# Brain Imaging-derived Phenotypes and Stroke: A Bidirectional Mendelian Randomization Study Unveils Causal Links between Thalamic Nuclei Volume and Stroke Risk in the European Population

**DOI:** 10.1101/2025.03.22.25324441

**Authors:** Xuanyan Yang, Shiyao Cheng, Shaoli Lin, Peiyue Su, Xinyao Tang, Jiani Wu, Xingchen Lin, Si Cheng, Siyang Liu

## Abstract

**Background and Aims:** Recent advances in brain-imaging techniques have enabled the identification of brain imaging-derived phenotypes (IDPs), representing physiological brain structure. Observational studies have suggested a correlation between these IDPs and stroke, confounded and based on limited samples. To investigate the causal relationship between IDPs and stroke and its subtypes for an in-depth mechanistic comprehension of their interplay, we conducted a bidirectional two-sample Mendelian Randomization (MR) study leveraging the largest-scale genome-wide association studies (GWAS) of IDPs and stroke subtypes.

**Methods:** We utilized GWAS summary statistics from the BIG40 dataset, which included nearly 3,935 IDPs among 33,224 individuals, and GIGASTROKE, which included three etiological ischemia subtypes, as well as cerebral ischemia, intracerebral hemorrhage stroke and overall stroke among 73,652 stroke cases and 1,234,808 controls.

**Results:** In the forward MR analysis, we identified eight significant IDPs influencing the risk of stroke and its subtypes after Bonferroni correction. Notably, the volume of the lateral posterior thalamus in the right hemisphere exhibited a significant negative association with all ischemic stroke (OR=0.79; 95% CI: 0.74 to 0.84; *p*=1.21e-13), all stroke (OR=0.84; 95% CI: 0.79 to 0.89; *p*=2.45e-9), and large vessel stroke (OR=0.54; 95% CI: 0.43 to 0.69; *p*=3.01e-7). Conversely, no significant causal association was observed in the reverse MR analysis.

**Conclusion:** This study enhances our understanding of causality between IDPs and stroke by pinpointing specific causal associations. These findings provide valuable insights into the etiology of stroke, offering potential strategies for predicting and intervening in stroke risk at the level of brain imaging.

## Supplementary Tables for "Brain Imaging-derived Phenotypes and Stroke: A Bidirectional Mendelian Randomization Study Unveils Causal Links between Thalamic Nuclei Volume and Stroke Risk in the European Population" (part 1 of 3)

### Sheet: Table of content
Sheet number	Sheet name	Table
1	Table of content	Table of content
2	Supplementary Table1	Supplementary Table1: Details of data sources in this study
3	Supplementary Table2	Supplementary Table2: The main information of selected IVs of IDP
4	Supplementary Table3	Supplementary Table3: The main information of selected IVs of stroke
4	Supplementary Table4	Supplementary Table4: Mendelian Randomization result for IDP to stroke in EU
5	Supplementary Table5	Supplementary Table5: Mendelian Randomization result for stroke to IDP in EU
6	Supplementary Table6	Supplementary Table6: Comparison of BMC’S work and our work

### Sheet: Supplementary Table1
Supplementary Table1: Details of data in this study
tarit name	Classification	No. of SNPs	Ancestry	Sample size	n.case	n.control	Consortium	Source
IDP T1 SIENAX peripheral grey normalised volume	regional and tissue volume	5	European	33224	NA	NA	NA	http://ftp.ebi.ac.uk/pub/databases/gwas/summary statistics/GCST90002001-GCST90003000/GCST90002426
IDP T1 SIENAX peripheral grey unnormalised volume	regional and tissue volume	5	European	33224	NA	NA	NA	http://ftp.ebi.ac.uk/pub/databases/gwas/summary statistics/GCST90002001-GCST90003000/GCST90002427
IDP T1 SIENAX CSF normalised volume	regional and tissue volume	22	European	33224	NA	NA	NA	http://ftp.ebi.ac.uk/pub/databases/gwas/summary statistics/GCST90002001-GCST90003000/GCST90002428
IDP T1 SIENAX CSF unnormalised volume	regional and tissue volume	22	European	33224	NA	NA	NA	http://ftp.ebi.ac.uk/pub/databases/gwas/summary statistics/GCST90002001-GCST90003000/GCST90002429
IDP T1 SIENAX grey normalised volume	regional and tissue volume	7	European	33224	NA	NA	NA	http://ftp.ebi.ac.uk/pub/databases/gwas/summary statistics/GCST90002001-GCST90003000/GCST90002430
IDP T1 SIENAX grey unnormalised volume	regional and tissue volume	10	European	33224	NA	NA	NA	http://ftp.ebi.ac.uk/pub/databases/gwas/summary statistics/GCST90002001-GCST90003000/GCST90002431
IDP T1 SIENAX white normalised volume	regional and tissue volume	8	European	33224	NA	NA	NA	http://ftp.ebi.ac.uk/pub/databases/gwas/summary statistics/GCST90002001-GCST90003000/GCST90002432
IDP T1 SIENAX white unnormalised volume	regional and tissue volume	17	European	33224	NA	NA	NA	http://ftp.ebi.ac.uk/pub/databases/gwas/summary statistics/GCST90002001-GCST90003000/GCST90002433
IDP T1 SIENAX brain-normalised volume	regional and tissue volume	14	European	33224	NA	NA	NA	http://ftp.ebi.ac.uk/pub/databases/gwas/summary statistics/GCST90002001-GCST90003000/GCST90002434
IDP T1 SIENAX brain-unnormalised volume	regional and tissue volume	14	European	33224	NA	NA	NA	http://ftp.ebi.ac.uk/pub/databases/gwas/summary statistics/GCST90002001-GCST90003000/GCST90002435
IDP T1 FIRST left thalamus volume	regional and tissue volume	10	European	33211	NA	NA	NA	http://ftp.ebi.ac.uk/pub/databases/gwas/summary statistics/GCST90002001-GCST90003000/GCST90002436
IDP T1 FIRST right thalamus volume	regional and tissue volume	7	European	33211	NA	NA	NA	http://ftp.ebi.ac.uk/pub/databases/gwas/summary statistics/GCST90002001-GCST90003000/GCST90002437
IDP T1 FIRST left caudate volume	regional and tissue volume	21	European	33211	NA	NA	NA	http://ftp.ebi.ac.uk/pub/databases/gwas/summary statistics/GCST90002001-GCST90003000/GCST90002438
IDP T1 FIRST right caudate volume	regional and tissue volume	19	European	33211	NA	NA	NA	http://ftp.ebi.ac.uk/pub/databases/gwas/summary statistics/GCST90002001-GCST90003000/GCST90002439
IDP T1 FIRST left putamen volume	regional and tissue volume	15	European	33211	NA	NA	NA	http://ftp.ebi.ac.uk/pub/databases/gwas/summary statistics/GCST90002001-GCST90003000/GCST90002440
IDP T1 FIRST right putamen volume	regional and tissue volume	17	European	33211	NA	NA	NA	http://ftp.ebi.ac.uk/pub/databases/gwas/summary statistics/GCST90002001-GCST90003000/GCST90002441
IDP T1 FIRST left pallidum volume	regional and tissue volume	13	European	33211	NA	NA	NA	http://ftp.ebi.ac.uk/pub/databases/gwas/summary statistics/GCST90002001-GCST90003000/GCST90002442
IDP T1 FIRST right pallidum volume	regional and tissue volume	7	European	33211	NA	NA	NA	http://ftp.ebi.ac.uk/pub/databases/gwas/summary statistics/GCST90002001-GCST90003000/GCST90002443
IDP T1 FIRST left hippocampus volume	regional and tissue volume	9	European	33211	NA	NA	NA	http://ftp.ebi.ac.uk/pub/databases/gwas/summary statistics/GCST90002001-GCST90003000/GCST90002444
IDP T1 FIRST right hippocampus volume	regional and tissue volume	5	European	33211	NA	NA	NA	http://ftp.ebi.ac.uk/pub/databases/gwas/summary statistics/GCST90002001-GCST90003000/GCST90002445
IDP T1 FIRST left amygdala volume	regional and tissue volume	5	European	33211	NA	NA	NA	http://ftp.ebi.ac.uk/pub/databases/gwas/summary statistics/GCST90002001-GCST90003000/GCST90002446
IDP T1 FIRST right amygdala volume	regional and tissue volume	5	European	33211	NA	NA	NA	http://ftp.ebi.ac.uk/pub/databases/gwas/summary statistics/GCST90002001-GCST90003000/GCST90002447
IDP T1 FIRST left accumbens volume	regional and tissue volume	3	European	33211	NA	NA	NA	http://ftp.ebi.ac.uk/pub/databases/gwas/summary statistics/GCST90002001-GCST90003000/GCST90002448
IDP T1 FIRST right accumbens volume	regional and tissue volume	4	European	33211	NA	NA	NA	http://ftp.ebi.ac.uk/pub/databases/gwas/summary statistics/GCST90002001-GCST90003000/GCST90002449
IDP T1 FIRST brain stem+4th ventricle volume	regional and tissue volume	17	European	33211	NA	NA	NA	http://ftp.ebi.ac.uk/pub/databases/gwas/summary statistics/GCST90002001-GCST90003000/GCST90002450
IDP T1 FAST ROIs L frontal pole	regional and tissue volume	17	European	33219	NA	NA	NA	http://ftp.ebi.ac.uk/pub/databases/gwas/summary statistics/GCST90002001-GCST90003000/GCST90002451
IDP T1 FAST ROIs R frontal pole	regional and tissue volume	17	European	33219	NA	NA	NA	http://ftp.ebi.ac.uk/pub/databases/gwas/summary statistics/GCST90002001-GCST90003000/GCST90002452
IDP T1 FAST ROIs L insular cortex	regional and tissue volume	13	European	33219	NA	NA	NA	http://ftp.ebi.ac.uk/pub/databases/gwas/summary statistics/GCST90002001-GCST90003000/GCST90002453
IDP T1 FAST ROIs R insular cortex	regional and tissue volume	12	European	33219	NA	NA	NA	http://ftp.ebi.ac.uk/pub/databases/gwas/summary statistics/GCST90002001-GCST90003000/GCST90002454
IDP T1 FAST ROIs L sup front gyrus	regional and tissue volume	1	European	33219	NA	NA	NA	http://ftp.ebi.ac.uk/pub/databases/gwas/summary statistics/GCST90002001-GCST90003000/GCST90002455
IDP T1 FAST ROIs R sup front gyrus	regional and tissue volume	1	European	33219	NA	NA	NA	http://ftp.ebi.ac.uk/pub/databases/gwas/summary statistics/GCST90002001-GCST90003000/GCST90002456
IDP T1 FAST ROIs L mid front gyrus	regional and tissue volume	5	European	33219	NA	NA	NA	http://ftp.ebi.ac.uk/pub/databases/gwas/summary statistics/GCST90002001-GCST90003000/GCST90002457
IDP T1 FAST ROIs R mid front gyrus	regional and tissue volume	7	European	33219	NA	NA	NA	http://ftp.ebi.ac.uk/pub/databases/gwas/summary statistics/GCST90002001-GCST90003000/GCST90002458
IDP T1 FAST ROIs L inf front gyrus parstri	regional and tissue volume	6	European	33219	NA	NA	NA	http://ftp.ebi.ac.uk/pub/databases/gwas/summary statistics/GCST90002001-GCST90003000/GCST90002459
IDP T1 FAST ROIs R inf front gyrus parstri	regional and tissue volume	4	European	33219	NA	NA	NA	http://ftp.ebi.ac.uk/pub/databases/gwas/summary statistics/GCST90002001-GCST90003000/GCST90002460
IDP T1 FAST ROIs L inf front gyrus parsop	regional and tissue volume	4	European	33219	NA	NA	NA	http://ftp.ebi.ac.uk/pub/databases/gwas/summary statistics/GCST90002001-GCST90003000/GCST90002461
IDP T1 FAST ROIs R inf front gyrus parsop	regional and tissue volume	4	European	33219	NA	NA	NA	http://ftp.ebi.ac.uk/pub/databases/gwas/summary statistics/GCST90002001-GCST90003000/GCST90002462
IDP T1 FAST ROIs L precentral gyrus	regional and tissue volume	4	European	33219	NA	NA	NA	http://ftp.ebi.ac.uk/pub/databases/gwas/summary statistics/GCST90002001-GCST90003000/GCST90002463
IDP T1 FAST ROIs R precentral gyrus	regional and tissue volume	4	European	33219	NA	NA	NA	http://ftp.ebi.ac.uk/pub/databases/gwas/summary statistics/GCST90002001-GCST90003000/GCST90002464
IDP T1 FAST ROIs L temporal pole	regional and tissue volume	4	European	33219	NA	NA	NA	http://ftp.ebi.ac.uk/pub/databases/gwas/summary statistics/GCST90002001-GCST90003000/GCST90002465
IDP T1 FAST ROIs R temporal pole	regional and tissue volume	1	European	33219	NA	NA	NA	http://ftp.ebi.ac.uk/pub/databases/gwas/summary statistics/GCST90002001-GCST90003000/GCST90002466
IDP T1 FAST ROIs L sup temp gyrus ant	regional and tissue volume	1	European	33219	NA	NA	NA	http://ftp.ebi.ac.uk/pub/databases/gwas/summary statistics/GCST90002001-GCST90003000/GCST90002467
IDP T1 FAST ROIs R sup temp gyrus ant	regional and tissue volume	1	European	33219	NA	NA	NA	http://ftp.ebi.ac.uk/pub/databases/gwas/summary statistics/GCST90002001-GCST90003000/GCST90002468
IDP T1 FAST ROIs L sup temp gyrus post	regional and tissue volume	1	European	33219	NA	NA	NA	http://ftp.ebi.ac.uk/pub/databases/gwas/summary statistics/GCST90002001-GCST90003000/GCST90002469
IDP T1 FAST ROIs R sup temp gyrus post	regional and tissue volume	1	European	33219	NA	NA	NA	http://ftp.ebi.ac.uk/pub/databases/gwas/summary statistics/GCST90002001-GCST90003000/GCST90002470
IDP T1 FAST ROIs L mid temp gyrus ant	regional and tissue volume	1	European	33219	NA	NA	NA	http://ftp.ebi.ac.uk/pub/databases/gwas/summary statistics/GCST90002001-GCST90003000/GCST90002471
IDP T1 FAST ROIs R mid temp gyrus ant	regional and tissue volume	1	European	33219	NA	NA	NA	http://ftp.ebi.ac.uk/pub/databases/gwas/summary statistics/GCST90002001-GCST90003000/GCST90002472
IDP T1 FAST ROIs L mid temp gyrus post	regional and tissue volume	1	European	33219	NA	NA	NA	http://ftp.ebi.ac.uk/pub/databases/gwas/summary statistics/GCST90002001-GCST90003000/GCST90002473
IDP T1 FAST ROIs R mid temp gyrus post	regional and tissue volume	1	European	33219	NA	NA	NA	http://ftp.ebi.ac.uk/pub/databases/gwas/summary statistics/GCST90002001-GCST90003000/GCST90002474
IDP T1 FAST ROIs L mid temp gyrus tempocc	regional and tissue volume	1	European	33219	NA	NA	NA	http://ftp.ebi.ac.uk/pub/databases/gwas/summary statistics/GCST90002001-GCST90003000/GCST90002475
IDP T1 FAST ROIs R mid temp gyrus tempocc	regional and tissue volume	1	European	33219	NA	NA	NA	http://ftp.ebi.ac.uk/pub/databases/gwas/summary statistics/GCST90002001-GCST90003000/GCST90002476
IDP T1 FAST ROIs L inf temp gyrus ant	regional and tissue volume	1	European	33219	NA	NA	NA	http://ftp.ebi.ac.uk/pub/databases/gwas/summary statistics/GCST90002001-GCST90003000/GCST90002477
IDP T1 FAST ROIs R inf temp gyrus ant	regional and tissue volume	1	European	33219	NA	NA	NA	http://ftp.ebi.ac.uk/pub/databases/gwas/summary statistics/GCST90002001-GCST90003000/GCST90002478
IDP T1 FAST ROIs L inf temp gyrus post	regional and tissue volume	1	European	33219	NA	NA	NA	http://ftp.ebi.ac.uk/pub/databases/gwas/summary statistics/GCST90002001-GCST90003000/GCST90002479
IDP T1 FAST ROIs R inf temp gyrus post	regional and tissue volume	5	European	33219	NA	NA	NA	http://ftp.ebi.ac.uk/pub/databases/gwas/summary statistics/GCST90002001-GCST90003000/GCST90002480
IDP T1 FAST ROIs L inf temp gyrus tempocc	regional and tissue volume	1	European	33219	NA	NA	NA	http://ftp.ebi.ac.uk/pub/databases/gwas/summary statistics/GCST90002001-GCST90003000/GCST90002481
IDP T1 FAST ROIs R inf temp gyrus tempocc	regional and tissue volume	1	European	33219	NA	NA	NA	http://ftp.ebi.ac.uk/pub/databases/gwas/summary statistics/GCST90002001-GCST90003000/GCST90002482
IDP T1 FAST ROIs L postcent gyrus	regional and tissue volume	1	European	33219	NA	NA	NA	http://ftp.ebi.ac.uk/pub/databases/gwas/summary statistics/GCST90002001-GCST90003000/GCST90002483
IDP T1 FAST ROIs R postcent gyrus	regional and tissue volume	1	European	33219	NA	NA	NA	http://ftp.ebi.ac.uk/pub/databases/gwas/summary statistics/GCST90002001-GCST90003000/GCST90002484
IDP T1 FAST ROIs L sup parietal lobule	regional and tissue volume	4	European	33219	NA	NA	NA	http://ftp.ebi.ac.uk/pub/databases/gwas/summary statistics/GCST90002001-GCST90003000/GCST90002485
IDP T1 FAST ROIs R sup parietal lobule	regional and tissue volume	8	European	33219	NA	NA	NA	http://ftp.ebi.ac.uk/pub/databases/gwas/summary statistics/GCST90002001-GCST90003000/GCST90002486
IDP T1 FAST ROIs L supramarg gyrus ant	regional and tissue volume	1	European	33219	NA	NA	NA	http://ftp.ebi.ac.uk/pub/databases/gwas/summary statistics/GCST90002001-GCST90003000/GCST90002487
IDP T1 FAST ROIs R supramarg gyrus ant	regional and tissue volume	7	European	33219	NA	NA	NA	http://ftp.ebi.ac.uk/pub/databases/gwas/summary statistics/GCST90002001-GCST90003000/GCST90002488
IDP T1 FAST ROIs L supramarg gyrus post	regional and tissue volume	7	European	33219	NA	NA	NA	http://ftp.ebi.ac.uk/pub/databases/gwas/summary statistics/GCST90002001-GCST90003000/GCST90002489
IDP T1 FAST ROIs R supramarg gyrus post	regional and tissue volume	7	European	33219	NA	NA	NA	http://ftp.ebi.ac.uk/pub/databases/gwas/summary statistics/GCST90002001-GCST90003000/GCST90002490
IDP T1 FAST ROIs L angular gyrus	regional and tissue volume	1	European	33219	NA	NA	NA	http://ftp.ebi.ac.uk/pub/databases/gwas/summary statistics/GCST90002001-GCST90003000/GCST90002491
IDP T1 FAST ROIs R angular gyrus	regional and tissue volume	1	European	33219	NA	NA	NA	http://ftp.ebi.ac.uk/pub/databases/gwas/summary statistics/GCST90002001-GCST90003000/GCST90002492
IDP T1 FAST ROIs L latocc cortex sup	regional and tissue volume	1	European	33219	NA	NA	NA	http://ftp.ebi.ac.uk/pub/databases/gwas/summary statistics/GCST90002001-GCST90003000/GCST90002493
IDP T1 FAST ROIs R latocc cortex sup	regional and tissue volume	1	European	33219	NA	NA	NA	http://ftp.ebi.ac.uk/pub/databases/gwas/summary statistics/GCST90002001-GCST90003000/GCST90002494
IDP T1 FAST ROIs L latocc cortex inf	regional and tissue volume	3	European	33219	NA	NA	NA	http://ftp.ebi.ac.uk/pub/databases/gwas/summary statistics/GCST90002001-GCST90003000/GCST90002495
IDP T1 FAST ROIs R latocc cortex inf	regional and tissue volume	3	European	33219	NA	NA	NA	http://ftp.ebi.ac.uk/pub/databases/gwas/summary statistics/GCST90002001-GCST90003000/GCST90002496
IDP T1 FAST ROIs L intracalc cortex	regional and tissue volume	34	European	33219	NA	NA	NA	http://ftp.ebi.ac.uk/pub/databases/gwas/summary statistics/GCST90002001-GCST90003000/GCST90002497
IDP T1 FAST ROIs R intracalc cortex	regional and tissue volume	45	European	33219	NA	NA	NA	http://ftp.ebi.ac.uk/pub/databases/gwas/summary statistics/GCST90002001-GCST90003000/GCST90002498
IDP T1 FAST ROIs L front med cortex	regional and tissue volume	3	European	33219	NA	NA	NA	http://ftp.ebi.ac.uk/pub/databases/gwas/summary statistics/GCST90002001-GCST90003000/GCST90002499
IDP T1 FAST ROIs R front med cortex	regional and tissue volume	1	European	33219	NA	NA	NA	http://ftp.ebi.ac.uk/pub/databases/gwas/summary statistics/GCST90002001-GCST90003000/GCST90002500
IDP T1 FAST ROIs L juxtapos lobule cortex	regional and tissue volume	1	European	33219	NA	NA	NA	http://ftp.ebi.ac.uk/pub/databases/gwas/summary statistics/GCST90002001-GCST90003000/GCST90002501
IDP T1 FAST ROIs R juxtapos lobule cortex	regional and tissue volume	1	European	33219	NA	NA	NA	http://ftp.ebi.ac.uk/pub/databases/gwas/summary statistics/GCST90002001-GCST90003000/GCST90002502
IDP T1 FAST ROIs L subcallosal cortex	regional and tissue volume	12	European	33219	NA	NA	NA	http://ftp.ebi.ac.uk/pub/databases/gwas/summary statistics/GCST90002001-GCST90003000/GCST90002503
IDP T1 FAST ROIs R subcallosal cortex	regional and tissue volume	15	European	33219	NA	NA	NA	http://ftp.ebi.ac.uk/pub/databases/gwas/summary statistics/GCST90002001-GCST90003000/GCST90002504
IDP T1 FAST ROIs L paracing gyrus	regional and tissue volume	3	European	33219	NA	NA	NA	http://ftp.ebi.ac.uk/pub/databases/gwas/summary statistics/GCST90002001-GCST90003000/GCST90002505
IDP T1 FAST ROIs R paracing gyrus	regional and tissue volume	3	European	33219	NA	NA	NA	http://ftp.ebi.ac.uk/pub/databases/gwas/summary statistics/GCST90002001-GCST90003000/GCST90002506
IDP T1 FAST ROIs L cing gyrus ant	regional and tissue volume	3	European	33219	NA	NA	NA	http://ftp.ebi.ac.uk/pub/databases/gwas/summary statistics/GCST90002001-GCST90003000/GCST90002507
IDP T1 FAST ROIs R cing gyrus ant	regional and tissue volume	3	European	33219	NA	NA	NA	http://ftp.ebi.ac.uk/pub/databases/gwas/summary statistics/GCST90002001-GCST90003000/GCST90002508
IDP T1 FAST ROIs L cing gyrus post	regional and tissue volume	3	European	33219	NA	NA	NA	http://ftp.ebi.ac.uk/pub/databases/gwas/summary statistics/GCST90002001-GCST90003000/GCST90002509
IDP T1 FAST ROIs R cing gyrus post	regional and tissue volume	3	European	33219	NA	NA	NA	http://ftp.ebi.ac.uk/pub/databases/gwas/summary statistics/GCST90002001-GCST90003000/GCST90002510
IDP T1 FAST ROIs L precun cortex	regional and tissue volume	2	European	33219	NA	NA	NA	http://ftp.ebi.ac.uk/pub/databases/gwas/summary statistics/GCST90002001-GCST90003000/GCST90002511
IDP T1 FAST ROIs R precun cortex	regional and tissue volume	1	European	33219	NA	NA	NA	http://ftp.ebi.ac.uk/pub/databases/gwas/summary statistics/GCST90002001-GCST90003000/GCST90002512
IDP T1 FAST ROIs L cuneal cortex	regional and tissue volume	4	European	33219	NA	NA	NA	http://ftp.ebi.ac.uk/pub/databases/gwas/summary statistics/GCST90002001-GCST90003000/GCST90002513
IDP T1 FAST ROIs R cuneal cortex	regional and tissue volume	1	European	33219	NA	NA	NA	http://ftp.ebi.ac.uk/pub/databases/gwas/summary statistics/GCST90002001-GCST90003000/GCST90002514
IDP T1 FAST ROIs L front orb cortex	regional and tissue volume	10	European	33219	NA	NA	NA	http://ftp.ebi.ac.uk/pub/databases/gwas/summary statistics/GCST90002001-GCST90003000/GCST90002515
IDP T1 FAST ROIs R front orb cortex	regional and tissue volume	8	European	33219	NA	NA	NA	http://ftp.ebi.ac.uk/pub/databases/gwas/summary statistics/GCST90002001-GCST90003000/GCST90002516
IDP T1 FAST ROIs L parahipp gyrus ant	regional and tissue volume	8	European	33219	NA	NA	NA	http://ftp.ebi.ac.uk/pub/databases/gwas/summary statistics/GCST90002001-GCST90003000/GCST90002517
IDP T1 FAST ROIs R parahipp gyrus ant	regional and tissue volume	3	European	33219	NA	NA	NA	http://ftp.ebi.ac.uk/pub/databases/gwas/summary statistics/GCST90002001-GCST90003000/GCST90002518
IDP T1 FAST ROIs L parahipp gyrus post	regional and tissue volume	6	European	33219	NA	NA	NA	http://ftp.ebi.ac.uk/pub/databases/gwas/summary statistics/GCST90002001-GCST90003000/GCST90002519
IDP T1 FAST ROIs R parahipp gyrus post	regional and tissue volume	6	European	33219	NA	NA	NA	http://ftp.ebi.ac.uk/pub/databases/gwas/summary statistics/GCST90002001-GCST90003000/GCST90002520
IDP T1 FAST ROIs L lingual gyrus	regional and tissue volume	1	European	33219	NA	NA	NA	http://ftp.ebi.ac.uk/pub/databases/gwas/summary statistics/GCST90002001-GCST90003000/GCST90002521
IDP T1 FAST ROIs R lingual gyrus	regional and tissue volume	10	European	33219	NA	NA	NA	http://ftp.ebi.ac.uk/pub/databases/gwas/summary statistics/GCST90002001-GCST90003000/GCST90002522
IDP T1 FAST ROIs L temp fusif cortex ant	regional and tissue volume	1	European	33219	NA	NA	NA	http://ftp.ebi.ac.uk/pub/databases/gwas/summary statistics/GCST90002001-GCST90003000/GCST90002523
IDP T1 FAST ROIs R temp fusif cortex ant	regional and tissue volume	1	European	33219	NA	NA	NA	http://ftp.ebi.ac.uk/pub/databases/gwas/summary statistics/GCST90002001-GCST90003000/GCST90002524
IDP T1 FAST ROIs L temp fusif cortex post	regional and tissue volume	5	European	33219	NA	NA	NA	http://ftp.ebi.ac.uk/pub/databases/gwas/summary statistics/GCST90002001-GCST90003000/GCST90002525
IDP T1 FAST ROIs R temp fusif cortex post	regional and tissue volume	5	European	33219	NA	NA	NA	http://ftp.ebi.ac.uk/pub/databases/gwas/summary statistics/GCST90002001-GCST90003000/GCST90002526
IDP T1 FAST ROIs L temp occ fusif cortex	regional and tissue volume	5	European	33219	NA	NA	NA	http://ftp.ebi.ac.uk/pub/databases/gwas/summary statistics/GCST90002001-GCST90003000/GCST90002527
IDP T1 FAST ROIs R temp occ fusif cortex	regional and tissue volume	5	European	33219	NA	NA	NA	http://ftp.ebi.ac.uk/pub/databases/gwas/summary statistics/GCST90002001-GCST90003000/GCST90002528
IDP T1 FAST ROIs L occ fusif gyrus	regional and tissue volume	5	European	33219	NA	NA	NA	http://ftp.ebi.ac.uk/pub/databases/gwas/summary statistics/GCST90002001-GCST90003000/GCST90002529
IDP T1 FAST ROIs R occ fusif gyrus	regional and tissue volume	1	European	33219	NA	NA	NA	http://ftp.ebi.ac.uk/pub/databases/gwas/summary statistics/GCST90002001-GCST90003000/GCST90002530
IDP T1 FAST ROIs L front operc cortex	regional and tissue volume	7	European	33219	NA	NA	NA	http://ftp.ebi.ac.uk/pub/databases/gwas/summary statistics/GCST90002001-GCST90003000/GCST90002531
IDP T1 FAST ROIs R front operc cortex	regional and tissue volume	5	European	33219	NA	NA	NA	http://ftp.ebi.ac.uk/pub/databases/gwas/summary statistics/GCST90002001-GCST90003000/GCST90002532
IDP T1 FAST ROIs L cent operc cortex	regional and tissue volume	5	European	33219	NA	NA	NA	http://ftp.ebi.ac.uk/pub/databases/gwas/summary statistics/GCST90002001-GCST90003000/GCST90002533
IDP T1 FAST ROIs R cent operc cortex	regional and tissue volume	5	European	33219	NA	NA	NA	http://ftp.ebi.ac.uk/pub/databases/gwas/summary statistics/GCST90002001-GCST90003000/GCST90002534
IDP T1 FAST ROIs L parietal operc cortex	regional and tissue volume	5	European	33219	NA	NA	NA	http://ftp.ebi.ac.uk/pub/databases/gwas/summary statistics/GCST90002001-GCST90003000/GCST90002535
IDP T1 FAST ROIs R parietal operc cortex	regional and tissue volume	7	European	33219	NA	NA	NA	http://ftp.ebi.ac.uk/pub/databases/gwas/summary statistics/GCST90002001-GCST90003000/GCST90002536
IDP T1 FAST ROIs L planum polare	regional and tissue volume	1	European	33219	NA	NA	NA	http://ftp.ebi.ac.uk/pub/databases/gwas/summary statistics/GCST90002001-GCST90003000/GCST90002537
IDP T1 FAST ROIs R planum polare	regional and tissue volume	3	European	33219	NA	NA	NA	http://ftp.ebi.ac.uk/pub/databases/gwas/summary statistics/GCST90002001-GCST90003000/GCST90002538
IDP T1 FAST ROIs L heschl gyrus	regional and tissue volume	1	European	33219	NA	NA	NA	http://ftp.ebi.ac.uk/pub/databases/gwas/summary statistics/GCST90002001-GCST90003000/GCST90002539
IDP T1 FAST ROIs R heschl gyrus	regional and tissue volume	1	European	33219	NA	NA	NA	http://ftp.ebi.ac.uk/pub/databases/gwas/summary statistics/GCST90002001-GCST90003000/GCST90002540
IDP T1 FAST ROIs L planum temporale	regional and tissue volume	3	European	33219	NA	NA	NA	http://ftp.ebi.ac.uk/pub/databases/gwas/summary statistics/GCST90002001-GCST90003000/GCST90002541
IDP T1 FAST ROIs R planum temporale	regional and tissue volume	3	European	33219	NA	NA	NA	http://ftp.ebi.ac.uk/pub/databases/gwas/summary statistics/GCST90002001-GCST90003000/GCST90002542
IDP T1 FAST ROIs L supracalc cortex	regional and tissue volume	9	European	33219	NA	NA	NA	http://ftp.ebi.ac.uk/pub/databases/gwas/summary statistics/GCST90002001-GCST90003000/GCST90002543
IDP T1 FAST ROIs R supracalc cortex	regional and tissue volume	4	European	33219	NA	NA	NA	http://ftp.ebi.ac.uk/pub/databases/gwas/summary statistics/GCST90002001-GCST90003000/GCST90002544
IDP T1 FAST ROIs L occ pole	regional and tissue volume	6	European	33219	NA	NA	NA	http://ftp.ebi.ac.uk/pub/databases/gwas/summary statistics/GCST90002001-GCST90003000/GCST90002545
IDP T1 FAST ROIs R occ pole	regional and tissue volume	12	European	33219	NA	NA	NA	http://ftp.ebi.ac.uk/pub/databases/gwas/summary statistics/GCST90002001-GCST90003000/GCST90002546
IDP T1 FAST ROIs L thalamus	regional and tissue volume	25	European	33219	NA	NA	NA	http://ftp.ebi.ac.uk/pub/databases/gwas/summary statistics/GCST90002001-GCST90003000/GCST90002547
IDP T1 FAST ROIs R thalamus	regional and tissue volume	21	European	33219	NA	NA	NA	http://ftp.ebi.ac.uk/pub/databases/gwas/summary statistics/GCST90002001-GCST90003000/GCST90002548
IDP T1 FAST ROIs L caudate	regional and tissue volume	14	European	33219	NA	NA	NA	http://ftp.ebi.ac.uk/pub/databases/gwas/summary statistics/GCST90002001-GCST90003000/GCST90002549
IDP T1 FAST ROIs R caudate	regional and tissue volume	15	European	33219	NA	NA	NA	http://ftp.ebi.ac.uk/pub/databases/gwas/summary statistics/GCST90002001-GCST90003000/GCST90002550
IDP T1 FAST ROIs L putamen	regional and tissue volume	40	European	33219	NA	NA	NA	http://ftp.ebi.ac.uk/pub/databases/gwas/summary statistics/GCST90002001-GCST90003000/GCST90002551
IDP T1 FAST ROIs R putamen	regional and tissue volume	34	European	33219	NA	NA	NA	http://ftp.ebi.ac.uk/pub/databases/gwas/summary statistics/GCST90002001-GCST90003000/GCST90002552
IDP T1 FAST ROIs L pallidum	regional and tissue volume	3	European	33219	NA	NA	NA	http://ftp.ebi.ac.uk/pub/databases/gwas/summary statistics/GCST90002001-GCST90003000/GCST90002553
IDP T1 FAST ROIs R pallidum	regional and tissue volume	8	European	33219	NA	NA	NA	http://ftp.ebi.ac.uk/pub/databases/gwas/summary statistics/GCST90002001-GCST90003000/GCST90002554
IDP T1 FAST ROIs L hippocampus	regional and tissue volume	19	European	33219	NA	NA	NA	http://ftp.ebi.ac.uk/pub/databases/gwas/summary statistics/GCST90002001-GCST90003000/GCST90002555
IDP T1 FAST ROIs R hippocampus	regional and tissue volume	22	European	33219	NA	NA	NA	http://ftp.ebi.ac.uk/pub/databases/gwas/summary statistics/GCST90002001-GCST90003000/GCST90002556
IDP T1 FAST ROIs L amygdala	regional and tissue volume	4	European	33219	NA	NA	NA	http://ftp.ebi.ac.uk/pub/databases/gwas/summary statistics/GCST90002001-GCST90003000/GCST90002557
IDP T1 FAST ROIs R amygdala	regional and tissue volume	3	European	33219	NA	NA	NA	http://ftp.ebi.ac.uk/pub/databases/gwas/summary statistics/GCST90002001-GCST90003000/GCST90002558
IDP T1 FAST ROIs L ventral striatum	regional and tissue volume	36	European	33219	NA	NA	NA	http://ftp.ebi.ac.uk/pub/databases/gwas/summary statistics/GCST90002001-GCST90003000/GCST90002559
IDP T1 FAST ROIs R ventral striatum	regional and tissue volume	27	European	33219	NA	NA	NA	http://ftp.ebi.ac.uk/pub/databases/gwas/summary statistics/GCST90002001-GCST90003000/GCST90002560
IDP T1 FAST ROIs brain stem	regional and tissue volume	6	European	33219	NA	NA	NA	http://ftp.ebi.ac.uk/pub/databases/gwas/summary statistics/GCST90002001-GCST90003000/GCST90002561
IDP T1 FAST ROIs L cerebellum I-IV	regional and tissue volume	8	European	33219	NA	NA	NA	http://ftp.ebi.ac.uk/pub/databases/gwas/summary statistics/GCST90002001-GCST90003000/GCST90002562
IDP T1 FAST ROIs R cerebellum I-IV	regional and tissue volume	10	European	33219	NA	NA	NA	http://ftp.ebi.ac.uk/pub/databases/gwas/summary statistics/GCST90002001-GCST90003000/GCST90002563
IDP T1 FAST ROIs L cerebellum V	regional and tissue volume	13	European	33219	NA	NA	NA	http://ftp.ebi.ac.uk/pub/databases/gwas/summary statistics/GCST90002001-GCST90003000/GCST90002564
IDP T1 FAST ROIs R cerebellum V	regional and tissue volume	7	European	33219	NA	NA	NA	http://ftp.ebi.ac.uk/pub/databases/gwas/summary statistics/GCST90002001-GCST90003000/GCST90002565
IDP T1 FAST ROIs L cerebellum VI	regional and tissue volume	11	European	33219	NA	NA	NA	http://ftp.ebi.ac.uk/pub/databases/gwas/summary statistics/GCST90002001-GCST90003000/GCST90002566
IDP T1 FAST ROIs V cerebellum VI	regional and tissue volume	29	European	33219	NA	NA	NA	http://ftp.ebi.ac.uk/pub/databases/gwas/summary statistics/GCST90002001-GCST90003000/GCST90002567
IDP T1 FAST ROIs R cerebellum VI	regional and tissue volume	9	European	33219	NA	NA	NA	http://ftp.ebi.ac.uk/pub/databases/gwas/summary statistics/GCST90002001-GCST90003000/GCST90002568
IDP T1 FAST ROIs L cerebellum crus I	regional and tissue volume	29	European	33219	NA	NA	NA	http://ftp.ebi.ac.uk/pub/databases/gwas/summary statistics/GCST90002001-GCST90003000/GCST90002569
IDP T1 FAST ROIs V cerebellum crus I	regional and tissue volume	29	European	33219	NA	NA	NA	http://ftp.ebi.ac.uk/pub/databases/gwas/summary statistics/GCST90002001-GCST90003000/GCST90002570
IDP T1 FAST ROIs R cerebellum crus I	regional and tissue volume	41	European	33219	NA	NA	NA	http://ftp.ebi.ac.uk/pub/databases/gwas/summary statistics/GCST90002001-GCST90003000/GCST90002571
IDP T1 FAST ROIs L cerebellum crus II	regional and tissue volume	35	European	33219	NA	NA	NA	http://ftp.ebi.ac.uk/pub/databases/gwas/summary statistics/GCST90002001-GCST90003000/GCST90002572
IDP T1 FAST ROIs V cerebellum crus II	regional and tissue volume	28	European	33219	NA	NA	NA	http://ftp.ebi.ac.uk/pub/databases/gwas/summary statistics/GCST90002001-GCST90003000/GCST90002573
IDP T1 FAST ROIs R cerebellum crus II	regional and tissue volume	48	European	33219	NA	NA	NA	http://ftp.ebi.ac.uk/pub/databases/gwas/summary statistics/GCST90002001-GCST90003000/GCST90002574
IDP T1 FAST ROIs L cerebellum VIIb	regional and tissue volume	24	European	33219	NA	NA	NA	http://ftp.ebi.ac.uk/pub/databases/gwas/summary statistics/GCST90002001-GCST90003000/GCST90002575
IDP T1 FAST ROIs V cerebellum VIIb	regional and tissue volume	17	European	33219	NA	NA	NA	http://ftp.ebi.ac.uk/pub/databases/gwas/summary statistics/GCST90002001-GCST90003000/GCST90002576
IDP T1 FAST ROIs R cerebellum VIIb	regional and tissue volume	35	European	33219	NA	NA	NA	http://ftp.ebi.ac.uk/pub/databases/gwas/summary statistics/GCST90002001-GCST90003000/GCST90002577
IDP T1 FAST ROIs L cerebellum VIIIa	regional and tissue volume	21	European	33219	NA	NA	NA	http://ftp.ebi.ac.uk/pub/databases/gwas/summary statistics/GCST90002001-GCST90003000/GCST90002578
IDP T1 FAST ROIs V cerebellum VIIIa	regional and tissue volume	26	European	33219	NA	NA	NA	http://ftp.ebi.ac.uk/pub/databases/gwas/summary statistics/GCST90002001-GCST90003000/GCST90002579
IDP T1 FAST ROIs R cerebellum VIIIa	regional and tissue volume	24	European	33219	NA	NA	NA	http://ftp.ebi.ac.uk/pub/databases/gwas/summary statistics/GCST90002001-GCST90003000/GCST90002580
IDP T1 FAST ROIs L cerebellum VIIIb	regional and tissue volume	10	European	33219	NA	NA	NA	http://ftp.ebi.ac.uk/pub/databases/gwas/summary statistics/GCST90002001-GCST90003000/GCST90002581
IDP T1 FAST ROIs V cerebellum VIIIb	regional and tissue volume	24	European	33219	NA	NA	NA	http://ftp.ebi.ac.uk/pub/databases/gwas/summary statistics/GCST90002001-GCST90003000/GCST90002582
IDP T1 FAST ROIs R cerebellum VIIIb	regional and tissue volume	10	European	33219	NA	NA	NA	http://ftp.ebi.ac.uk/pub/databases/gwas/summary statistics/GCST90002001-GCST90003000/GCST90002583
IDP T1 FAST ROIs L cerebellum IX	regional and tissue volume	32	European	33219	NA	NA	NA	http://ftp.ebi.ac.uk/pub/databases/gwas/summary statistics/GCST90002001-GCST90003000/GCST90002584
IDP T1 FAST ROIs V cerebellum IX	regional and tissue volume	28	European	33219	NA	NA	NA	http://ftp.ebi.ac.uk/pub/databases/gwas/summary statistics/GCST90002001-GCST90003000/GCST90002585
IDP T1 FAST ROIs R cerebellum IX	regional and tissue volume	22	European	33219	NA	NA	NA	http://ftp.ebi.ac.uk/pub/databases/gwas/summary statistics/GCST90002001-GCST90003000/GCST90002586
IDP T1 FAST ROIs L cerebellum X	regional and tissue volume	8	European	33219	NA	NA	NA	http://ftp.ebi.ac.uk/pub/databases/gwas/summary statistics/GCST90002001-GCST90003000/GCST90002587
IDP T1 FAST ROIs V cerebellum X	regional and tissue volume	16	European	33219	NA	NA	NA	http://ftp.ebi.ac.uk/pub/databases/gwas/summary statistics/GCST90002001-GCST90003000/GCST90002588
IDP T1 FAST ROIs R cerebellum X	regional and tissue volume	10	European	33219	NA	NA	NA	http://ftp.ebi.ac.uk/pub/databases/gwas/summary statistics/GCST90002001-GCST90003000/GCST90002589
aseg global volume BrainSeg	regional and tissue volume	14	European	31968	NA	NA	NA	http://ftp.ebi.ac.uk/pub/databases/gwas/summary statistics/GCST90002001-GCST90003000/GCST90002590
aseg global volume BrainSegNotVent	regional and tissue volume	14	European	31968	NA	NA	NA	http://ftp.ebi.ac.uk/pub/databases/gwas/summary statistics/GCST90002001-GCST90003000/GCST90002591
aseg global volume BrainSegNotVentSurf	regional and tissue volume	14	European	31968	NA	NA	NA	http://ftp.ebi.ac.uk/pub/databases/gwas/summary statistics/GCST90002001-GCST90003000/GCST90002592
aseg global volume SubCortGray	regional and tissue volume	7	European	31968	NA	NA	NA	http://ftp.ebi.ac.uk/pub/databases/gwas/summary statistics/GCST90002001-GCST90003000/GCST90002593
aseg global volume TotalGray	regional and tissue volume	1	European	31968	NA	NA	NA	http://ftp.ebi.ac.uk/pub/databases/gwas/summary statistics/GCST90002001-GCST90003000/GCST90002594
aseg global volume SupraTentorial	regional and tissue volume	18	European	31968	NA	NA	NA	http://ftp.ebi.ac.uk/pub/databases/gwas/summary statistics/GCST90002001-GCST90003000/GCST90002595
aseg global volume SupraTentorialNotVent	regional and tissue volume	13	European	31968	NA	NA	NA	http://ftp.ebi.ac.uk/pub/databases/gwas/summary statistics/GCST90002001-GCST90003000/GCST90002596
aseg global volume EstimatedTotalIntraCranial	regional and tissue volume	7	European	31968	NA	NA	NA	http://ftp.ebi.ac.uk/pub/databases/gwas/summary statistics/GCST90002001-GCST90003000/GCST90002597
aseg global volume VentricleChoroid	regional and tissue volume	21	European	31968	NA	NA	NA	http://ftp.ebi.ac.uk/pub/databases/gwas/summary statistics/GCST90002001-GCST90003000/GCST90002598
aseg global volume 3rd-Ventricle	regional and tissue volume	22	European	31968	NA	NA	NA	http://ftp.ebi.ac.uk/pub/databases/gwas/summary statistics/GCST90002001-GCST90003000/GCST90002599
aseg global volume 4th-Ventricle	regional and tissue volume	21	European	31968	NA	NA	NA	http://ftp.ebi.ac.uk/pub/databases/gwas/summary statistics/GCST90002001-GCST90003000/GCST90002600
aseg global volume 5th-Ventricle	regional and tissue volume	15	European	31968	NA	NA	NA	http://ftp.ebi.ac.uk/pub/databases/gwas/summary statistics/GCST90002001-GCST90003000/GCST90002601
aseg global volume Brain-Stem	regional and tissue volume	28	European	31968	NA	NA	NA	http://ftp.ebi.ac.uk/pub/databases/gwas/summary statistics/GCST90002001-GCST90003000/GCST90002602
aseg global volume CSF	regional and tissue volume	10	European	31968	NA	NA	NA	http://ftp.ebi.ac.uk/pub/databases/gwas/summary statistics/GCST90002001-GCST90003000/GCST90002603
aseg global volume WM-hypointensities	regional and tissue volume	17	European	31968	NA	NA	NA	http://ftp.ebi.ac.uk/pub/databases/gwas/summary statistics/GCST90002001-GCST90003000/GCST90002604
aseg global volume non-WM-hypointensities	regional and tissue volume	9	European	31968	NA	NA	NA	http://ftp.ebi.ac.uk/pub/databases/gwas/summary statistics/GCST90002001-GCST90003000/GCST90002605
aseg global volume Optic-Chiasm	regional and tissue volume	3	European	31968	NA	NA	NA	http://ftp.ebi.ac.uk/pub/databases/gwas/summary statistics/GCST90002001-GCST90003000/GCST90002606
aseg global volume CC-Posterior	regional and tissue volume	23	European	31968	NA	NA	NA	http://ftp.ebi.ac.uk/pub/databases/gwas/summary statistics/GCST90002001-GCST90003000/GCST90002607
aseg global volume CC-Mid-Posterior	regional and tissue volume	12	European	31968	NA	NA	NA	http://ftp.ebi.ac.uk/pub/databases/gwas/summary statistics/GCST90002001-GCST90003000/GCST90002608
aseg global volume CC-Central	regional and tissue volume	14	European	31968	NA	NA	NA	http://ftp.ebi.ac.uk/pub/databases/gwas/summary statistics/GCST90002001-GCST90003000/GCST90002609
aseg global volume CC-Mid-Anterior	regional and tissue volume	9	European	31968	NA	NA	NA	http://ftp.ebi.ac.uk/pub/databases/gwas/summary statistics/GCST90002001-GCST90003000/GCST90002610
aseg global volume CC-Anterior	regional and tissue volume	12	European	31968	NA	NA	NA	http://ftp.ebi.ac.uk/pub/databases/gwas/summary statistics/GCST90002001-GCST90003000/GCST90002611
aseg global volume-ratio BrainSegVol-to-eTIV	regional and tissue volume	17	European	31968	NA	NA	NA	http://ftp.ebi.ac.uk/pub/databases/gwas/summary statistics/GCST90002001-GCST90003000/GCST90002612
aseg global volume-ratio MaskVol-to-eTIV	regional and tissue volume	5	European	31968	NA	NA	NA	http://ftp.ebi.ac.uk/pub/databases/gwas/summary statistics/GCST90002001-GCST90003000/GCST90002613
aseg lh volume Cortex	regional and tissue volume	1	European	31968	NA	NA	NA	http://ftp.ebi.ac.uk/pub/databases/gwas/summary statistics/GCST90002001-GCST90003000/GCST90002614
aseg lh volume CerebralWhiteMatter	regional and tissue volume	27	European	31968	NA	NA	NA	http://ftp.ebi.ac.uk/pub/databases/gwas/summary statistics/GCST90002001-GCST90003000/GCST90002615
aseg lh volume Lateral-Ventricle	regional and tissue volume	25	European	31968	NA	NA	NA	http://ftp.ebi.ac.uk/pub/databases/gwas/summary statistics/GCST90002001-GCST90003000/GCST90002616
aseg lh volume Inf-Lat-Vent	regional and tissue volume	8	European	31968	NA	NA	NA	http://ftp.ebi.ac.uk/pub/databases/gwas/summary statistics/GCST90002001-GCST90003000/GCST90002617
aseg lh volume Cerebellum-White-Matter	regional and tissue volume	16	European	31968	NA	NA	NA	http://ftp.ebi.ac.uk/pub/databases/gwas/summary statistics/GCST90002001-GCST90003000/GCST90002618
aseg lh volume Cerebellum-Cortex	regional and tissue volume	35	European	31968	NA	NA	NA	http://ftp.ebi.ac.uk/pub/databases/gwas/summary statistics/GCST90002001-GCST90003000/GCST90002619
aseg lh volume Thalamus-Proper	regional and tissue volume	7	European	31967	NA	NA	NA	http://ftp.ebi.ac.uk/pub/databases/gwas/summary statistics/GCST90002001-GCST90003000/GCST90002620
aseg lh volume Caudate	regional and tissue volume	17	European	31968	NA	NA	NA	http://ftp.ebi.ac.uk/pub/databases/gwas/summary statistics/GCST90002001-GCST90003000/GCST90002621
aseg lh volume Putamen	regional and tissue volume	23	European	31968	NA	NA	NA	http://ftp.ebi.ac.uk/pub/databases/gwas/summary statistics/GCST90002001-GCST90003000/GCST90002622
aseg lh volume Pallidum	regional and tissue volume	11	European	31968	NA	NA	NA	http://ftp.ebi.ac.uk/pub/databases/gwas/summary statistics/GCST90002001-GCST90003000/GCST90002623
aseg lh volume Hippocampus	regional and tissue volume	23	European	31968	NA	NA	NA	http://ftp.ebi.ac.uk/pub/databases/gwas/summary statistics/GCST90002001-GCST90003000/GCST90002624
aseg lh volume Amygdala	regional and tissue volume	5	European	31968	NA	NA	NA	http://ftp.ebi.ac.uk/pub/databases/gwas/summary statistics/GCST90002001-GCST90003000/GCST90002625
aseg lh volume Accumbens-area	regional and tissue volume	2	European	31968	NA	NA	NA	http://ftp.ebi.ac.uk/pub/databases/gwas/summary statistics/GCST90002001-GCST90003000/GCST90002626
aseg lh volume VentralDC	regional and tissue volume	16	European	31968	NA	NA	NA	http://ftp.ebi.ac.uk/pub/databases/gwas/summary statistics/GCST90002001-GCST90003000/GCST90002627
aseg lh volume vessel	regional and tissue volume	1	European	31968	NA	NA	NA	http://ftp.ebi.ac.uk/pub/databases/gwas/summary statistics/GCST90002001-GCST90003000/GCST90002628
aseg lh volume choroid-plexus	regional and tissue volume	15	European	31968	NA	NA	NA	http://ftp.ebi.ac.uk/pub/databases/gwas/summary statistics/GCST90002001-GCST90003000/GCST90002629
aseg lh number HolesBeforeFixing	regional and tissue volume	3	European	31968	NA	NA	NA	http://ftp.ebi.ac.uk/pub/databases/gwas/summary statistics/GCST90002001-GCST90003000/GCST90002630
aseg rh volume Cortex	regional and tissue volume	1	European	31968	NA	NA	NA	http://ftp.ebi.ac.uk/pub/databases/gwas/summary statistics/GCST90002001-GCST90003000/GCST90002631
aseg rh volume CerebralWhiteMatter	regional and tissue volume	32	European	31968	NA	NA	NA	http://ftp.ebi.ac.uk/pub/databases/gwas/summary statistics/GCST90002001-GCST90003000/GCST90002632
aseg rh volume Lateral-Ventricle	regional and tissue volume	21	European	31968	NA	NA	NA	http://ftp.ebi.ac.uk/pub/databases/gwas/summary statistics/GCST90002001-GCST90003000/GCST90002633
aseg rh volume Inf-Lat-Vent	regional and tissue volume	1	European	31968	NA	NA	NA	http://ftp.ebi.ac.uk/pub/databases/gwas/summary statistics/GCST90002001-GCST90003000/GCST90002634
aseg rh volume Cerebellum-White-Matter	regional and tissue volume	13	European	31968	NA	NA	NA	http://ftp.ebi.ac.uk/pub/databases/gwas/summary statistics/GCST90002001-GCST90003000/GCST90002635
aseg rh volume Cerebellum-Cortex	regional and tissue volume	34	European	31968	NA	NA	NA	http://ftp.ebi.ac.uk/pub/databases/gwas/summary statistics/GCST90002001-GCST90003000/GCST90002636
aseg rh volume Thalamus-Proper	regional and tissue volume	13	European	31967	NA	NA	NA	http://ftp.ebi.ac.uk/pub/databases/gwas/summary statistics/GCST90002001-GCST90003000/GCST90002637
aseg rh volume Caudate	regional and tissue volume	15	European	31968	NA	NA	NA	http://ftp.ebi.ac.uk/pub/databases/gwas/summary statistics/GCST90002001-GCST90003000/GCST90002638
aseg rh volume Putamen	regional and tissue volume	25	European	31968	NA	NA	NA	http://ftp.ebi.ac.uk/pub/databases/gwas/summary statistics/GCST90002001-GCST90003000/GCST90002639
aseg rh volume Pallidum	regional and tissue volume	10	European	31968	NA	NA	NA	http://ftp.ebi.ac.uk/pub/databases/gwas/summary statistics/GCST90002001-GCST90003000/GCST90002640
aseg rh volume Hippocampus	regional and tissue volume	23	European	31968	NA	NA	NA	http://ftp.ebi.ac.uk/pub/databases/gwas/summary statistics/GCST90002001-GCST90003000/GCST90002641
aseg rh volume Amygdala	regional and tissue volume	7	European	31968	NA	NA	NA	http://ftp.ebi.ac.uk/pub/databases/gwas/summary statistics/GCST90002001-GCST90003000/GCST90002642
aseg rh volume Accumbens-area	regional and tissue volume	6	European	31968	NA	NA	NA	http://ftp.ebi.ac.uk/pub/databases/gwas/summary statistics/GCST90002001-GCST90003000/GCST90002643
aseg rh volume VentralDC	regional and tissue volume	21	European	31968	NA	NA	NA	http://ftp.ebi.ac.uk/pub/databases/gwas/summary statistics/GCST90002001-GCST90003000/GCST90002644
aseg rh volume vessel	regional and tissue volume	3	European	31968	NA	NA	NA	http://ftp.ebi.ac.uk/pub/databases/gwas/summary statistics/GCST90002001-GCST90003000/GCST90002645
aseg rh volume choroid-plexus	regional and tissue volume	13	European	31968	NA	NA	NA	http://ftp.ebi.ac.uk/pub/databases/gwas/summary statistics/GCST90002001-GCST90003000/GCST90002646
aseg rh number HolesBeforeFixing	regional and tissue volume	3	European	31968	NA	NA	NA	http://ftp.ebi.ac.uk/pub/databases/gwas/summary statistics/GCST90002001-GCST90003000/GCST90002647
AmygNuclei lh volume Lateral-nucleus	regional and tissue volume	12	European	31968	NA	NA	NA	http://ftp.ebi.ac.uk/pub/databases/gwas/summary statistics/GCST90002001-GCST90003000/GCST90002648
AmygNuclei lh volume Basal-nucleus	regional and tissue volume	9	European	31968	NA	NA	NA	http://ftp.ebi.ac.uk/pub/databases/gwas/summary statistics/GCST90002001-GCST90003000/GCST90002649
AmygNuclei lh volume Accessory-Basal-nucleus	regional and tissue volume	1	European	31968	NA	NA	NA	http://ftp.ebi.ac.uk/pub/databases/gwas/summary statistics/GCST90002001-GCST90003000/GCST90002650
AmygNuclei lh volume Anterior-amygdaloid-area-AAA	regional and tissue volume	5	European	31968	NA	NA	NA	http://ftp.ebi.ac.uk/pub/databases/gwas/summary statistics/GCST90002001-GCST90003000/GCST90002651
AmygNuclei lh volume Central-nucleus	regional and tissue volume	2	European	31968	NA	NA	NA	http://ftp.ebi.ac.uk/pub/databases/gwas/summary statistics/GCST90002001-GCST90003000/GCST90002652
AmygNuclei lh volume Medial-nucleus	regional and tissue volume	4	European	31968	NA	NA	NA	http://ftp.ebi.ac.uk/pub/databases/gwas/summary statistics/GCST90002001-GCST90003000/GCST90002653
AmygNuclei lh volume Cortical-nucleus	regional and tissue volume	2	European	31968	NA	NA	NA	http://ftp.ebi.ac.uk/pub/databases/gwas/summary statistics/GCST90002001-GCST90003000/GCST90002654
AmygNuclei lh volume Corticoamygdaloid-transitio	regional and tissue volume	5	European	31968	NA	NA	NA	http://ftp.ebi.ac.uk/pub/databases/gwas/summary statistics/GCST90002001-GCST90003000/GCST90002655
AmygNuclei lh volume Paralaminar-nucleus	regional and tissue volume	4	European	31968	NA	NA	NA	http://ftp.ebi.ac.uk/pub/databases/gwas/summary statistics/GCST90002001-GCST90003000/GCST90002656
AmygNuclei lh volume Whole-amygdala	regional and tissue volume	9	European	31968	NA	NA	NA	http://ftp.ebi.ac.uk/pub/databases/gwas/summary statistics/GCST90002001-GCST90003000/GCST90002657
AmygNuclei rh volume Lateral-nucleus	regional and tissue volume	18	European	31968	NA	NA	NA	http://ftp.ebi.ac.uk/pub/databases/gwas/summary statistics/GCST90002001-GCST90003000/GCST90002658
AmygNuclei rh volume Basal-nucleus	regional and tissue volume	9	European	31968	NA	NA	NA	http://ftp.ebi.ac.uk/pub/databases/gwas/summary statistics/GCST90002001-GCST90003000/GCST90002659
AmygNuclei rh volume Accessory-Basal-nucleus	regional and tissue volume	3	European	31968	NA	NA	NA	http://ftp.ebi.ac.uk/pub/databases/gwas/summary statistics/GCST90002001-GCST90003000/GCST90002660
AmygNuclei rh volume Anterior-amygdaloid-area-AAA	regional and tissue volume	4	European	31968	NA	NA	NA	http://ftp.ebi.ac.uk/pub/databases/gwas/summary statistics/GCST90002001-GCST90003000/GCST90002661
AmygNuclei rh volume Central-nucleus	regional and tissue volume	12	European	31968	NA	NA	NA	http://ftp.ebi.ac.uk/pub/databases/gwas/summary statistics/GCST90002001-GCST90003000/GCST90002662
AmygNuclei rh volume Medial-nucleus	regional and tissue volume	13	European	31968	NA	NA	NA	http://ftp.ebi.ac.uk/pub/databases/gwas/summary statistics/GCST90002001-GCST90003000/GCST90002663
AmygNuclei rh volume Cortical-nucleus	regional and tissue volume	8	European	31968	NA	NA	NA	http://ftp.ebi.ac.uk/pub/databases/gwas/summary statistics/GCST90002001-GCST90003000/GCST90002664
AmygNuclei rh volume Corticoamygdaloid-transitio	regional and tissue volume	8	European	31968	NA	NA	NA	http://ftp.ebi.ac.uk/pub/databases/gwas/summary statistics/GCST90002001-GCST90003000/GCST90002665
AmygNuclei rh volume Paralaminar-nucleus	regional and tissue volume	5	European	31968	NA	NA	NA	http://ftp.ebi.ac.uk/pub/databases/gwas/summary statistics/GCST90002001-GCST90003000/GCST90002666
AmygNuclei rh volume Whole-amygdala	regional and tissue volume	6	European	31968	NA	NA	NA	http://ftp.ebi.ac.uk/pub/databases/gwas/summary statistics/GCST90002001-GCST90003000/GCST90002667
HippSubfield lh volume Hippocampal-tail	regional and tissue volume	26	European	31968	NA	NA	NA	http://ftp.ebi.ac.uk/pub/databases/gwas/summary statistics/GCST90002001-GCST90003000/GCST90002668
HippSubfield lh volume subiculum-body	regional and tissue volume	17	European	31968	NA	NA	NA	http://ftp.ebi.ac.uk/pub/databases/gwas/summary statistics/GCST90002001-GCST90003000/GCST90002669
HippSubfield lh volume CA1-body	regional and tissue volume	8	European	31968	NA	NA	NA	http://ftp.ebi.ac.uk/pub/databases/gwas/summary statistics/GCST90002001-GCST90003000/GCST90002670
HippSubfield lh volume subiculum-head	regional and tissue volume	8	European	31968	NA	NA	NA	http://ftp.ebi.ac.uk/pub/databases/gwas/summary statistics/GCST90002001-GCST90003000/GCST90002671
HippSubfield lh volume hippocampal-fissure	regional and tissue volume	5	European	31968	NA	NA	NA	http://ftp.ebi.ac.uk/pub/databases/gwas/summary statistics/GCST90002001-GCST90003000/GCST90002672
HippSubfield lh volume presubiculum-head	regional and tissue volume	1	European	31968	NA	NA	NA	http://ftp.ebi.ac.uk/pub/databases/gwas/summary statistics/GCST90002001-GCST90003000/GCST90002673
HippSubfield lh volume CA1-head	regional and tissue volume	18	European	31968	NA	NA	NA	http://ftp.ebi.ac.uk/pub/databases/gwas/summary statistics/GCST90002001-GCST90003000/GCST90002674
HippSubfield lh volume presubiculum-body	regional and tissue volume	3	European	31968	NA	NA	NA	http://ftp.ebi.ac.uk/pub/databases/gwas/summary statistics/GCST90002001-GCST90003000/GCST90002675
HippSubfield lh volume parasubiculum	regional and tissue volume	3	European	31968	NA	NA	NA	http://ftp.ebi.ac.uk/pub/databases/gwas/summary statistics/GCST90002001-GCST90003000/GCST90002676
HippSubfield lh volume molecular-layer-HP-head	regional and tissue volume	5	European	31968	NA	NA	NA	http://ftp.ebi.ac.uk/pub/databases/gwas/summary statistics/GCST90002001-GCST90003000/GCST90002677
HippSubfield lh volume molecular-layer-HP-body	regional and tissue volume	8	European	31968	NA	NA	NA	http://ftp.ebi.ac.uk/pub/databases/gwas/summary statistics/GCST90002001-GCST90003000/GCST90002678
HippSubfield lh volume GC-ML-DG-head	regional and tissue volume	14	European	31968	NA	NA	NA	http://ftp.ebi.ac.uk/pub/databases/gwas/summary statistics/GCST90002001-GCST90003000/GCST90002679
HippSubfield lh volume CA3-body	regional and tissue volume	11	European	31968	NA	NA	NA	http://ftp.ebi.ac.uk/pub/databases/gwas/summary statistics/GCST90002001-GCST90003000/GCST90002680
HippSubfield lh volume GC-ML-DG-body	regional and tissue volume	13	European	31968	NA	NA	NA	http://ftp.ebi.ac.uk/pub/databases/gwas/summary statistics/GCST90002001-GCST90003000/GCST90002681
HippSubfield lh volume CA4-head	regional and tissue volume	14	European	31968	NA	NA	NA	http://ftp.ebi.ac.uk/pub/databases/gwas/summary statistics/GCST90002001-GCST90003000/GCST90002682
HippSubfield lh volume CA4-body	regional and tissue volume	13	European	31968	NA	NA	NA	http://ftp.ebi.ac.uk/pub/databases/gwas/summary statistics/GCST90002001-GCST90003000/GCST90002683
HippSubfield lh volume fimbria	regional and tissue volume	1	European	31968	NA	NA	NA	http://ftp.ebi.ac.uk/pub/databases/gwas/summary statistics/GCST90002001-GCST90003000/GCST90002684
HippSubfield lh volume CA3-head	regional and tissue volume	6	European	31968	NA	NA	NA	http://ftp.ebi.ac.uk/pub/databases/gwas/summary statistics/GCST90002001-GCST90003000/GCST90002685
HippSubfield lh volume HATA	regional and tissue volume	5	European	31968	NA	NA	NA	http://ftp.ebi.ac.uk/pub/databases/gwas/summary statistics/GCST90002001-GCST90003000/GCST90002686
HippSubfield lh volume Whole-hippocampal-body	regional and tissue volume	22	European	31968	NA	NA	NA	http://ftp.ebi.ac.uk/pub/databases/gwas/summary statistics/GCST90002001-GCST90003000/GCST90002687
HippSubfield lh volume Whole-hippocampal-head	regional and tissue volume	20	European	31968	NA	NA	NA	http://ftp.ebi.ac.uk/pub/databases/gwas/summary statistics/GCST90002001-GCST90003000/GCST90002688
HippSubfield lh volume Whole-hippocampus	regional and tissue volume	22	European	31968	NA	NA	NA	http://ftp.ebi.ac.uk/pub/databases/gwas/summary statistics/GCST90002001-GCST90003000/GCST90002689
HippSubfield rh volume Hippocampal-tail	regional and tissue volume	28	European	31968	NA	NA	NA	http://ftp.ebi.ac.uk/pub/databases/gwas/summary statistics/GCST90002001-GCST90003000/GCST90002690
HippSubfield rh volume subiculum-body	regional and tissue volume	19	European	31968	NA	NA	NA	http://ftp.ebi.ac.uk/pub/databases/gwas/summary statistics/GCST90002001-GCST90003000/GCST90002691
HippSubfield rh volume CA1-body	regional and tissue volume	11	European	31968	NA	NA	NA	http://ftp.ebi.ac.uk/pub/databases/gwas/summary statistics/GCST90002001-GCST90003000/GCST90002692
HippSubfield rh volume subiculum-head	regional and tissue volume	12	European	31968	NA	NA	NA	http://ftp.ebi.ac.uk/pub/databases/gwas/summary statistics/GCST90002001-GCST90003000/GCST90002693
HippSubfield rh volume hippocampal-fissure	regional and tissue volume	3	European	31968	NA	NA	NA	http://ftp.ebi.ac.uk/pub/databases/gwas/summary statistics/GCST90002001-GCST90003000/GCST90002694
HippSubfield rh volume presubiculum-head	regional and tissue volume	3	European	31968	NA	NA	NA	http://ftp.ebi.ac.uk/pub/databases/gwas/summary statistics/GCST90002001-GCST90003000/GCST90002695
HippSubfield rh volume CA1-head	regional and tissue volume	21	European	31968	NA	NA	NA	http://ftp.ebi.ac.uk/pub/databases/gwas/summary statistics/GCST90002001-GCST90003000/GCST90002696
HippSubfield rh volume presubiculum-body	regional and tissue volume	3	European	31968	NA	NA	NA	http://ftp.ebi.ac.uk/pub/databases/gwas/summary statistics/GCST90002001-GCST90003000/GCST90002697
HippSubfield rh volume parasubiculum	regional and tissue volume	1	European	31968	NA	NA	NA	http://ftp.ebi.ac.uk/pub/databases/gwas/summary statistics/GCST90002001-GCST90003000/GCST90002698
HippSubfield rh volume molecular-layer-HP-head	regional and tissue volume	11	European	31968	NA	NA	NA	http://ftp.ebi.ac.uk/pub/databases/gwas/summary statistics/GCST90002001-GCST90003000/GCST90002699
HippSubfield rh volume molecular-layer-HP-body	regional and tissue volume	1	European	31968	NA	NA	NA	http://ftp.ebi.ac.uk/pub/databases/gwas/summary statistics/GCST90002001-GCST90003000/GCST90002700
HippSubfield rh volume GC-ML-DG-head	regional and tissue volume	14	European	31968	NA	NA	NA	http://ftp.ebi.ac.uk/pub/databases/gwas/summary statistics/GCST90002001-GCST90003000/GCST90002701
HippSubfield rh volume CA3-body	regional and tissue volume	15	European	31968	NA	NA	NA	http://ftp.ebi.ac.uk/pub/databases/gwas/summary statistics/GCST90002001-GCST90003000/GCST90002702
HippSubfield rh volume GC-ML-DG-body	regional and tissue volume	16	European	31968	NA	NA	NA	http://ftp.ebi.ac.uk/pub/databases/gwas/summary statistics/GCST90002001-GCST90003000/GCST90002703
HippSubfield rh volume CA4-head	regional and tissue volume	17	European	31968	NA	NA	NA	http://ftp.ebi.ac.uk/pub/databases/gwas/summary statistics/GCST90002001-GCST90003000/GCST90002704
HippSubfield rh volume CA4-body	regional and tissue volume	21	European	31968	NA	NA	NA	http://ftp.ebi.ac.uk/pub/databases/gwas/summary statistics/GCST90002001-GCST90003000/GCST90002705
HippSubfield rh volume fimbria	regional and tissue volume	21	European	31968	NA	NA	NA	http://ftp.ebi.ac.uk/pub/databases/gwas/summary statistics/GCST90002001-GCST90003000/GCST90002706
HippSubfield rh volume CA3-head	regional and tissue volume	11	European	31968	NA	NA	NA	http://ftp.ebi.ac.uk/pub/databases/gwas/summary statistics/GCST90002001-GCST90003000/GCST90002707
HippSubfield rh volume HATA	regional and tissue volume	1	European	31968	NA	NA	NA	http://ftp.ebi.ac.uk/pub/databases/gwas/summary statistics/GCST90002001-GCST90003000/GCST90002708
HippSubfield rh volume Whole-hippocampal-body	regional and tissue volume	21	European	31968	NA	NA	NA	http://ftp.ebi.ac.uk/pub/databases/gwas/summary statistics/GCST90002001-GCST90003000/GCST90002709
HippSubfield rh volume Whole-hippocampal-head	regional and tissue volume	25	European	31968	NA	NA	NA	http://ftp.ebi.ac.uk/pub/databases/gwas/summary statistics/GCST90002001-GCST90003000/GCST90002710
HippSubfield rh volume Whole-hippocampus	regional and tissue volume	24	European	31968	NA	NA	NA	http://ftp.ebi.ac.uk/pub/databases/gwas/summary statistics/GCST90002001-GCST90003000/GCST90002711
ThalamNuclei lh volume MGN	regional and tissue volume	24	European	31968	NA	NA	NA	http://ftp.ebi.ac.uk/pub/databases/gwas/summary statistics/GCST90002001-GCST90003000/GCST90002712
ThalamNuclei lh volume LGN	regional and tissue volume	4	European	31968	NA	NA	NA	http://ftp.ebi.ac.uk/pub/databases/gwas/summary statistics/GCST90002001-GCST90003000/GCST90002713
ThalamNuclei lh volume PuI	regional and tissue volume	1	European	31968	NA	NA	NA	http://ftp.ebi.ac.uk/pub/databases/gwas/summary statistics/GCST90002001-GCST90003000/GCST90002714
ThalamNuclei lh volume PuM	regional and tissue volume	3	European	31968	NA	NA	NA	http://ftp.ebi.ac.uk/pub/databases/gwas/summary statistics/GCST90002001-GCST90003000/GCST90002715
ThalamNuclei lh volume L-Sg	regional and tissue volume	7	European	31968	NA	NA	NA	http://ftp.ebi.ac.uk/pub/databases/gwas/summary statistics/GCST90002001-GCST90003000/GCST90002716
ThalamNuclei lh volume VPL	regional and tissue volume	3	European	31968	NA	NA	NA	http://ftp.ebi.ac.uk/pub/databases/gwas/summary statistics/GCST90002001-GCST90003000/GCST90002717
ThalamNuclei lh volume CM	regional and tissue volume	12	European	31968	NA	NA	NA	http://ftp.ebi.ac.uk/pub/databases/gwas/summary statistics/GCST90002001-GCST90003000/GCST90002718
ThalamNuclei lh volume VLa	regional and tissue volume	10	European	31968	NA	NA	NA	http://ftp.ebi.ac.uk/pub/databases/gwas/summary statistics/GCST90002001-GCST90003000/GCST90002719
ThalamNuclei lh volume PuA	regional and tissue volume	3	European	31968	NA	NA	NA	http://ftp.ebi.ac.uk/pub/databases/gwas/summary statistics/GCST90002001-GCST90003000/GCST90002720
ThalamNuclei lh volume MDm	regional and tissue volume	7	European	31968	NA	NA	NA	http://ftp.ebi.ac.uk/pub/databases/gwas/summary statistics/GCST90002001-GCST90003000/GCST90002721
ThalamNuclei lh volume Pf	regional and tissue volume	12	European	31968	NA	NA	NA	http://ftp.ebi.ac.uk/pub/databases/gwas/summary statistics/GCST90002001-GCST90003000/GCST90002722
ThalamNuclei lh volume VAmc	regional and tissue volume	8	European	31968	NA	NA	NA	http://ftp.ebi.ac.uk/pub/databases/gwas/summary statistics/GCST90002001-GCST90003000/GCST90002723
ThalamNuclei lh volume MDl	regional and tissue volume	5	European	31968	NA	NA	NA	http://ftp.ebi.ac.uk/pub/databases/gwas/summary statistics/GCST90002001-GCST90003000/GCST90002724
ThalamNuclei lh volume CeM	regional and tissue volume	7	European	31968	NA	NA	NA	http://ftp.ebi.ac.uk/pub/databases/gwas/summary statistics/GCST90002001-GCST90003000/GCST90002725
ThalamNuclei lh volume VA	regional and tissue volume	5	European	31968	NA	NA	NA	http://ftp.ebi.ac.uk/pub/databases/gwas/summary statistics/GCST90002001-GCST90003000/GCST90002726
ThalamNuclei lh volume MV(Re)	regional and tissue volume	5	European	31968	NA	NA	NA	http://ftp.ebi.ac.uk/pub/databases/gwas/summary statistics/GCST90002001-GCST90003000/GCST90002727
ThalamNuclei lh volume VM	regional and tissue volume	5	European	31968	NA	NA	NA	http://ftp.ebi.ac.uk/pub/databases/gwas/summary statistics/GCST90002001-GCST90003000/GCST90002728
ThalamNuclei lh volume CL	regional and tissue volume	6	European	31968	NA	NA	NA	http://ftp.ebi.ac.uk/pub/databases/gwas/summary statistics/GCST90002001-GCST90003000/GCST90002729
ThalamNuclei lh volume PuL	regional and tissue volume	3	European	31968	NA	NA	NA	http://ftp.ebi.ac.uk/pub/databases/gwas/summary statistics/GCST90002001-GCST90003000/GCST90002730
ThalamNuclei lh volume Pt	regional and tissue volume	5	European	31968	NA	NA	NA	http://ftp.ebi.ac.uk/pub/databases/gwas/summary statistics/GCST90002001-GCST90003000/GCST90002731
ThalamNuclei lh volume AV	regional and tissue volume	10	European	31968	NA	NA	NA	http://ftp.ebi.ac.uk/pub/databases/gwas/summary statistics/GCST90002001-GCST90003000/GCST90002732
ThalamNuclei lh volume Pc	regional and tissue volume	4	European	31968	NA	NA	NA	http://ftp.ebi.ac.uk/pub/databases/gwas/summary statistics/GCST90002001-GCST90003000/GCST90002733
ThalamNuclei lh volume VLp	regional and tissue volume	14	European	31968	NA	NA	NA	http://ftp.ebi.ac.uk/pub/databases/gwas/summary statistics/GCST90002001-GCST90003000/GCST90002734
ThalamNuclei lh volume LP	regional and tissue volume	3	European	31968	NA	NA	NA	http://ftp.ebi.ac.uk/pub/databases/gwas/summary statistics/GCST90002001-GCST90003000/GCST90002735
ThalamNuclei rh volume LGN	regional and tissue volume	3	European	31968	NA	NA	NA	http://ftp.ebi.ac.uk/pub/databases/gwas/summary statistics/GCST90002001-GCST90003000/GCST90002736
ThalamNuclei rh volume MGN	regional and tissue volume	3	European	31968	NA	NA	NA	http://ftp.ebi.ac.uk/pub/databases/gwas/summary statistics/GCST90002001-GCST90003000/GCST90002737
ThalamNuclei rh volume PuI	regional and tissue volume	5	European	31968	NA	NA	NA	http://ftp.ebi.ac.uk/pub/databases/gwas/summary statistics/GCST90002001-GCST90003000/GCST90002738
ThalamNuclei rh volume PuM	regional and tissue volume	3	European	31968	NA	NA	NA	http://ftp.ebi.ac.uk/pub/databases/gwas/summary statistics/GCST90002001-GCST90003000/GCST90002739
ThalamNuclei rh volume L-Sg	regional and tissue volume	6	European	31968	NA	NA	NA	http://ftp.ebi.ac.uk/pub/databases/gwas/summary statistics/GCST90002001-GCST90003000/GCST90002740
ThalamNuclei rh volume VPL	regional and tissue volume	1	European	31968	NA	NA	NA	http://ftp.ebi.ac.uk/pub/databases/gwas/summary statistics/GCST90002001-GCST90003000/GCST90002741
ThalamNuclei rh volume CM	regional and tissue volume	9	European	31968	NA	NA	NA	http://ftp.ebi.ac.uk/pub/databases/gwas/summary statistics/GCST90002001-GCST90003000/GCST90002742
ThalamNuclei rh volume VLa	regional and tissue volume	10	European	31968	NA	NA	NA	http://ftp.ebi.ac.uk/pub/databases/gwas/summary statistics/GCST90002001-GCST90003000/GCST90002743
ThalamNuclei rh volume PuA	regional and tissue volume	3	European	31968	NA	NA	NA	http://ftp.ebi.ac.uk/pub/databases/gwas/summary statistics/GCST90002001-GCST90003000/GCST90002744
ThalamNuclei rh volume MDm	regional and tissue volume	11	European	31968	NA	NA	NA	http://ftp.ebi.ac.uk/pub/databases/gwas/summary statistics/GCST90002001-GCST90003000/GCST90002745
ThalamNuclei rh volume Pf	regional and tissue volume	13	European	31968	NA	NA	NA	http://ftp.ebi.ac.uk/pub/databases/gwas/summary statistics/GCST90002001-GCST90003000/GCST90002746
ThalamNuclei rh volume VAmc	regional and tissue volume	1	European	31968	NA	NA	NA	http://ftp.ebi.ac.uk/pub/databases/gwas/summary statistics/GCST90002001-GCST90003000/GCST90002747
ThalamNuclei rh volume MDl	regional and tissue volume	1	European	31968	NA	NA	NA	http://ftp.ebi.ac.uk/pub/databases/gwas/summary statistics/GCST90002001-GCST90003000/GCST90002748
ThalamNuclei rh volume VA	regional and tissue volume	5	European	31968	NA	NA	NA	http://ftp.ebi.ac.uk/pub/databases/gwas/summary statistics/GCST90002001-GCST90003000/GCST90002749
ThalamNuclei rh volume MV(Re)	regional and tissue volume	3	European	31968	NA	NA	NA	http://ftp.ebi.ac.uk/pub/databases/gwas/summary statistics/GCST90002001-GCST90003000/GCST90002750
ThalamNuclei rh volume CeM	regional and tissue volume	1	European	31968	NA	NA	NA	http://ftp.ebi.ac.uk/pub/databases/gwas/summary statistics/GCST90002001-GCST90003000/GCST90002751
ThalamNuclei rh volume VM	regional and tissue volume	3	European	31968	NA	NA	NA	http://ftp.ebi.ac.uk/pub/databases/gwas/summary statistics/GCST90002001-GCST90003000/GCST90002752
ThalamNuclei rh volume PuL	regional and tissue volume	1	European	31968	NA	NA	NA	http://ftp.ebi.ac.uk/pub/databases/gwas/summary statistics/GCST90002001-GCST90003000/GCST90002753
ThalamNuclei rh volume CL	regional and tissue volume	19	European	31968	NA	NA	NA	http://ftp.ebi.ac.uk/pub/databases/gwas/summary statistics/GCST90002001-GCST90003000/GCST90002754
ThalamNuclei rh volume VLp	regional and tissue volume	8	European	31968	NA	NA	NA	http://ftp.ebi.ac.uk/pub/databases/gwas/summary statistics/GCST90002001-GCST90003000/GCST90002755
ThalamNuclei rh volume Pc	regional and tissue volume	7	European	31968	NA	NA	NA	http://ftp.ebi.ac.uk/pub/databases/gwas/summary statistics/GCST90002001-GCST90003000/GCST90002756
ThalamNuclei rh volume Pt	regional and tissue volume	1	European	31968	NA	NA	NA	http://ftp.ebi.ac.uk/pub/databases/gwas/summary statistics/GCST90002001-GCST90003000/GCST90002757
ThalamNuclei rh volume AV	regional and tissue volume	1	European	31968	NA	NA	NA	http://ftp.ebi.ac.uk/pub/databases/gwas/summary statistics/GCST90002001-GCST90003000/GCST90002758
ThalamNuclei rh volume LP	regional and tissue volume	27	European	31968	NA	NA	NA	http://ftp.ebi.ac.uk/pub/databases/gwas/summary statistics/GCST90002001-GCST90003000/GCST90002759
ThalamNuclei lh volume LD	regional and tissue volume	9	European	31968	NA	NA	NA	http://ftp.ebi.ac.uk/pub/databases/gwas/summary statistics/GCST90002001-GCST90003000/GCST90002760
ThalamNuclei rh volume LD	regional and tissue volume	25	European	31968	NA	NA	NA	http://ftp.ebi.ac.uk/pub/databases/gwas/summary statistics/GCST90002001-GCST90003000/GCST90002761
ThalamNuclei lh volume Whole-thalamus	regional and tissue volume	9	European	31968	NA	NA	NA	http://ftp.ebi.ac.uk/pub/databases/gwas/summary statistics/GCST90002001-GCST90003000/GCST90002762
ThalamNuclei rh volume Whole-thalamus	regional and tissue volume	8	European	31968	NA	NA	NA	http://ftp.ebi.ac.uk/pub/databases/gwas/summary statistics/GCST90002001-GCST90003000/GCST90002763
Brainstem global volume Medulla	regional and tissue volume	16	European	31968	NA	NA	NA	http://ftp.ebi.ac.uk/pub/databases/gwas/summary statistics/GCST90002001-GCST90003000/GCST90002764
Brainstem global volume Pons	regional and tissue volume	52	European	31968	NA	NA	NA	http://ftp.ebi.ac.uk/pub/databases/gwas/summary statistics/GCST90002001-GCST90003000/GCST90002765
Brainstem global volume SCP	regional and tissue volume	1	European	31968	NA	NA	NA	http://ftp.ebi.ac.uk/pub/databases/gwas/summary statistics/GCST90002001-GCST90003000/GCST90002766
Brainstem global volume Midbrain	regional and tissue volume	18	European	31968	NA	NA	NA	http://ftp.ebi.ac.uk/pub/databases/gwas/summary statistics/GCST90002001-GCST90003000/GCST90002767
Brainstem global volume Whole-brainstem	regional and tissue volume	38	European	31968	NA	NA	NA	http://ftp.ebi.ac.uk/pub/databases/gwas/summary statistics/GCST90002001-GCST90003000/GCST90002768
aparc-Desikan lh volume bankssts	regional and tissue volume	1	European	31968	NA	NA	NA	http://ftp.ebi.ac.uk/pub/databases/gwas/summary statistics/GCST90002001-GCST90003000/GCST90002769
aparc-Desikan lh volume caudalanteriorcingulate	regional and tissue volume	1	European	31967	NA	NA	NA	http://ftp.ebi.ac.uk/pub/databases/gwas/summary statistics/GCST90002001-GCST90003000/GCST90002770
aparc-Desikan lh volume caudalmiddlefrontal	regional and tissue volume	3	European	31968	NA	NA	NA	http://ftp.ebi.ac.uk/pub/databases/gwas/summary statistics/GCST90002001-GCST90003000/GCST90002771
aparc-Desikan lh volume cuneus	regional and tissue volume	32	European	31968	NA	NA	NA	http://ftp.ebi.ac.uk/pub/databases/gwas/summary statistics/GCST90002001-GCST90003000/GCST90002772
aparc-Desikan lh volume entorhinal	regional and tissue volume	32	European	31967	NA	NA	NA	http://ftp.ebi.ac.uk/pub/databases/gwas/summary statistics/GCST90002001-GCST90003000/GCST90002773
aparc-Desikan lh volume fusiform	regional and tissue volume	6	European	31968	NA	NA	NA	http://ftp.ebi.ac.uk/pub/databases/gwas/summary statistics/GCST90002001-GCST90003000/GCST90002774
aparc-Desikan lh volume inferiorparietal	regional and tissue volume	6	European	31968	NA	NA	NA	http://ftp.ebi.ac.uk/pub/databases/gwas/summary statistics/GCST90002001-GCST90003000/GCST90002775
aparc-Desikan lh volume inferiortemporal	regional and tissue volume	6	European	31968	NA	NA	NA	http://ftp.ebi.ac.uk/pub/databases/gwas/summary statistics/GCST90002001-GCST90003000/GCST90002776
aparc-Desikan lh volume isthmuscingulate	regional and tissue volume	6	European	31967	NA	NA	NA	http://ftp.ebi.ac.uk/pub/databases/gwas/summary statistics/GCST90002001-GCST90003000/GCST90002777
aparc-Desikan lh volume lateraloccipital	regional and tissue volume	9	European	31968	NA	NA	NA	http://ftp.ebi.ac.uk/pub/databases/gwas/summary statistics/GCST90002001-GCST90003000/GCST90002778
aparc-Desikan lh volume lateralorbitofrontal	regional and tissue volume	5	European	31967	NA	NA	NA	http://ftp.ebi.ac.uk/pub/databases/gwas/summary statistics/GCST90002001-GCST90003000/GCST90002779
aparc-Desikan lh volume lingual	regional and tissue volume	14	European	31968	NA	NA	NA	http://ftp.ebi.ac.uk/pub/databases/gwas/summary statistics/GCST90002001-GCST90003000/GCST90002780
aparc-Desikan lh volume medialorbitofrontal	regional and tissue volume	1	European	31968	NA	NA	NA	http://ftp.ebi.ac.uk/pub/databases/gwas/summary statistics/GCST90002001-GCST90003000/GCST90002781
aparc-Desikan lh volume middletemporal	regional and tissue volume	3	European	31968	NA	NA	NA	http://ftp.ebi.ac.uk/pub/databases/gwas/summary statistics/GCST90002001-GCST90003000/GCST90002782
aparc-Desikan lh volume parahippocampal	regional and tissue volume	1	European	31968	NA	NA	NA	http://ftp.ebi.ac.uk/pub/databases/gwas/summary statistics/GCST90002001-GCST90003000/GCST90002783
aparc-Desikan lh volume paracentral	regional and tissue volume	1	European	31968	NA	NA	NA	http://ftp.ebi.ac.uk/pub/databases/gwas/summary statistics/GCST90002001-GCST90003000/GCST90002784
aparc-Desikan lh volume parsopercularis	regional and tissue volume	7	European	31968	NA	NA	NA	http://ftp.ebi.ac.uk/pub/databases/gwas/summary statistics/GCST90002001-GCST90003000/GCST90002785
aparc-Desikan lh volume parsorbitalis	regional and tissue volume	3	European	31967	NA	NA	NA	http://ftp.ebi.ac.uk/pub/databases/gwas/summary statistics/GCST90002001-GCST90003000/GCST90002786
aparc-Desikan lh volume parstriangularis	regional and tissue volume	8	European	31968	NA	NA	NA	http://ftp.ebi.ac.uk/pub/databases/gwas/summary statistics/GCST90002001-GCST90003000/GCST90002787
aparc-Desikan lh volume pericalcarine	regional and tissue volume	36	European	31968	NA	NA	NA	http://ftp.ebi.ac.uk/pub/databases/gwas/summary statistics/GCST90002001-GCST90003000/GCST90002788
aparc-Desikan lh volume postcentral	regional and tissue volume	8	European	31968	NA	NA	NA	http://ftp.ebi.ac.uk/pub/databases/gwas/summary statistics/GCST90002001-GCST90003000/GCST90002789
aparc-Desikan lh volume posteriorcingulate	regional and tissue volume	8	European	31967	NA	NA	NA	http://ftp.ebi.ac.uk/pub/databases/gwas/summary statistics/GCST90002001-GCST90003000/GCST90002790
aparc-Desikan lh volume precentral	regional and tissue volume	4	European	31968	NA	NA	NA	http://ftp.ebi.ac.uk/pub/databases/gwas/summary statistics/GCST90002001-GCST90003000/GCST90002791
aparc-Desikan lh volume precuneus	regional and tissue volume	6	European	31968	NA	NA	NA	http://ftp.ebi.ac.uk/pub/databases/gwas/summary statistics/GCST90002001-GCST90003000/GCST90002792
aparc-Desikan lh volume rostralanteriorcingulate	regional and tissue volume	6	European	31967	NA	NA	NA	http://ftp.ebi.ac.uk/pub/databases/gwas/summary statistics/GCST90002001-GCST90003000/GCST90002793
aparc-Desikan lh volume rostralmiddlefrontal	regional and tissue volume	3	European	31968	NA	NA	NA	http://ftp.ebi.ac.uk/pub/databases/gwas/summary statistics/GCST90002001-GCST90003000/GCST90002794
aparc-Desikan lh volume superiorfrontal	regional and tissue volume	3	European	31968	NA	NA	NA	http://ftp.ebi.ac.uk/pub/databases/gwas/summary statistics/GCST90002001-GCST90003000/GCST90002795
aparc-Desikan lh volume superiorparietal	regional and tissue volume	15	European	31968	NA	NA	NA	http://ftp.ebi.ac.uk/pub/databases/gwas/summary statistics/GCST90002001-GCST90003000/GCST90002796
aparc-Desikan lh volume superiortemporal	regional and tissue volume	1	European	31968	NA	NA	NA	http://ftp.ebi.ac.uk/pub/databases/gwas/summary statistics/GCST90002001-GCST90003000/GCST90002797
aparc-Desikan lh volume supramarginal	regional and tissue volume	6	European	31968	NA	NA	NA	http://ftp.ebi.ac.uk/pub/databases/gwas/summary statistics/GCST90002001-GCST90003000/GCST90002798
aparc-Desikan lh volume frontalpole	regional and tissue volume	1	European	31967	NA	NA	NA	http://ftp.ebi.ac.uk/pub/databases/gwas/summary statistics/GCST90002001-GCST90003000/GCST90002799
aparc-Desikan lh volume transversetemporal	regional and tissue volume	1	European	31968	NA	NA	NA	http://ftp.ebi.ac.uk/pub/databases/gwas/summary statistics/GCST90002001-GCST90003000/GCST90002800
aparc-Desikan lh volume insula	regional and tissue volume	1	European	31968	NA	NA	NA	http://ftp.ebi.ac.uk/pub/databases/gwas/summary statistics/GCST90002001-GCST90003000/GCST90002801
aparc-Desikan rh volume bankssts	regional and tissue volume	1	European	31968	NA	NA	NA	http://ftp.ebi.ac.uk/pub/databases/gwas/summary statistics/GCST90002001-GCST90003000/GCST90002802
aparc-Desikan rh volume caudalanteriorcingulate	regional and tissue volume	1	European	31966	NA	NA	NA	http://ftp.ebi.ac.uk/pub/databases/gwas/summary statistics/GCST90002001-GCST90003000/GCST90002803
aparc-Desikan rh volume caudalmiddlefrontal	regional and tissue volume	1	European	31968	NA	NA	NA	http://ftp.ebi.ac.uk/pub/databases/gwas/summary statistics/GCST90002001-GCST90003000/GCST90002804
aparc-Desikan rh volume cuneus	regional and tissue volume	24	European	31968	NA	NA	NA	http://ftp.ebi.ac.uk/pub/databases/gwas/summary statistics/GCST90002001-GCST90003000/GCST90002805
aparc-Desikan rh volume entorhinal	regional and tissue volume	3	European	31968	NA	NA	NA	http://ftp.ebi.ac.uk/pub/databases/gwas/summary statistics/GCST90002001-GCST90003000/GCST90002806
aparc-Desikan rh volume fusiform	regional and tissue volume	8	European	31968	NA	NA	NA	http://ftp.ebi.ac.uk/pub/databases/gwas/summary statistics/GCST90002001-GCST90003000/GCST90002807
aparc-Desikan rh volume inferiorparietal	regional and tissue volume	5	European	31968	NA	NA	NA	http://ftp.ebi.ac.uk/pub/databases/gwas/summary statistics/GCST90002001-GCST90003000/GCST90002808
aparc-Desikan rh volume inferiortemporal	regional and tissue volume	5	European	31968	NA	NA	NA	http://ftp.ebi.ac.uk/pub/databases/gwas/summary statistics/GCST90002001-GCST90003000/GCST90002809
aparc-Desikan rh volume isthmuscingulate	regional and tissue volume	2	European	31968	NA	NA	NA	http://ftp.ebi.ac.uk/pub/databases/gwas/summary statistics/GCST90002001-GCST90003000/GCST90002810
aparc-Desikan rh volume lateraloccipital	regional and tissue volume	3	European	31968	NA	NA	NA	http://ftp.ebi.ac.uk/pub/databases/gwas/summary statistics/GCST90002001-GCST90003000/GCST90002811
aparc-Desikan rh volume lateralorbitofrontal	regional and tissue volume	1	European	31968	NA	NA	NA	http://ftp.ebi.ac.uk/pub/databases/gwas/summary statistics/GCST90002001-GCST90003000/GCST90002812
aparc-Desikan rh volume lingual	regional and tissue volume	16	European	31968	NA	NA	NA	http://ftp.ebi.ac.uk/pub/databases/gwas/summary statistics/GCST90002001-GCST90003000/GCST90002813
aparc-Desikan rh volume medialorbitofrontal	regional and tissue volume	1	European	31968	NA	NA	NA	http://ftp.ebi.ac.uk/pub/databases/gwas/summary statistics/GCST90002001-GCST90003000/GCST90002814
aparc-Desikan rh volume middletemporal	regional and tissue volume	3	European	31968	NA	NA	NA	http://ftp.ebi.ac.uk/pub/databases/gwas/summary statistics/GCST90002001-GCST90003000/GCST90002815
aparc-Desikan rh volume parahippocampal	regional and tissue volume	1	European	31968	NA	NA	NA	http://ftp.ebi.ac.uk/pub/databases/gwas/summary statistics/GCST90002001-GCST90003000/GCST90002816
aparc-Desikan rh volume paracentral	regional and tissue volume	1	European	31968	NA	NA	NA	http://ftp.ebi.ac.uk/pub/databases/gwas/summary statistics/GCST90002001-GCST90003000/GCST90002817
aparc-Desikan rh volume parsopercularis	regional and tissue volume	6	European	31968	NA	NA	NA	http://ftp.ebi.ac.uk/pub/databases/gwas/summary statistics/GCST90002001-GCST90003000/GCST90002818
aparc-Desikan rh volume parsorbitalis	regional and tissue volume	5	European	31966	NA	NA	NA	http://ftp.ebi.ac.uk/pub/databases/gwas/summary statistics/GCST90002001-GCST90003000/GCST90002819
aparc-Desikan rh volume parstriangularis	regional and tissue volume	6	European	31968	NA	NA	NA	http://ftp.ebi.ac.uk/pub/databases/gwas/summary statistics/GCST90002001-GCST90003000/GCST90002820
aparc-Desikan rh volume pericalcarine	regional and tissue volume	33	European	31968	NA	NA	NA	http://ftp.ebi.ac.uk/pub/databases/gwas/summary statistics/GCST90002001-GCST90003000/GCST90002821
aparc-Desikan rh volume postcentral	regional and tissue volume	8	European	31968	NA	NA	NA	http://ftp.ebi.ac.uk/pub/databases/gwas/summary statistics/GCST90002001-GCST90003000/GCST90002822
aparc-Desikan rh volume posteriorcingulate	regional and tissue volume	8	European	31968	NA	NA	NA	http://ftp.ebi.ac.uk/pub/databases/gwas/summary statistics/GCST90002001-GCST90003000/GCST90002823
aparc-Desikan rh volume precentral	regional and tissue volume	6	European	31968	NA	NA	NA	http://ftp.ebi.ac.uk/pub/databases/gwas/summary statistics/GCST90002001-GCST90003000/GCST90002824
aparc-Desikan rh volume precuneus	regional and tissue volume	11	European	31968	NA	NA	NA	http://ftp.ebi.ac.uk/pub/databases/gwas/summary statistics/GCST90002001-GCST90003000/GCST90002825
aparc-Desikan rh volume rostralanteriorcingulate	regional and tissue volume	11	European	31967	NA	NA	NA	http://ftp.ebi.ac.uk/pub/databases/gwas/summary statistics/GCST90002001-GCST90003000/GCST90002826
aparc-Desikan rh volume rostralmiddlefrontal	regional and tissue volume	1	European	31968	NA	NA	NA	http://ftp.ebi.ac.uk/pub/databases/gwas/summary statistics/GCST90002001-GCST90003000/GCST90002827
aparc-Desikan rh volume superiorfrontal	regional and tissue volume	1	European	31968	NA	NA	NA	http://ftp.ebi.ac.uk/pub/databases/gwas/summary statistics/GCST90002001-GCST90003000/GCST90002828
aparc-Desikan rh volume superiorparietal	regional and tissue volume	8	European	31968	NA	NA	NA	http://ftp.ebi.ac.uk/pub/databases/gwas/summary statistics/GCST90002001-GCST90003000/GCST90002829
aparc-Desikan rh volume superiortemporal	regional and tissue volume	8	European	31968	NA	NA	NA	http://ftp.ebi.ac.uk/pub/databases/gwas/summary statistics/GCST90002001-GCST90003000/GCST90002830
aparc-Desikan rh volume supramarginal	regional and tissue volume	12	European	31968	NA	NA	NA	http://ftp.ebi.ac.uk/pub/databases/gwas/summary statistics/GCST90002001-GCST90003000/GCST90002831
aparc-Desikan rh volume frontalpole	regional and tissue volume	12	European	31967	NA	NA	NA	http://ftp.ebi.ac.uk/pub/databases/gwas/summary statistics/GCST90002001-GCST90003000/GCST90002832
aparc-Desikan rh volume transversetemporal	regional and tissue volume	12	European	31967	NA	NA	NA	http://ftp.ebi.ac.uk/pub/databases/gwas/summary statistics/GCST90002001-GCST90003000/GCST90002833
aparc-Desikan rh volume insula	regional and tissue volume	1	European	31968	NA	NA	NA	http://ftp.ebi.ac.uk/pub/databases/gwas/summary statistics/GCST90002001-GCST90003000/GCST90002834
BA-exvivo lh volume BA1	regional and tissue volume	10	European	31967	NA	NA	NA	http://ftp.ebi.ac.uk/pub/databases/gwas/summary statistics/GCST90002001-GCST90003000/GCST90002835
BA-exvivo lh volume BA2	regional and tissue volume	3	European	31967	NA	NA	NA	http://ftp.ebi.ac.uk/pub/databases/gwas/summary statistics/GCST90002001-GCST90003000/GCST90002836
BA-exvivo lh volume BA3a	regional and tissue volume	4	European	31967	NA	NA	NA	http://ftp.ebi.ac.uk/pub/databases/gwas/summary statistics/GCST90002001-GCST90003000/GCST90002837
BA-exvivo lh volume BA3b	regional and tissue volume	12	European	31967	NA	NA	NA	http://ftp.ebi.ac.uk/pub/databases/gwas/summary statistics/GCST90002001-GCST90003000/GCST90002838
BA-exvivo lh volume BA4a	regional and tissue volume	12	European	31967	NA	NA	NA	http://ftp.ebi.ac.uk/pub/databases/gwas/summary statistics/GCST90002001-GCST90003000/GCST90002839
BA-exvivo lh volume BA4p	regional and tissue volume	4	European	31967	NA	NA	NA	http://ftp.ebi.ac.uk/pub/databases/gwas/summary statistics/GCST90002001-GCST90003000/GCST90002840
BA-exvivo lh volume BA6	regional and tissue volume	4	European	31967	NA	NA	NA	http://ftp.ebi.ac.uk/pub/databases/gwas/summary statistics/GCST90002001-GCST90003000/GCST90002841
BA-exvivo lh volume BA44	regional and tissue volume	1	European	31967	NA	NA	NA	http://ftp.ebi.ac.uk/pub/databases/gwas/summary statistics/GCST90002001-GCST90003000/GCST90002842
BA-exvivo lh volume BA45	regional and tissue volume	11	European	31967	NA	NA	NA	http://ftp.ebi.ac.uk/pub/databases/gwas/summary statistics/GCST90002001-GCST90003000/GCST90002843
BA-exvivo lh volume V1	regional and tissue volume	25	European	31967	NA	NA	NA	http://ftp.ebi.ac.uk/pub/databases/gwas/summary statistics/GCST90002001-GCST90003000/GCST90002844
BA-exvivo lh volume V2	regional and tissue volume	20	European	31967	NA	NA	NA	http://ftp.ebi.ac.uk/pub/databases/gwas/summary statistics/GCST90002001-GCST90003000/GCST90002845
BA-exvivo lh volume MT	regional and tissue volume	7	European	31967	NA	NA	NA	http://ftp.ebi.ac.uk/pub/databases/gwas/summary statistics/GCST90002001-GCST90003000/GCST90002846
BA-exvivo lh volume perirhinal	regional and tissue volume	1	European	31967	NA	NA	NA	http://ftp.ebi.ac.uk/pub/databases/gwas/summary statistics/GCST90002001-GCST90003000/GCST90002847
BA-exvivo lh volume entorhinal	regional and tissue volume	11	European	31967	NA	NA	NA	http://ftp.ebi.ac.uk/pub/databases/gwas/summary statistics/GCST90002001-GCST90003000/GCST90002848
BA-exvivo rh volume BA1	regional and tissue volume	3	European	31967	NA	NA	NA	http://ftp.ebi.ac.uk/pub/databases/gwas/summary statistics/GCST90002001-GCST90003000/GCST90002849
BA-exvivo rh volume BA2	regional and tissue volume	6	European	31967	NA	NA	NA	http://ftp.ebi.ac.uk/pub/databases/gwas/summary statistics/GCST90002001-GCST90003000/GCST90002850
BA-exvivo rh volume BA3a	regional and tissue volume	5	European	31967	NA	NA	NA	http://ftp.ebi.ac.uk/pub/databases/gwas/summary statistics/GCST90002001-GCST90003000/GCST90002851
BA-exvivo rh volume BA3b	regional and tissue volume	12	European	31967	NA	NA	NA	http://ftp.ebi.ac.uk/pub/databases/gwas/summary statistics/GCST90002001-GCST90003000/GCST90002852
BA-exvivo rh volume BA4a	regional and tissue volume	2	European	31967	NA	NA	NA	http://ftp.ebi.ac.uk/pub/databases/gwas/summary statistics/GCST90002001-GCST90003000/GCST90002853
BA-exvivo rh volume BA4p	regional and tissue volume	9	European	31967	NA	NA	NA	http://ftp.ebi.ac.uk/pub/databases/gwas/summary statistics/GCST90002001-GCST90003000/GCST90002854
BA-exvivo rh volume BA6	regional and tissue volume	7	European	31967	NA	NA	NA	http://ftp.ebi.ac.uk/pub/databases/gwas/summary statistics/GCST90002001-GCST90003000/GCST90002855
BA-exvivo rh volume BA44	regional and tissue volume	7	European	31967	NA	NA	NA	http://ftp.ebi.ac.uk/pub/databases/gwas/summary statistics/GCST90002001-GCST90003000/GCST90002856
BA-exvivo rh volume BA45	regional and tissue volume	7	European	31967	NA	NA	NA	http://ftp.ebi.ac.uk/pub/databases/gwas/summary statistics/GCST90002001-GCST90003000/GCST90002857
BA-exvivo rh volume V1	regional and tissue volume	23	European	31967	NA	NA	NA	http://ftp.ebi.ac.uk/pub/databases/gwas/summary statistics/GCST90002001-GCST90003000/GCST90002858
BA-exvivo rh volume V2	regional and tissue volume	24	European	31967	NA	NA	NA	http://ftp.ebi.ac.uk/pub/databases/gwas/summary statistics/GCST90002001-GCST90003000/GCST90002859
BA-exvivo rh volume MT	regional and tissue volume	9	European	31967	NA	NA	NA	http://ftp.ebi.ac.uk/pub/databases/gwas/summary statistics/GCST90002001-GCST90003000/GCST90002860
BA-exvivo rh volume perirhinal	regional and tissue volume	9	European	31967	NA	NA	NA	http://ftp.ebi.ac.uk/pub/databases/gwas/summary statistics/GCST90002001-GCST90003000/GCST90002861
BA-exvivo rh volume entorhinal	regional and tissue volume	5	European	31967	NA	NA	NA	http://ftp.ebi.ac.uk/pub/databases/gwas/summary statistics/GCST90002001-GCST90003000/GCST90002862
aparc-DKTatlas lh volume caudalanteriorcingulate	regional and tissue volume	1	European	31967	NA	NA	NA	http://ftp.ebi.ac.uk/pub/databases/gwas/summary statistics/GCST90002001-GCST90003000/GCST90002863
aparc-DKTatlas lh volume caudalmiddlefrontal	regional and tissue volume	3	European	31968	NA	NA	NA	http://ftp.ebi.ac.uk/pub/databases/gwas/summary statistics/GCST90002001-GCST90003000/GCST90002864
aparc-DKTatlas lh volume cuneus	regional and tissue volume	19	European	31968	NA	NA	NA	http://ftp.ebi.ac.uk/pub/databases/gwas/summary statistics/GCST90002001-GCST90003000/GCST90002865
aparc-DKTatlas lh volume entorhinal	regional and tissue volume	19	European	31967	NA	NA	NA	http://ftp.ebi.ac.uk/pub/databases/gwas/summary statistics/GCST90002001-GCST90003000/GCST90002866
aparc-DKTatlas lh volume fusiform	regional and tissue volume	6	European	31968	NA	NA	NA	http://ftp.ebi.ac.uk/pub/databases/gwas/summary statistics/GCST90002001-GCST90003000/GCST90002867
aparc-DKTatlas lh volume inferiorparietal	regional and tissue volume	6	European	31968	NA	NA	NA	http://ftp.ebi.ac.uk/pub/databases/gwas/summary statistics/GCST90002001-GCST90003000/GCST90002868
aparc-DKTatlas lh volume inferiortemporal	regional and tissue volume	6	European	31968	NA	NA	NA	http://ftp.ebi.ac.uk/pub/databases/gwas/summary statistics/GCST90002001-GCST90003000/GCST90002869
aparc-DKTatlas lh volume isthmuscingulate	regional and tissue volume	6	European	31968	NA	NA	NA	http://ftp.ebi.ac.uk/pub/databases/gwas/summary statistics/GCST90002001-GCST90003000/GCST90002870
aparc-DKTatlas lh volume lateraloccipital	regional and tissue volume	6	European	31968	NA	NA	NA	http://ftp.ebi.ac.uk/pub/databases/gwas/summary statistics/GCST90002001-GCST90003000/GCST90002871
aparc-DKTatlas lh volume lateralorbitofrontal	regional and tissue volume	8	European	31968	NA	NA	NA	http://ftp.ebi.ac.uk/pub/databases/gwas/summary statistics/GCST90002001-GCST90003000/GCST90002872
aparc-DKTatlas lh volume lingual	regional and tissue volume	12	European	31968	NA	NA	NA	http://ftp.ebi.ac.uk/pub/databases/gwas/summary statistics/GCST90002001-GCST90003000/GCST90002873
aparc-DKTatlas lh volume medialorbitofrontal	regional and tissue volume	1	European	31968	NA	NA	NA	http://ftp.ebi.ac.uk/pub/databases/gwas/summary statistics/GCST90002001-GCST90003000/GCST90002874
aparc-DKTatlas lh volume middletemporal	regional and tissue volume	3	European	31968	NA	NA	NA	http://ftp.ebi.ac.uk/pub/databases/gwas/summary statistics/GCST90002001-GCST90003000/GCST90002875
aparc-DKTatlas lh volume parahippocampal	regional and tissue volume	3	European	31968	NA	NA	NA	http://ftp.ebi.ac.uk/pub/databases/gwas/summary statistics/GCST90002001-GCST90003000/GCST90002876
aparc-DKTatlas lh volume paracentral	regional and tissue volume	3	European	31968	NA	NA	NA	http://ftp.ebi.ac.uk/pub/databases/gwas/summary statistics/GCST90002001-GCST90003000/GCST90002877
aparc-DKTatlas lh volume parsopercularis	regional and tissue volume	8	European	31968	NA	NA	NA	http://ftp.ebi.ac.uk/pub/databases/gwas/summary statistics/GCST90002001-GCST90003000/GCST90002878
aparc-DKTatlas lh volume parsorbitalis	regional and tissue volume	3	European	31967	NA	NA	NA	http://ftp.ebi.ac.uk/pub/databases/gwas/summary statistics/GCST90002001-GCST90003000/GCST90002879
aparc-DKTatlas lh volume parstriangularis	regional and tissue volume	10	European	31968	NA	NA	NA	http://ftp.ebi.ac.uk/pub/databases/gwas/summary statistics/GCST90002001-GCST90003000/GCST90002880
aparc-DKTatlas lh volume pericalcarine	regional and tissue volume	33	European	31968	NA	NA	NA	http://ftp.ebi.ac.uk/pub/databases/gwas/summary statistics/GCST90002001-GCST90003000/GCST90002881
aparc-DKTatlas lh volume postcentral	regional and tissue volume	9	European	31968	NA	NA	NA	http://ftp.ebi.ac.uk/pub/databases/gwas/summary statistics/GCST90002001-GCST90003000/GCST90002882
aparc-DKTatlas lh volume posteriorcingulate	regional and tissue volume	1	European	31967	NA	NA	NA	http://ftp.ebi.ac.uk/pub/databases/gwas/summary statistics/GCST90002001-GCST90003000/GCST90002883
aparc-DKTatlas lh volume precentral	regional and tissue volume	4	European	31968	NA	NA	NA	http://ftp.ebi.ac.uk/pub/databases/gwas/summary statistics/GCST90002001-GCST90003000/GCST90002884
aparc-DKTatlas lh volume precuneus	regional and tissue volume	11	European	31968	NA	NA	NA	http://ftp.ebi.ac.uk/pub/databases/gwas/summary statistics/GCST90002001-GCST90003000/GCST90002885
aparc-DKTatlas lh volume rostralanteriorcingulate	regional and tissue volume	1	European	31968	NA	NA	NA	http://ftp.ebi.ac.uk/pub/databases/gwas/summary statistics/GCST90002001-GCST90003000/GCST90002886
aparc-DKTatlas lh volume rostralmiddlefrontal	regional and tissue volume	6	European	31968	NA	NA	NA	http://ftp.ebi.ac.uk/pub/databases/gwas/summary statistics/GCST90002001-GCST90003000/GCST90002887
aparc-DKTatlas lh volume superiorfrontal	regional and tissue volume	1	European	31968	NA	NA	NA	http://ftp.ebi.ac.uk/pub/databases/gwas/summary statistics/GCST90002001-GCST90003000/GCST90002888
aparc-DKTatlas lh volume superiorparietal	regional and tissue volume	16	European	31968	NA	NA	NA	http://ftp.ebi.ac.uk/pub/databases/gwas/summary statistics/GCST90002001-GCST90003000/GCST90002889
aparc-DKTatlas lh volume superiortemporal	regional and tissue volume	16	European	31968	NA	NA	NA	http://ftp.ebi.ac.uk/pub/databases/gwas/summary statistics/GCST90002001-GCST90003000/GCST90002890
aparc-DKTatlas lh volume supramarginal	regional and tissue volume	6	European	31968	NA	NA	NA	http://ftp.ebi.ac.uk/pub/databases/gwas/summary statistics/GCST90002001-GCST90003000/GCST90002891
aparc-DKTatlas lh volume transversetemporal	regional and tissue volume	1	European	31968	NA	NA	NA	http://ftp.ebi.ac.uk/pub/databases/gwas/summary statistics/GCST90002001-GCST90003000/GCST90002892
aparc-DKTatlas lh volume insula	regional and tissue volume	13	European	31968	NA	NA	NA	http://ftp.ebi.ac.uk/pub/databases/gwas/summary statistics/GCST90002001-GCST90003000/GCST90002893
aparc-DKTatlas rh volume caudalanteriorcingulate	regional and tissue volume	13	European	31966	NA	NA	NA	http://ftp.ebi.ac.uk/pub/databases/gwas/summary statistics/GCST90002001-GCST90003000/GCST90002894
aparc-DKTatlas rh volume caudalmiddlefrontal	regional and tissue volume	1	European	31968	NA	NA	NA	http://ftp.ebi.ac.uk/pub/databases/gwas/summary statistics/GCST90002001-GCST90003000/GCST90002895
aparc-DKTatlas rh volume cuneus	regional and tissue volume	21	European	31968	NA	NA	NA	http://ftp.ebi.ac.uk/pub/databases/gwas/summary statistics/GCST90002001-GCST90003000/GCST90002896
aparc-DKTatlas rh volume entorhinal	regional and tissue volume	3	European	31968	NA	NA	NA	http://ftp.ebi.ac.uk/pub/databases/gwas/summary statistics/GCST90002001-GCST90003000/GCST90002897
aparc-DKTatlas rh volume fusiform	regional and tissue volume	9	European	31968	NA	NA	NA	http://ftp.ebi.ac.uk/pub/databases/gwas/summary statistics/GCST90002001-GCST90003000/GCST90002898
aparc-DKTatlas rh volume inferiorparietal	regional and tissue volume	5	European	31968	NA	NA	NA	http://ftp.ebi.ac.uk/pub/databases/gwas/summary statistics/GCST90002001-GCST90003000/GCST90002899
aparc-DKTatlas rh volume inferiortemporal	regional and tissue volume	5	European	31968	NA	NA	NA	http://ftp.ebi.ac.uk/pub/databases/gwas/summary statistics/GCST90002001-GCST90003000/GCST90002900
aparc-DKTatlas rh volume isthmuscingulate	regional and tissue volume	3	European	31968	NA	NA	NA	http://ftp.ebi.ac.uk/pub/databases/gwas/summary statistics/GCST90002001-GCST90003000/GCST90002901
aparc-DKTatlas rh volume lateraloccipital	regional and tissue volume	3	European	31968	NA	NA	NA	http://ftp.ebi.ac.uk/pub/databases/gwas/summary statistics/GCST90002001-GCST90003000/GCST90002902
aparc-DKTatlas rh volume lateralorbitofrontal	regional and tissue volume	1	European	31968	NA	NA	NA	http://ftp.ebi.ac.uk/pub/databases/gwas/summary statistics/GCST90002001-GCST90003000/GCST90002903
aparc-DKTatlas rh volume lingual	regional and tissue volume	12	European	31968	NA	NA	NA	http://ftp.ebi.ac.uk/pub/databases/gwas/summary statistics/GCST90002001-GCST90003000/GCST90002904
aparc-DKTatlas rh volume medialorbitofrontal	regional and tissue volume	4	European	31968	NA	NA	NA	http://ftp.ebi.ac.uk/pub/databases/gwas/summary statistics/GCST90002001-GCST90003000/GCST90002905
aparc-DKTatlas rh volume middletemporal	regional and tissue volume	1	European	31968	NA	NA	NA	http://ftp.ebi.ac.uk/pub/databases/gwas/summary statistics/GCST90002001-GCST90003000/GCST90002906
aparc-DKTatlas rh volume parahippocampal	regional and tissue volume	2	European	31968	NA	NA	NA	http://ftp.ebi.ac.uk/pub/databases/gwas/summary statistics/GCST90002001-GCST90003000/GCST90002907
aparc-DKTatlas rh volume paracentral	regional and tissue volume	2	European	31968	NA	NA	NA	http://ftp.ebi.ac.uk/pub/databases/gwas/summary statistics/GCST90002001-GCST90003000/GCST90002908
aparc-DKTatlas rh volume parsopercularis	regional and tissue volume	6	European	31968	NA	NA	NA	http://ftp.ebi.ac.uk/pub/databases/gwas/summary statistics/GCST90002001-GCST90003000/GCST90002909
aparc-DKTatlas rh volume parsorbitalis	regional and tissue volume	7	European	31966	NA	NA	NA	http://ftp.ebi.ac.uk/pub/databases/gwas/summary statistics/GCST90002001-GCST90003000/GCST90002910
aparc-DKTatlas rh volume parstriangularis	regional and tissue volume	7	European	31967	NA	NA	NA	http://ftp.ebi.ac.uk/pub/databases/gwas/summary statistics/GCST90002001-GCST90003000/GCST90002911
aparc-DKTatlas rh volume pericalcarine	regional and tissue volume	33	European	31968	NA	NA	NA	http://ftp.ebi.ac.uk/pub/databases/gwas/summary statistics/GCST90002001-GCST90003000/GCST90002912
aparc-DKTatlas rh volume postcentral	regional and tissue volume	8	European	31968	NA	NA	NA	http://ftp.ebi.ac.uk/pub/databases/gwas/summary statistics/GCST90002001-GCST90003000/GCST90002913
aparc-DKTatlas rh volume posteriorcingulate	regional and tissue volume	8	European	31968	NA	NA	NA	http://ftp.ebi.ac.uk/pub/databases/gwas/summary statistics/GCST90002001-GCST90003000/GCST90002914
aparc-DKTatlas rh volume precentral	regional and tissue volume	6	European	31968	NA	NA	NA	http://ftp.ebi.ac.uk/pub/databases/gwas/summary statistics/GCST90002001-GCST90003000/GCST90002915
aparc-DKTatlas rh volume precuneus	regional and tissue volume	9	European	31968	NA	NA	NA	http://ftp.ebi.ac.uk/pub/databases/gwas/summary statistics/GCST90002001-GCST90003000/GCST90002916
aparc-DKTatlas rh volume rostralanteriorcingulate	regional and tissue volume	9	European	31967	NA	NA	NA	http://ftp.ebi.ac.uk/pub/databases/gwas/summary statistics/GCST90002001-GCST90003000/GCST90002917
aparc-DKTatlas rh volume rostralmiddlefrontal	regional and tissue volume	4	European	31968	NA	NA	NA	http://ftp.ebi.ac.uk/pub/databases/gwas/summary statistics/GCST90002001-GCST90003000/GCST90002918
aparc-DKTatlas rh volume superiorfrontal	regional and tissue volume	4	European	31968	NA	NA	NA	http://ftp.ebi.ac.uk/pub/databases/gwas/summary statistics/GCST90002001-GCST90003000/GCST90002919
aparc-DKTatlas rh volume superiorparietal	regional and tissue volume	11	European	31968	NA	NA	NA	http://ftp.ebi.ac.uk/pub/databases/gwas/summary statistics/GCST90002001-GCST90003000/GCST90002920
aparc-DKTatlas rh volume superiortemporal	regional and tissue volume	1	European	31968	NA	NA	NA	http://ftp.ebi.ac.uk/pub/databases/gwas/summary statistics/GCST90002001-GCST90003000/GCST90002921
aparc-DKTatlas rh volume supramarginal	regional and tissue volume	11	European	31968	NA	NA	NA	http://ftp.ebi.ac.uk/pub/databases/gwas/summary statistics/GCST90002001-GCST90003000/GCST90002922
aparc-DKTatlas rh volume transversetemporal	regional and tissue volume	11	European	31967	NA	NA	NA	http://ftp.ebi.ac.uk/pub/databases/gwas/summary statistics/GCST90002001-GCST90003000/GCST90002923
aparc-DKTatlas rh volume insula	regional and tissue volume	9	European	31968	NA	NA	NA	http://ftp.ebi.ac.uk/pub/databases/gwas/summary statistics/GCST90002001-GCST90003000/GCST90002924
aparc-a2009s lh volume G+S-frontomargin	regional and tissue volume	9	European	31968	NA	NA	NA	http://ftp.ebi.ac.uk/pub/databases/gwas/summary statistics/GCST90002001-GCST90003000/GCST90002925
aparc-a2009s lh volume G+S-occipital-inf	regional and tissue volume	9	European	31968	NA	NA	NA	http://ftp.ebi.ac.uk/pub/databases/gwas/summary statistics/GCST90002001-GCST90003000/GCST90002926
aparc-a2009s lh volume G+S-paracentral	regional and tissue volume	9	European	31968	NA	NA	NA	http://ftp.ebi.ac.uk/pub/databases/gwas/summary statistics/GCST90002001-GCST90003000/GCST90002927
aparc-a2009s lh volume G+S-subcentral	regional and tissue volume	3	European	31968	NA	NA	NA	http://ftp.ebi.ac.uk/pub/databases/gwas/summary statistics/GCST90002001-GCST90003000/GCST90002928
aparc-a2009s lh volume G+S-transv-frontopol	regional and tissue volume	3	European	31968	NA	NA	NA	http://ftp.ebi.ac.uk/pub/databases/gwas/summary statistics/GCST90002001-GCST90003000/GCST90002929
aparc-a2009s lh volume G+S-cingul-Ant	regional and tissue volume	3	European	31968	NA	NA	NA	http://ftp.ebi.ac.uk/pub/databases/gwas/summary statistics/GCST90002001-GCST90003000/GCST90002930
aparc-a2009s lh volume G+S-cingul-Mid-Ant	regional and tissue volume	1	European	31967	NA	NA	NA	http://ftp.ebi.ac.uk/pub/databases/gwas/summary statistics/GCST90002001-GCST90003000/GCST90002931
aparc-a2009s lh volume G+S-cingul-Mid-Post	regional and tissue volume	1	European	31966	NA	NA	NA	http://ftp.ebi.ac.uk/pub/databases/gwas/summary statistics/GCST90002001-GCST90003000/GCST90002932
aparc-a2009s lh volume G-cingul-Post-dorsal	regional and tissue volume	1	European	31966	NA	NA	NA	http://ftp.ebi.ac.uk/pub/databases/gwas/summary statistics/GCST90002001-GCST90003000/GCST90002933
aparc-a2009s lh volume G-cingul-Post-ventral	regional and tissue volume	13	European	31965	NA	NA	NA	http://ftp.ebi.ac.uk/pub/databases/gwas/summary statistics/GCST90002001-GCST90003000/GCST90002934
aparc-a2009s lh volume G-cuneus	regional and tissue volume	24	European	31968	NA	NA	NA	http://ftp.ebi.ac.uk/pub/databases/gwas/summary statistics/GCST90002001-GCST90003000/GCST90002935
aparc-a2009s lh volume G-front-inf-Opercular	regional and tissue volume	1	European	31968	NA	NA	NA	http://ftp.ebi.ac.uk/pub/databases/gwas/summary statistics/GCST90002001-GCST90003000/GCST90002936
aparc-a2009s lh volume G-front-inf-Orbital	regional and tissue volume	1	European	31967	NA	NA	NA	http://ftp.ebi.ac.uk/pub/databases/gwas/summary statistics/GCST90002001-GCST90003000/GCST90002937
aparc-a2009s lh volume G-front-inf-Triangul	regional and tissue volume	6	European	31968	NA	NA	NA	http://ftp.ebi.ac.uk/pub/databases/gwas/summary statistics/GCST90002001-GCST90003000/GCST90002938
aparc-a2009s lh volume G-front-middle	regional and tissue volume	3	European	31968	NA	NA	NA	http://ftp.ebi.ac.uk/pub/databases/gwas/summary statistics/GCST90002001-GCST90003000/GCST90002939
aparc-a2009s lh volume G-front-sup	regional and tissue volume	3	European	31968	NA	NA	NA	http://ftp.ebi.ac.uk/pub/databases/gwas/summary statistics/GCST90002001-GCST90003000/GCST90002940
aparc-a2009s lh volume G-Ins-lg+S-cent-ins	regional and tissue volume	3	European	31967	NA	NA	NA	http://ftp.ebi.ac.uk/pub/databases/gwas/summary statistics/GCST90002001-GCST90003000/GCST90002941
aparc-a2009s lh volume G-insular-short	regional and tissue volume	1	European	31968	NA	NA	NA	http://ftp.ebi.ac.uk/pub/databases/gwas/summary statistics/GCST90002001-GCST90003000/GCST90002942
aparc-a2009s lh volume G-occipital-middle	regional and tissue volume	1	European	31968	NA	NA	NA	http://ftp.ebi.ac.uk/pub/databases/gwas/summary statistics/GCST90002001-GCST90003000/GCST90002943
aparc-a2009s lh volume G-occipital-sup	regional and tissue volume	1	European	31968	NA	NA	NA	http://ftp.ebi.ac.uk/pub/databases/gwas/summary statistics/GCST90002001-GCST90003000/GCST90002944
aparc-a2009s lh volume G-oc-temp-lat-fusifor	regional and tissue volume	1	European	31968	NA	NA	NA	http://ftp.ebi.ac.uk/pub/databases/gwas/summary statistics/GCST90002001-GCST90003000/GCST90002945
aparc-a2009s lh volume G-oc-temp-med-Lingual	regional and tissue volume	9	European	31968	NA	NA	NA	http://ftp.ebi.ac.uk/pub/databases/gwas/summary statistics/GCST90002001-GCST90003000/GCST90002946
aparc-a2009s lh volume G-oc-temp-med-Parahip	regional and tissue volume	9	European	31968	NA	NA	NA	http://ftp.ebi.ac.uk/pub/databases/gwas/summary statistics/GCST90002001-GCST90003000/GCST90002947
aparc-a2009s lh volume G-orbital	regional and tissue volume	1	European	31967	NA	NA	NA	http://ftp.ebi.ac.uk/pub/databases/gwas/summary statistics/GCST90002001-GCST90003000/GCST90002948
aparc-a2009s lh volume G-pariet-inf-Angular	regional and tissue volume	1	European	31968	NA	NA	NA	http://ftp.ebi.ac.uk/pub/databases/gwas/summary statistics/GCST90002001-GCST90003000/GCST90002949
aparc-a2009s lh volume G-pariet-inf-Supramar	regional and tissue volume	6	European	31968	NA	NA	NA	http://ftp.ebi.ac.uk/pub/databases/gwas/summary statistics/GCST90002001-GCST90003000/GCST90002950
aparc-a2009s lh volume G-parietal-sup	regional and tissue volume	11	European	31968	NA	NA	NA	http://ftp.ebi.ac.uk/pub/databases/gwas/summary statistics/GCST90002001-GCST90003000/GCST90002951
aparc-a2009s lh volume G-postcentral	regional and tissue volume	8	European	31968	NA	NA	NA	http://ftp.ebi.ac.uk/pub/databases/gwas/summary statistics/GCST90002001-GCST90003000/GCST90002952
aparc-a2009s lh volume G-precentral	regional and tissue volume	4	European	31968	NA	NA	NA	http://ftp.ebi.ac.uk/pub/databases/gwas/summary statistics/GCST90002001-GCST90003000/GCST90002953
aparc-a2009s lh volume G-precuneus	regional and tissue volume	18	European	31968	NA	NA	NA	http://ftp.ebi.ac.uk/pub/databases/gwas/summary statistics/GCST90002001-GCST90003000/GCST90002954
aparc-a2009s lh volume G-rectus	regional and tissue volume	18	European	31967	NA	NA	NA	http://ftp.ebi.ac.uk/pub/databases/gwas/summary statistics/GCST90002001-GCST90003000/GCST90002955
aparc-a2009s lh volume G-subcallosal	regional and tissue volume	18	European	31965	NA	NA	NA	http://ftp.ebi.ac.uk/pub/databases/gwas/summary statistics/GCST90002001-GCST90003000/GCST90002956
aparc-a2009s lh volume G-temp-sup-G-T-transv	regional and tissue volume	18	European	31968	NA	NA	NA	http://ftp.ebi.ac.uk/pub/databases/gwas/summary statistics/GCST90002001-GCST90003000/GCST90002957
aparc-a2009s lh volume G-temp-sup-Lateral	regional and tissue volume	18	European	31968	NA	NA	NA	http://ftp.ebi.ac.uk/pub/databases/gwas/summary statistics/GCST90002001-GCST90003000/GCST90002958
aparc-a2009s lh volume G-temp-sup-Plan-polar	regional and tissue volume	1	European	31968	NA	NA	NA	http://ftp.ebi.ac.uk/pub/databases/gwas/summary statistics/GCST90002001-GCST90003000/GCST90002959
aparc-a2009s lh volume G-temp-sup-Plan-tempo	regional and tissue volume	1	European	31968	NA	NA	NA	http://ftp.ebi.ac.uk/pub/databases/gwas/summary statistics/GCST90002001-GCST90003000/GCST90002960
aparc-a2009s lh volume G-temporal-inf	regional and tissue volume	1	European	31968	NA	NA	NA	http://ftp.ebi.ac.uk/pub/databases/gwas/summary statistics/GCST90002001-GCST90003000/GCST90002961
aparc-a2009s lh volume G-temporal-middle	regional and tissue volume	1	European	31968	NA	NA	NA	http://ftp.ebi.ac.uk/pub/databases/gwas/summary statistics/GCST90002001-GCST90003000/GCST90002962
aparc-a2009s lh volume Lat-Fis-ant-Horizont	regional and tissue volume	1	European	31961	NA	NA	NA	http://ftp.ebi.ac.uk/pub/databases/gwas/summary statistics/GCST90002001-GCST90003000/GCST90002963
aparc-a2009s lh volume Lat-Fis-ant-Vertical	regional and tissue volume	2	European	31967	NA	NA	NA	http://ftp.ebi.ac.uk/pub/databases/gwas/summary statistics/GCST90002001-GCST90003000/GCST90002964
aparc-a2009s lh volume Lat-Fis-post	regional and tissue volume	1	European	31968	NA	NA	NA	http://ftp.ebi.ac.uk/pub/databases/gwas/summary statistics/GCST90002001-GCST90003000/GCST90002965
aparc-a2009s lh volume Pole-occipital	regional and tissue volume	1	European	31968	NA	NA	NA	http://ftp.ebi.ac.uk/pub/databases/gwas/summary statistics/GCST90002001-GCST90003000/GCST90002966
aparc-a2009s lh volume Pole-temporal	regional and tissue volume	1	European	31967	NA	NA	NA	http://ftp.ebi.ac.uk/pub/databases/gwas/summary statistics/GCST90002001-GCST90003000/GCST90002967
aparc-a2009s lh volume S-calcarine	regional and tissue volume	35	European	31968	NA	NA	NA	http://ftp.ebi.ac.uk/pub/databases/gwas/summary statistics/GCST90002001-GCST90003000/GCST90002968
aparc-a2009s lh volume S-central	regional and tissue volume	6	European	31968	NA	NA	NA	http://ftp.ebi.ac.uk/pub/databases/gwas/summary statistics/GCST90002001-GCST90003000/GCST90002969
aparc-a2009s lh volume S-cingul-Marginalis	regional and tissue volume	1	European	31968	NA	NA	NA	http://ftp.ebi.ac.uk/pub/databases/gwas/summary statistics/GCST90002001-GCST90003000/GCST90002970
aparc-a2009s lh volume S-circular-insula-ant	regional and tissue volume	1	European	31967	NA	NA	NA	http://ftp.ebi.ac.uk/pub/databases/gwas/summary statistics/GCST90002001-GCST90003000/GCST90002971
aparc-a2009s lh volume S-circular-insula-inf	regional and tissue volume	1	European	31968	NA	NA	NA	http://ftp.ebi.ac.uk/pub/databases/gwas/summary statistics/GCST90002001-GCST90003000/GCST90002972
aparc-a2009s lh volume S-circular-insula-sup	regional and tissue volume	7	European	31968	NA	NA	NA	http://ftp.ebi.ac.uk/pub/databases/gwas/summary statistics/GCST90002001-GCST90003000/GCST90002973
aparc-a2009s lh volume S-collat-transv-ant	regional and tissue volume	4	European	31968	NA	NA	NA	http://ftp.ebi.ac.uk/pub/databases/gwas/summary statistics/GCST90002001-GCST90003000/GCST90002974
aparc-a2009s lh volume S-collat-transv-post	regional and tissue volume	4	European	31968	NA	NA	NA	http://ftp.ebi.ac.uk/pub/databases/gwas/summary statistics/GCST90002001-GCST90003000/GCST90002975
aparc-a2009s lh volume S-front-inf	regional and tissue volume	2	European	31968	NA	NA	NA	http://ftp.ebi.ac.uk/pub/databases/gwas/summary statistics/GCST90002001-GCST90003000/GCST90002976
aparc-a2009s lh volume S-front-middle	regional and tissue volume	2	European	31968	NA	NA	NA	http://ftp.ebi.ac.uk/pub/databases/gwas/summary statistics/GCST90002001-GCST90003000/GCST90002977
aparc-a2009s lh volume S-front-sup	regional and tissue volume	1	European	31968	NA	NA	NA	http://ftp.ebi.ac.uk/pub/databases/gwas/summary statistics/GCST90002001-GCST90003000/GCST90002978
aparc-a2009s lh volume S-interm-prim-Jensen	regional and tissue volume	1	European	31937	NA	NA	NA	http://ftp.ebi.ac.uk/pub/databases/gwas/summary statistics/GCST90002001-GCST90003000/GCST90002979
aparc-a2009s lh volume S-intrapariet+P-trans	regional and tissue volume	5	European	31968	NA	NA	NA	http://ftp.ebi.ac.uk/pub/databases/gwas/summary statistics/GCST90002001-GCST90003000/GCST90002980
aparc-a2009s lh volume S-oc-middle+Lunatus	regional and tissue volume	5	European	31968	NA	NA	NA	http://ftp.ebi.ac.uk/pub/databases/gwas/summary statistics/GCST90002001-GCST90003000/GCST90002981
aparc-a2009s lh volume S-oc-sup+transversal	regional and tissue volume	5	European	31968	NA	NA	NA	http://ftp.ebi.ac.uk/pub/databases/gwas/summary statistics/GCST90002001-GCST90003000/GCST90002982
aparc-a2009s lh volume S-occipital-ant	regional and tissue volume	5	European	31968	NA	NA	NA	http://ftp.ebi.ac.uk/pub/databases/gwas/summary statistics/GCST90002001-GCST90003000/GCST90002983
aparc-a2009s lh volume S-oc-temp-lat	regional and tissue volume	5	European	31968	NA	NA	NA	http://ftp.ebi.ac.uk/pub/databases/gwas/summary statistics/GCST90002001-GCST90003000/GCST90002984
aparc-a2009s lh volume S-oc-temp-med+Lingual	regional and tissue volume	3	European	31968	NA	NA	NA	http://ftp.ebi.ac.uk/pub/databases/gwas/summary statistics/GCST90002001-GCST90003000/GCST90002985
aparc-a2009s lh volume S-orbital-lateral	regional and tissue volume	3	European	31967	NA	NA	NA	http://ftp.ebi.ac.uk/pub/databases/gwas/summary statistics/GCST90002001-GCST90003000/GCST90002986
aparc-a2009s lh volume S-orbital-med-olfact	regional and tissue volume	3	European	31967	NA	NA	NA	http://ftp.ebi.ac.uk/pub/databases/gwas/summary statistics/GCST90002001-GCST90003000/GCST90002987
aparc-a2009s lh volume S-orbital-H-Shaped	regional and tissue volume	3	European	31967	NA	NA	NA	http://ftp.ebi.ac.uk/pub/databases/gwas/summary statistics/GCST90002001-GCST90003000/GCST90002988
aparc-a2009s lh volume S-parieto-occipital	regional and tissue volume	7	European	31968	NA	NA	NA	http://ftp.ebi.ac.uk/pub/databases/gwas/summary statistics/GCST90002001-GCST90003000/GCST90002989
aparc-a2009s lh volume S-pericallosal	regional and tissue volume	7	European	31968	NA	NA	NA	http://ftp.ebi.ac.uk/pub/databases/gwas/summary statistics/GCST90002001-GCST90003000/GCST90002990
aparc-a2009s lh volume S-postcentral	regional and tissue volume	9	European	31968	NA	NA	NA	http://ftp.ebi.ac.uk/pub/databases/gwas/summary statistics/GCST90002001-GCST90003000/GCST90002991
aparc-a2009s lh volume S-precentral-inf-part	regional and tissue volume	1	European	31968	NA	NA	NA	http://ftp.ebi.ac.uk/pub/databases/gwas/summary statistics/GCST90002001-GCST90003000/GCST90002992
aparc-a2009s lh volume S-precentral-sup-part	regional and tissue volume	2	European	31968	NA	NA	NA	http://ftp.ebi.ac.uk/pub/databases/gwas/summary statistics/GCST90002001-GCST90003000/GCST90002993
aparc-a2009s lh volume S-suborbital	regional and tissue volume	2	European	31968	NA	NA	NA	http://ftp.ebi.ac.uk/pub/databases/gwas/summary statistics/GCST90002001-GCST90003000/GCST90002994
aparc-a2009s lh volume S-subparietal	regional and tissue volume	8	European	31968	NA	NA	NA	http://ftp.ebi.ac.uk/pub/databases/gwas/summary statistics/GCST90002001-GCST90003000/GCST90002995
aparc-a2009s lh volume S-temporal-inf	regional and tissue volume	8	European	31968	NA	NA	NA	http://ftp.ebi.ac.uk/pub/databases/gwas/summary statistics/GCST90002001-GCST90003000/GCST90002996
aparc-a2009s lh volume S-temporal-sup	regional and tissue volume	4	European	31968	NA	NA	NA	http://ftp.ebi.ac.uk/pub/databases/gwas/summary statistics/GCST90002001-GCST90003000/GCST90002997
aparc-a2009s lh volume S-temporal-transverse	regional and tissue volume	4	European	31962	NA	NA	NA	http://ftp.ebi.ac.uk/pub/databases/gwas/summary statistics/GCST90002001-GCST90003000/GCST90002998
aparc-a2009s rh volume G+S-frontomargin	regional and tissue volume	4	European	31967	NA	NA	NA	http://ftp.ebi.ac.uk/pub/databases/gwas/summary statistics/GCST90002001-GCST90003000/GCST90002999
aparc-a2009s rh volume G+S-occipital-inf	regional and tissue volume	4	European	31968	NA	NA	NA	http://ftp.ebi.ac.uk/pub/databases/gwas/summary statistics/GCST90002001-GCST90003000/GCST90003000
aparc-a2009s rh volume G+S-paracentral	regional and tissue volume	4	European	31968	NA	NA	NA	http://ftp.ebi.ac.uk/pub/databases/gwas/summary statistics/GCST90003001-GCST90004000/GCST90003001
aparc-a2009s rh volume G+S-subcentral	regional and tissue volume	5	European	31968	NA	NA	NA	http://ftp.ebi.ac.uk/pub/databases/gwas/summary statistics/GCST90003001-GCST90004000/GCST90003002
aparc-a2009s rh volume G+S-transv-frontopol	regional and tissue volume	5	European	31968	NA	NA	NA	http://ftp.ebi.ac.uk/pub/databases/gwas/summary statistics/GCST90003001-GCST90004000/GCST90003003
aparc-a2009s rh volume G+S-cingul-Ant	regional and tissue volume	1	European	31968	NA	NA	NA	http://ftp.ebi.ac.uk/pub/databases/gwas/summary statistics/GCST90003001-GCST90004000/GCST90003004
aparc-a2009s rh volume G+S-cingul-Mid-Ant	regional and tissue volume	1	European	31968	NA	NA	NA	http://ftp.ebi.ac.uk/pub/databases/gwas/summary statistics/GCST90003001-GCST90004000/GCST90003005
aparc-a2009s rh volume G+S-cingul-Mid-Post	regional and tissue volume	1	European	31968	NA	NA	NA	http://ftp.ebi.ac.uk/pub/databases/gwas/summary statistics/GCST90003001-GCST90004000/GCST90003006
aparc-a2009s rh volume G-cingul-Post-dorsal	regional and tissue volume	1	European	31968	NA	NA	NA	http://ftp.ebi.ac.uk/pub/databases/gwas/summary statistics/GCST90003001-GCST90004000/GCST90003007
aparc-a2009s rh volume G-cingul-Post-ventral	regional and tissue volume	11	European	31968	NA	NA	NA	http://ftp.ebi.ac.uk/pub/databases/gwas/summary statistics/GCST90003001-GCST90004000/GCST90003008
aparc-a2009s rh volume G-cuneus	regional and tissue volume	20	European	31968	NA	NA	NA	http://ftp.ebi.ac.uk/pub/databases/gwas/summary statistics/GCST90003001-GCST90004000/GCST90003009
aparc-a2009s rh volume G-front-inf-Opercular	regional and tissue volume	2	European	31968	NA	NA	NA	http://ftp.ebi.ac.uk/pub/databases/gwas/summary statistics/GCST90003001-GCST90004000/GCST90003010
aparc-a2009s rh volume G-front-inf-Orbital	regional and tissue volume	2	European	31966	NA	NA	NA	http://ftp.ebi.ac.uk/pub/databases/gwas/summary statistics/GCST90003001-GCST90004000/GCST90003011
aparc-a2009s rh volume G-front-inf-Triangul	regional and tissue volume	2	European	31967	NA	NA	NA	http://ftp.ebi.ac.uk/pub/databases/gwas/summary statistics/GCST90003001-GCST90004000/GCST90003012
aparc-a2009s rh volume G-front-middle	regional and tissue volume	1	European	31968	NA	NA	NA	http://ftp.ebi.ac.uk/pub/databases/gwas/summary statistics/GCST90003001-GCST90004000/GCST90003013
aparc-a2009s rh volume G-front-sup	regional and tissue volume	1	European	31968	NA	NA	NA	http://ftp.ebi.ac.uk/pub/databases/gwas/summary statistics/GCST90003001-GCST90004000/GCST90003014
aparc-a2009s rh volume G-Ins-lg+S-cent-ins	regional and tissue volume	1	European	31968	NA	NA	NA	http://ftp.ebi.ac.uk/pub/databases/gwas/summary statistics/GCST90003001-GCST90004000/GCST90003015
aparc-a2009s rh volume G-insular-short	regional and tissue volume	1	European	31968	NA	NA	NA	http://ftp.ebi.ac.uk/pub/databases/gwas/summary statistics/GCST90003001-GCST90004000/GCST90003016
aparc-a2009s rh volume G-occipital-middle	regional and tissue volume	1	European	31968	NA	NA	NA	http://ftp.ebi.ac.uk/pub/databases/gwas/summary statistics/GCST90003001-GCST90004000/GCST90003017
aparc-a2009s rh volume G-occipital-sup	regional and tissue volume	1	European	31968	NA	NA	NA	http://ftp.ebi.ac.uk/pub/databases/gwas/summary statistics/GCST90003001-GCST90004000/GCST90003018
aparc-a2009s rh volume G-oc-temp-lat-fusifor	regional and tissue volume	1	European	31968	NA	NA	NA	http://ftp.ebi.ac.uk/pub/databases/gwas/summary statistics/GCST90003001-GCST90004000/GCST90003019
aparc-a2009s rh volume G-oc-temp-med-Lingual	regional and tissue volume	11	European	31968	NA	NA	NA	http://ftp.ebi.ac.uk/pub/databases/gwas/summary statistics/GCST90003001-GCST90004000/GCST90003020
aparc-a2009s rh volume G-oc-temp-med-Parahip	regional and tissue volume	5	European	31968	NA	NA	NA	http://ftp.ebi.ac.uk/pub/databases/gwas/summary statistics/GCST90003001-GCST90004000/GCST90003021
aparc-a2009s rh volume G-orbital	regional and tissue volume	5	European	31968	NA	NA	NA	http://ftp.ebi.ac.uk/pub/databases/gwas/summary statistics/GCST90003001-GCST90004000/GCST90003022
aparc-a2009s rh volume G-pariet-inf-Angular	regional and tissue volume	1	European	31968	NA	NA	NA	http://ftp.ebi.ac.uk/pub/databases/gwas/summary statistics/GCST90003001-GCST90004000/GCST90003023
aparc-a2009s rh volume G-pariet-inf-Supramar	regional and tissue volume	7	European	31968	NA	NA	NA	http://ftp.ebi.ac.uk/pub/databases/gwas/summary statistics/GCST90003001-GCST90004000/GCST90003024
aparc-a2009s rh volume G-parietal-sup	regional and tissue volume	5	European	31968	NA	NA	NA	http://ftp.ebi.ac.uk/pub/databases/gwas/summary statistics/GCST90003001-GCST90004000/GCST90003025
aparc-a2009s rh volume G-postcentral	regional and tissue volume	8	European	31968	NA	NA	NA	http://ftp.ebi.ac.uk/pub/databases/gwas/summary statistics/GCST90003001-GCST90004000/GCST90003026
aparc-a2009s rh volume G-precentral	regional and tissue volume	4	European	31968	NA	NA	NA	http://ftp.ebi.ac.uk/pub/databases/gwas/summary statistics/GCST90003001-GCST90004000/GCST90003027
aparc-a2009s rh volume G-precuneus	regional and tissue volume	10	European	31968	NA	NA	NA	http://ftp.ebi.ac.uk/pub/databases/gwas/summary statistics/GCST90003001-GCST90004000/GCST90003028
aparc-a2009s rh volume G-rectus	regional and tissue volume	10	European	31968	NA	NA	NA	http://ftp.ebi.ac.uk/pub/databases/gwas/summary statistics/GCST90003001-GCST90004000/GCST90003029
aparc-a2009s rh volume G-subcallosal	regional and tissue volume	10	European	31968	NA	NA	NA	http://ftp.ebi.ac.uk/pub/databases/gwas/summary statistics/GCST90003001-GCST90004000/GCST90003030
aparc-a2009s rh volume G-temp-sup-G-T-transv	regional and tissue volume	10	European	31967	NA	NA	NA	http://ftp.ebi.ac.uk/pub/databases/gwas/summary statistics/GCST90003001-GCST90004000/GCST90003031
aparc-a2009s rh volume G-temp-sup-Lateral	regional and tissue volume	10	European	31968	NA	NA	NA	http://ftp.ebi.ac.uk/pub/databases/gwas/summary statistics/GCST90003001-GCST90004000/GCST90003032
aparc-a2009s rh volume G-temp-sup-Plan-polar	regional and tissue volume	1	European	31968	NA	NA	NA	http://ftp.ebi.ac.uk/pub/databases/gwas/summary statistics/GCST90003001-GCST90004000/GCST90003033
aparc-a2009s rh volume G-temp-sup-Plan-tempo	regional and tissue volume	1	European	31968	NA	NA	NA	http://ftp.ebi.ac.uk/pub/databases/gwas/summary statistics/GCST90003001-GCST90004000/GCST90003034
aparc-a2009s rh volume G-temporal-inf	regional and tissue volume	1	European	31968	NA	NA	NA	http://ftp.ebi.ac.uk/pub/databases/gwas/summary statistics/GCST90003001-GCST90004000/GCST90003035
aparc-a2009s rh volume G-temporal-middle	regional and tissue volume	1	European	31968	NA	NA	NA	http://ftp.ebi.ac.uk/pub/databases/gwas/summary statistics/GCST90003001-GCST90004000/GCST90003036
aparc-a2009s rh volume Lat-Fis-ant-Horizont	regional and tissue volume	1	European	31966	NA	NA	NA	http://ftp.ebi.ac.uk/pub/databases/gwas/summary statistics/GCST90003001-GCST90004000/GCST90003037
aparc-a2009s rh volume Lat-Fis-ant-Vertical	regional and tissue volume	2	European	31952	NA	NA	NA	http://ftp.ebi.ac.uk/pub/databases/gwas/summary statistics/GCST90003001-GCST90004000/GCST90003038
aparc-a2009s rh volume Lat-Fis-post	regional and tissue volume	2	European	31968	NA	NA	NA	http://ftp.ebi.ac.uk/pub/databases/gwas/summary statistics/GCST90003001-GCST90004000/GCST90003039
aparc-a2009s rh volume Pole-occipital	regional and tissue volume	9	European	31968	NA	NA	NA	http://ftp.ebi.ac.uk/pub/databases/gwas/summary statistics/GCST90003001-GCST90004000/GCST90003040
aparc-a2009s rh volume Pole-temporal	regional and tissue volume	9	European	31968	NA	NA	NA	http://ftp.ebi.ac.uk/pub/databases/gwas/summary statistics/GCST90003001-GCST90004000/GCST90003041
aparc-a2009s rh volume S-calcarine	regional and tissue volume	40	European	31968	NA	NA	NA	http://ftp.ebi.ac.uk/pub/databases/gwas/summary statistics/GCST90003001-GCST90004000/GCST90003042
aparc-a2009s rh volume S-central	regional and tissue volume	15	European	31968	NA	NA	NA	http://ftp.ebi.ac.uk/pub/databases/gwas/summary statistics/GCST90003001-GCST90004000/GCST90003043
aparc-a2009s rh volume S-cingul-Marginalis	regional and tissue volume	1	European	31968	NA	NA	NA	http://ftp.ebi.ac.uk/pub/databases/gwas/summary statistics/GCST90003001-GCST90004000/GCST90003044
aparc-a2009s rh volume S-circular-insula-ant	regional and tissue volume	3	European	31966	NA	NA	NA	http://ftp.ebi.ac.uk/pub/databases/gwas/summary statistics/GCST90003001-GCST90004000/GCST90003045
aparc-a2009s rh volume S-circular-insula-inf	regional and tissue volume	3	European	31968	NA	NA	NA	http://ftp.ebi.ac.uk/pub/databases/gwas/summary statistics/GCST90003001-GCST90004000/GCST90003046
aparc-a2009s rh volume S-circular-insula-sup	regional and tissue volume	3	European	31967	NA	NA	NA	http://ftp.ebi.ac.uk/pub/databases/gwas/summary statistics/GCST90003001-GCST90004000/GCST90003047
aparc-a2009s rh volume S-collat-transv-ant	regional and tissue volume	8	European	31968	NA	NA	NA	http://ftp.ebi.ac.uk/pub/databases/gwas/summary statistics/GCST90003001-GCST90004000/GCST90003048
aparc-a2009s rh volume S-collat-transv-post	regional and tissue volume	8	European	31966	NA	NA	NA	http://ftp.ebi.ac.uk/pub/databases/gwas/summary statistics/GCST90003001-GCST90004000/GCST90003049
aparc-a2009s rh volume S-front-inf	regional and tissue volume	2	European	31968	NA	NA	NA	http://ftp.ebi.ac.uk/pub/databases/gwas/summary statistics/GCST90003001-GCST90004000/GCST90003050
aparc-a2009s rh volume S-front-middle	regional and tissue volume	1	European	31968	NA	NA	NA	http://ftp.ebi.ac.uk/pub/databases/gwas/summary statistics/GCST90003001-GCST90004000/GCST90003051
aparc-a2009s rh volume S-front-sup	regional and tissue volume	1	European	31968	NA	NA	NA	http://ftp.ebi.ac.uk/pub/databases/gwas/summary statistics/GCST90003001-GCST90004000/GCST90003052
aparc-a2009s rh volume S-interm-prim-Jensen	regional and tissue volume	1	European	31964	NA	NA	NA	http://ftp.ebi.ac.uk/pub/databases/gwas/summary statistics/GCST90003001-GCST90004000/GCST90003053
aparc-a2009s rh volume S-intrapariet+P-trans	regional and tissue volume	3	European	31968	NA	NA	NA	http://ftp.ebi.ac.uk/pub/databases/gwas/summary statistics/GCST90003001-GCST90004000/GCST90003054
aparc-a2009s rh volume S-oc-middle+Lunatus	regional and tissue volume	2	European	31968	NA	NA	NA	http://ftp.ebi.ac.uk/pub/databases/gwas/summary statistics/GCST90003001-GCST90004000/GCST90003055
aparc-a2009s rh volume S-oc-sup+transversal	regional and tissue volume	2	European	31968	NA	NA	NA	http://ftp.ebi.ac.uk/pub/databases/gwas/summary statistics/GCST90003001-GCST90004000/GCST90003056
aparc-a2009s rh volume S-occipital-ant	regional and tissue volume	3	European	31967	NA	NA	NA	http://ftp.ebi.ac.uk/pub/databases/gwas/summary statistics/GCST90003001-GCST90004000/GCST90003057
aparc-a2009s rh volume S-oc-temp-lat	regional and tissue volume	3	European	31968	NA	NA	NA	http://ftp.ebi.ac.uk/pub/databases/gwas/summary statistics/GCST90003001-GCST90004000/GCST90003058
aparc-a2009s rh volume S-oc-temp-med+Lingual	regional and tissue volume	3	European	31968	NA	NA	NA	http://ftp.ebi.ac.uk/pub/databases/gwas/summary statistics/GCST90003001-GCST90004000/GCST90003059
aparc-a2009s rh volume S-orbital-lateral	regional and tissue volume	4	European	31966	NA	NA	NA	http://ftp.ebi.ac.uk/pub/databases/gwas/summary statistics/GCST90003001-GCST90004000/GCST90003060
aparc-a2009s rh volume S-orbital-med-olfact	regional and tissue volume	2	European	31968	NA	NA	NA	http://ftp.ebi.ac.uk/pub/databases/gwas/summary statistics/GCST90003001-GCST90004000/GCST90003061
aparc-a2009s rh volume S-orbital-H-Shaped	regional and tissue volume	7	European	31967	NA	NA	NA	http://ftp.ebi.ac.uk/pub/databases/gwas/summary statistics/GCST90003001-GCST90004000/GCST90003062
aparc-a2009s rh volume S-parieto-occipital	regional and tissue volume	8	European	31968	NA	NA	NA	http://ftp.ebi.ac.uk/pub/databases/gwas/summary statistics/GCST90003001-GCST90004000/GCST90003063
aparc-a2009s rh volume S-pericallosal	regional and tissue volume	8	European	31968	NA	NA	NA	http://ftp.ebi.ac.uk/pub/databases/gwas/summary statistics/GCST90003001-GCST90004000/GCST90003064
aparc-a2009s rh volume S-postcentral	regional and tissue volume	5	European	31968	NA	NA	NA	http://ftp.ebi.ac.uk/pub/databases/gwas/summary statistics/GCST90003001-GCST90004000/GCST90003065
aparc-a2009s rh volume S-precentral-inf-part	regional and tissue volume	1	European	31968	NA	NA	NA	http://ftp.ebi.ac.uk/pub/databases/gwas/summary statistics/GCST90003001-GCST90004000/GCST90003066
aparc-a2009s rh volume S-precentral-sup-part	regional and tissue volume	5	European	31968	NA	NA	NA	http://ftp.ebi.ac.uk/pub/databases/gwas/summary statistics/GCST90003001-GCST90004000/GCST90003067
aparc-a2009s rh volume S-suborbital	regional and tissue volume	5	European	31967	NA	NA	NA	http://ftp.ebi.ac.uk/pub/databases/gwas/summary statistics/GCST90003001-GCST90004000/GCST90003068
aparc-a2009s rh volume S-subparietal	regional and tissue volume	4	European	31968	NA	NA	NA	http://ftp.ebi.ac.uk/pub/databases/gwas/summary statistics/GCST90003001-GCST90004000/GCST90003069
aparc-a2009s rh volume S-temporal-inf	regional and tissue volume	4	European	31968	NA	NA	NA	http://ftp.ebi.ac.uk/pub/databases/gwas/summary statistics/GCST90003001-GCST90004000/GCST90003070
aparc-a2009s rh volume S-temporal-sup	regional and tissue volume	1	European	31968	NA	NA	NA	http://ftp.ebi.ac.uk/pub/databases/gwas/summary statistics/GCST90003001-GCST90004000/GCST90003071
aparc-a2009s rh volume S-temporal-transverse	regional and tissue volume	1	European	31966	NA	NA	NA	http://ftp.ebi.ac.uk/pub/databases/gwas/summary statistics/GCST90003001-GCST90004000/GCST90003072
aparc-Desikan lh area TotalSurface	cortical area	16	European	31968	NA	NA	NA	http://ftp.ebi.ac.uk/pub/databases/gwas/summary statistics/GCST90003001-GCST90004000/GCST90003073
aparc-Desikan lh area bankssts	cortical area	3	European	31968	NA	NA	NA	http://ftp.ebi.ac.uk/pub/databases/gwas/summary statistics/GCST90003001-GCST90004000/GCST90003074
aparc-Desikan lh area caudalanteriorcingulate	cortical area	3	European	31967	NA	NA	NA	http://ftp.ebi.ac.uk/pub/databases/gwas/summary statistics/GCST90003001-GCST90004000/GCST90003075
aparc-Desikan lh area caudalmiddlefrontal	cortical area	3	European	31968	NA	NA	NA	http://ftp.ebi.ac.uk/pub/databases/gwas/summary statistics/GCST90003001-GCST90004000/GCST90003076
aparc-Desikan lh area cuneus	cortical area	23	European	31968	NA	NA	NA	http://ftp.ebi.ac.uk/pub/databases/gwas/summary statistics/GCST90003001-GCST90004000/GCST90003077
aparc-Desikan lh area entorhinal	cortical area	8	European	31967	NA	NA	NA	http://ftp.ebi.ac.uk/pub/databases/gwas/summary statistics/GCST90003001-GCST90004000/GCST90003078
aparc-Desikan lh area fusiform	cortical area	13	European	31968	NA	NA	NA	http://ftp.ebi.ac.uk/pub/databases/gwas/summary statistics/GCST90003001-GCST90004000/GCST90003079
aparc-Desikan lh area inferiorparietal	cortical area	9	European	31968	NA	NA	NA	http://ftp.ebi.ac.uk/pub/databases/gwas/summary statistics/GCST90003001-GCST90004000/GCST90003080
aparc-Desikan lh area inferiortemporal	cortical area	1	European	31968	NA	NA	NA	http://ftp.ebi.ac.uk/pub/databases/gwas/summary statistics/GCST90003001-GCST90004000/GCST90003081
aparc-Desikan lh area isthmuscingulate	cortical area	1	European	31967	NA	NA	NA	http://ftp.ebi.ac.uk/pub/databases/gwas/summary statistics/GCST90003001-GCST90004000/GCST90003082
aparc-Desikan lh area lateraloccipital	cortical area	23	European	31968	NA	NA	NA	http://ftp.ebi.ac.uk/pub/databases/gwas/summary statistics/GCST90003001-GCST90004000/GCST90003083
aparc-Desikan lh area lateralorbitofrontal	cortical area	7	European	31967	NA	NA	NA	http://ftp.ebi.ac.uk/pub/databases/gwas/summary statistics/GCST90003001-GCST90004000/GCST90003084
aparc-Desikan lh area lingual	cortical area	29	European	31968	NA	NA	NA	http://ftp.ebi.ac.uk/pub/databases/gwas/summary statistics/GCST90003001-GCST90004000/GCST90003085
aparc-Desikan lh area medialorbitofrontal	cortical area	1	European	31968	NA	NA	NA	http://ftp.ebi.ac.uk/pub/databases/gwas/summary statistics/GCST90003001-GCST90004000/GCST90003086
aparc-Desikan lh area middletemporal	cortical area	3	European	31968	NA	NA	NA	http://ftp.ebi.ac.uk/pub/databases/gwas/summary statistics/GCST90003001-GCST90004000/GCST90003087
aparc-Desikan lh area parahippocampal	cortical area	3	European	31968	NA	NA	NA	http://ftp.ebi.ac.uk/pub/databases/gwas/summary statistics/GCST90003001-GCST90004000/GCST90003088
aparc-Desikan lh area paracentral	cortical area	1	European	31968	NA	NA	NA	http://ftp.ebi.ac.uk/pub/databases/gwas/summary statistics/GCST90003001-GCST90004000/GCST90003089
aparc-Desikan lh area parsopercularis	cortical area	2	European	31968	NA	NA	NA	http://ftp.ebi.ac.uk/pub/databases/gwas/summary statistics/GCST90003001-GCST90004000/GCST90003090
aparc-Desikan lh area parsorbitalis	cortical area	7	European	31967	NA	NA	NA	http://ftp.ebi.ac.uk/pub/databases/gwas/summary statistics/GCST90003001-GCST90004000/GCST90003091
aparc-Desikan lh area parstriangularis	cortical area	12	European	31968	NA	NA	NA	http://ftp.ebi.ac.uk/pub/databases/gwas/summary statistics/GCST90003001-GCST90004000/GCST90003092
aparc-Desikan lh area pericalcarine	cortical area	50	European	31968	NA	NA	NA	http://ftp.ebi.ac.uk/pub/databases/gwas/summary statistics/GCST90003001-GCST90004000/GCST90003093
aparc-Desikan lh area postcentral	cortical area	11	European	31968	NA	NA	NA	http://ftp.ebi.ac.uk/pub/databases/gwas/summary statistics/GCST90003001-GCST90004000/GCST90003094
aparc-Desikan lh area posteriorcingulate	cortical area	6	European	31967	NA	NA	NA	http://ftp.ebi.ac.uk/pub/databases/gwas/summary statistics/GCST90003001-GCST90004000/GCST90003095
aparc-Desikan lh area precentral	cortical area	11	European	31968	NA	NA	NA	http://ftp.ebi.ac.uk/pub/databases/gwas/summary statistics/GCST90003001-GCST90004000/GCST90003096
aparc-Desikan lh area precuneus	cortical area	11	European	31968	NA	NA	NA	http://ftp.ebi.ac.uk/pub/databases/gwas/summary statistics/GCST90003001-GCST90004000/GCST90003097
aparc-Desikan lh area rostralanteriorcingulate	cortical area	11	European	31967	NA	NA	NA	http://ftp.ebi.ac.uk/pub/databases/gwas/summary statistics/GCST90003001-GCST90004000/GCST90003098
aparc-Desikan lh area rostralmiddlefrontal	cortical area	6	European	31968	NA	NA	NA	http://ftp.ebi.ac.uk/pub/databases/gwas/summary statistics/GCST90003001-GCST90004000/GCST90003099
aparc-Desikan lh area superiorfrontal	cortical area	6	European	31968	NA	NA	NA	http://ftp.ebi.ac.uk/pub/databases/gwas/summary statistics/GCST90003001-GCST90004000/GCST90003100
aparc-Desikan lh area superiorparietal	cortical area	15	European	31968	NA	NA	NA	http://ftp.ebi.ac.uk/pub/databases/gwas/summary statistics/GCST90003001-GCST90004000/GCST90003101
aparc-Desikan lh area superiortemporal	cortical area	13	European	31968	NA	NA	NA	http://ftp.ebi.ac.uk/pub/databases/gwas/summary statistics/GCST90003001-GCST90004000/GCST90003102
aparc-Desikan lh area supramarginal	cortical area	8	European	31968	NA	NA	NA	http://ftp.ebi.ac.uk/pub/databases/gwas/summary statistics/GCST90003001-GCST90004000/GCST90003103
aparc-Desikan lh area frontalpole	cortical area	1	European	31967	NA	NA	NA	http://ftp.ebi.ac.uk/pub/databases/gwas/summary statistics/GCST90003001-GCST90004000/GCST90003104
aparc-Desikan lh area transversetemporal	cortical area	3	European	31968	NA	NA	NA	http://ftp.ebi.ac.uk/pub/databases/gwas/summary statistics/GCST90003001-GCST90004000/GCST90003105
aparc-Desikan lh area insula	cortical area	3	European	31968	NA	NA	NA	http://ftp.ebi.ac.uk/pub/databases/gwas/summary statistics/GCST90003001-GCST90004000/GCST90003106
aparc-Desikan rh area TotalSurface	cortical area	16	European	31968	NA	NA	NA	http://ftp.ebi.ac.uk/pub/databases/gwas/summary statistics/GCST90003001-GCST90004000/GCST90003107
aparc-Desikan rh area bankssts	cortical area	1	European	31968	NA	NA	NA	http://ftp.ebi.ac.uk/pub/databases/gwas/summary statistics/GCST90003001-GCST90004000/GCST90003108
aparc-Desikan rh area caudalanteriorcingulate	cortical area	1	European	31966	NA	NA	NA	http://ftp.ebi.ac.uk/pub/databases/gwas/summary statistics/GCST90003001-GCST90004000/GCST90003109
aparc-Desikan rh area caudalmiddlefrontal	cortical area	1	European	31968	NA	NA	NA	http://ftp.ebi.ac.uk/pub/databases/gwas/summary statistics/GCST90003001-GCST90004000/GCST90003110
aparc-Desikan rh area cuneus	cortical area	37	European	31968	NA	NA	NA	http://ftp.ebi.ac.uk/pub/databases/gwas/summary statistics/GCST90003001-GCST90004000/GCST90003111
aparc-Desikan rh area entorhinal	cortical area	4	European	31968	NA	NA	NA	http://ftp.ebi.ac.uk/pub/databases/gwas/summary statistics/GCST90003001-GCST90004000/GCST90003112
aparc-Desikan rh area fusiform	cortical area	7	European	31968	NA	NA	NA	http://ftp.ebi.ac.uk/pub/databases/gwas/summary statistics/GCST90003001-GCST90004000/GCST90003113
aparc-Desikan rh area inferiorparietal	cortical area	15	European	31968	NA	NA	NA	http://ftp.ebi.ac.uk/pub/databases/gwas/summary statistics/GCST90003001-GCST90004000/GCST90003114
aparc-Desikan rh area inferiortemporal	cortical area	7	European	31968	NA	NA	NA	http://ftp.ebi.ac.uk/pub/databases/gwas/summary statistics/GCST90003001-GCST90004000/GCST90003115
aparc-Desikan rh area isthmuscingulate	cortical area	5	European	31968	NA	NA	NA	http://ftp.ebi.ac.uk/pub/databases/gwas/summary statistics/GCST90003001-GCST90004000/GCST90003116
aparc-Desikan rh area lateraloccipital	cortical area	24	European	31968	NA	NA	NA	http://ftp.ebi.ac.uk/pub/databases/gwas/summary statistics/GCST90003001-GCST90004000/GCST90003117
aparc-Desikan rh area lateralorbitofrontal	cortical area	3	European	31968	NA	NA	NA	http://ftp.ebi.ac.uk/pub/databases/gwas/summary statistics/GCST90003001-GCST90004000/GCST90003118
aparc-Desikan rh area lingual	cortical area	38	European	31968	NA	NA	NA	http://ftp.ebi.ac.uk/pub/databases/gwas/summary statistics/GCST90003001-GCST90004000/GCST90003119
aparc-Desikan rh area medialorbitofrontal	cortical area	3	European	31968	NA	NA	NA	http://ftp.ebi.ac.uk/pub/databases/gwas/summary statistics/GCST90003001-GCST90004000/GCST90003120
aparc-Desikan rh area middletemporal	cortical area	3	European	31968	NA	NA	NA	http://ftp.ebi.ac.uk/pub/databases/gwas/summary statistics/GCST90003001-GCST90004000/GCST90003121
aparc-Desikan rh area parahippocampal	cortical area	5	European	31968	NA	NA	NA	http://ftp.ebi.ac.uk/pub/databases/gwas/summary statistics/GCST90003001-GCST90004000/GCST90003122
aparc-Desikan rh area paracentral	cortical area	5	European	31968	NA	NA	NA	http://ftp.ebi.ac.uk/pub/databases/gwas/summary statistics/GCST90003001-GCST90004000/GCST90003123
aparc-Desikan rh area parsopercularis	cortical area	3	European	31968	NA	NA	NA	http://ftp.ebi.ac.uk/pub/databases/gwas/summary statistics/GCST90003001-GCST90004000/GCST90003124
aparc-Desikan rh area parsorbitalis	cortical area	6	European	31966	NA	NA	NA	http://ftp.ebi.ac.uk/pub/databases/gwas/summary statistics/GCST90003001-GCST90004000/GCST90003125
aparc-Desikan rh area parstriangularis	cortical area	8	European	31968	NA	NA	NA	http://ftp.ebi.ac.uk/pub/databases/gwas/summary statistics/GCST90003001-GCST90004000/GCST90003126
aparc-Desikan rh area pericalcarine	cortical area	49	European	31968	NA	NA	NA	http://ftp.ebi.ac.uk/pub/databases/gwas/summary statistics/GCST90003001-GCST90004000/GCST90003127
aparc-Desikan rh area postcentral	cortical area	6	European	31968	NA	NA	NA	http://ftp.ebi.ac.uk/pub/databases/gwas/summary statistics/GCST90003001-GCST90004000/GCST90003128
aparc-Desikan rh area posteriorcingulate	cortical area	5	European	31968	NA	NA	NA	http://ftp.ebi.ac.uk/pub/databases/gwas/summary statistics/GCST90003001-GCST90004000/GCST90003129
aparc-Desikan rh area precentral	cortical area	7	European	31968	NA	NA	NA	http://ftp.ebi.ac.uk/pub/databases/gwas/summary statistics/GCST90003001-GCST90004000/GCST90003130
aparc-Desikan rh area precuneus	cortical area	18	European	31968	NA	NA	NA	http://ftp.ebi.ac.uk/pub/databases/gwas/summary statistics/GCST90003001-GCST90004000/GCST90003131
aparc-Desikan rh area rostralanteriorcingulate	cortical area	18	European	31967	NA	NA	NA	http://ftp.ebi.ac.uk/pub/databases/gwas/summary statistics/GCST90003001-GCST90004000/GCST90003132
aparc-Desikan rh area rostralmiddlefrontal	cortical area	9	European	31968	NA	NA	NA	http://ftp.ebi.ac.uk/pub/databases/gwas/summary statistics/GCST90003001-GCST90004000/GCST90003133
aparc-Desikan rh area superiorfrontal	cortical area	9	European	31968	NA	NA	NA	http://ftp.ebi.ac.uk/pub/databases/gwas/summary statistics/GCST90003001-GCST90004000/GCST90003134
aparc-Desikan rh area superiorparietal	cortical area	10	European	31968	NA	NA	NA	http://ftp.ebi.ac.uk/pub/databases/gwas/summary statistics/GCST90003001-GCST90004000/GCST90003135
aparc-Desikan rh area superiortemporal	cortical area	5	European	31968	NA	NA	NA	http://ftp.ebi.ac.uk/pub/databases/gwas/summary statistics/GCST90003001-GCST90004000/GCST90003136
aparc-Desikan rh area supramarginal	cortical area	10	European	31968	NA	NA	NA	http://ftp.ebi.ac.uk/pub/databases/gwas/summary statistics/GCST90003001-GCST90004000/GCST90003137
aparc-Desikan rh area frontalpole	cortical area	10	European	31967	NA	NA	NA	http://ftp.ebi.ac.uk/pub/databases/gwas/summary statistics/GCST90003001-GCST90004000/GCST90003138
aparc-Desikan rh area transversetemporal	cortical area	1	European	31967	NA	NA	NA	http://ftp.ebi.ac.uk/pub/databases/gwas/summary statistics/GCST90003001-GCST90004000/GCST90003139
aparc-Desikan rh area insula	cortical area	1	European	31968	NA	NA	NA	http://ftp.ebi.ac.uk/pub/databases/gwas/summary statistics/GCST90003001-GCST90004000/GCST90003140
aparc-pial lh area TotalSurface	cortical area	10	European	31968	NA	NA	NA	http://ftp.ebi.ac.uk/pub/databases/gwas/summary statistics/GCST90003001-GCST90004000/GCST90003141
aparc-pial lh area bankssts	cortical area	10	European	31968	NA	NA	NA	http://ftp.ebi.ac.uk/pub/databases/gwas/summary statistics/GCST90003001-GCST90004000/GCST90003142
aparc-pial lh area caudalanteriorcingulate	cortical area	10	European	31967	NA	NA	NA	http://ftp.ebi.ac.uk/pub/databases/gwas/summary statistics/GCST90003001-GCST90004000/GCST90003143
aparc-pial lh area caudalmiddlefrontal	cortical area	3	European	31968	NA	NA	NA	http://ftp.ebi.ac.uk/pub/databases/gwas/summary statistics/GCST90003001-GCST90004000/GCST90003144
aparc-pial lh area cuneus	cortical area	27	European	31968	NA	NA	NA	http://ftp.ebi.ac.uk/pub/databases/gwas/summary statistics/GCST90003001-GCST90004000/GCST90003145
aparc-pial lh area entorhinal	cortical area	27	European	31967	NA	NA	NA	http://ftp.ebi.ac.uk/pub/databases/gwas/summary statistics/GCST90003001-GCST90004000/GCST90003146
aparc-pial lh area fusiform	cortical area	12	European	31968	NA	NA	NA	http://ftp.ebi.ac.uk/pub/databases/gwas/summary statistics/GCST90003001-GCST90004000/GCST90003147
aparc-pial lh area inferiorparietal	cortical area	1	European	31968	NA	NA	NA	http://ftp.ebi.ac.uk/pub/databases/gwas/summary statistics/GCST90003001-GCST90004000/GCST90003148
aparc-pial lh area inferiortemporal	cortical area	1	European	31968	NA	NA	NA	http://ftp.ebi.ac.uk/pub/databases/gwas/summary statistics/GCST90003001-GCST90004000/GCST90003149
aparc-pial lh area isthmuscingulate	cortical area	1	European	31967	NA	NA	NA	http://ftp.ebi.ac.uk/pub/databases/gwas/summary statistics/GCST90003001-GCST90004000/GCST90003150
aparc-pial lh area lateraloccipital	cortical area	15	European	31968	NA	NA	NA	http://ftp.ebi.ac.uk/pub/databases/gwas/summary statistics/GCST90003001-GCST90004000/GCST90003151
aparc-pial lh area lateralorbitofrontal	cortical area	11	European	31967	NA	NA	NA	http://ftp.ebi.ac.uk/pub/databases/gwas/summary statistics/GCST90003001-GCST90004000/GCST90003152
aparc-pial lh area lingual	cortical area	22	European	31968	NA	NA	NA	http://ftp.ebi.ac.uk/pub/databases/gwas/summary statistics/GCST90003001-GCST90004000/GCST90003153
aparc-pial lh area medialorbitofrontal	cortical area	3	European	31968	NA	NA	NA	http://ftp.ebi.ac.uk/pub/databases/gwas/summary statistics/GCST90003001-GCST90004000/GCST90003154
aparc-pial lh area middletemporal	cortical area	3	European	31968	NA	NA	NA	http://ftp.ebi.ac.uk/pub/databases/gwas/summary statistics/GCST90003001-GCST90004000/GCST90003155
aparc-pial lh area parahippocampal	cortical area	3	European	31968	NA	NA	NA	http://ftp.ebi.ac.uk/pub/databases/gwas/summary statistics/GCST90003001-GCST90004000/GCST90003156
aparc-pial lh area paracentral	cortical area	3	European	31968	NA	NA	NA	http://ftp.ebi.ac.uk/pub/databases/gwas/summary statistics/GCST90003001-GCST90004000/GCST90003157
aparc-pial lh area parsopercularis	cortical area	2	European	31968	NA	NA	NA	http://ftp.ebi.ac.uk/pub/databases/gwas/summary statistics/GCST90003001-GCST90004000/GCST90003158
aparc-pial lh area parsorbitalis	cortical area	2	European	31967	NA	NA	NA	http://ftp.ebi.ac.uk/pub/databases/gwas/summary statistics/GCST90003001-GCST90004000/GCST90003159
aparc-pial lh area parstriangularis	cortical area	8	European	31968	NA	NA	NA	http://ftp.ebi.ac.uk/pub/databases/gwas/summary statistics/GCST90003001-GCST90004000/GCST90003160
aparc-pial lh area pericalcarine	cortical area	37	European	31968	NA	NA	NA	http://ftp.ebi.ac.uk/pub/databases/gwas/summary statistics/GCST90003001-GCST90004000/GCST90003161
aparc-pial lh area postcentral	cortical area	8	European	31968	NA	NA	NA	http://ftp.ebi.ac.uk/pub/databases/gwas/summary statistics/GCST90003001-GCST90004000/GCST90003162
aparc-pial lh area posteriorcingulate	cortical area	8	European	31967	NA	NA	NA	http://ftp.ebi.ac.uk/pub/databases/gwas/summary statistics/GCST90003001-GCST90004000/GCST90003163
aparc-pial lh area precentral	cortical area	12	European	31968	NA	NA	NA	http://ftp.ebi.ac.uk/pub/databases/gwas/summary statistics/GCST90003001-GCST90004000/GCST90003164
aparc-pial lh area precuneus	cortical area	13	European	31968	NA	NA	NA	http://ftp.ebi.ac.uk/pub/databases/gwas/summary statistics/GCST90003001-GCST90004000/GCST90003165
aparc-pial lh area rostralanteriorcingulate	cortical area	1	European	31967	NA	NA	NA	http://ftp.ebi.ac.uk/pub/databases/gwas/summary statistics/GCST90003001-GCST90004000/GCST90003166
aparc-pial lh area rostralmiddlefrontal	cortical area	9	European	31968	NA	NA	NA	http://ftp.ebi.ac.uk/pub/databases/gwas/summary statistics/GCST90003001-GCST90004000/GCST90003167
aparc-pial lh area superiorfrontal	cortical area	4	European	31968	NA	NA	NA	http://ftp.ebi.ac.uk/pub/databases/gwas/summary statistics/GCST90003001-GCST90004000/GCST90003168
aparc-pial lh area superiorparietal	cortical area	14	European	31968	NA	NA	NA	http://ftp.ebi.ac.uk/pub/databases/gwas/summary statistics/GCST90003001-GCST90004000/GCST90003169
aparc-pial lh area superiortemporal	cortical area	12	European	31968	NA	NA	NA	http://ftp.ebi.ac.uk/pub/databases/gwas/summary statistics/GCST90003001-GCST90004000/GCST90003170
aparc-pial lh area supramarginal	cortical area	6	European	31968	NA	NA	NA	http://ftp.ebi.ac.uk/pub/databases/gwas/summary statistics/GCST90003001-GCST90004000/GCST90003171
aparc-pial lh area frontalpole	cortical area	6	European	31967	NA	NA	NA	http://ftp.ebi.ac.uk/pub/databases/gwas/summary statistics/GCST90003001-GCST90004000/GCST90003172
aparc-pial lh area transversetemporal	cortical area	3	European	31968	NA	NA	NA	http://ftp.ebi.ac.uk/pub/databases/gwas/summary statistics/GCST90003001-GCST90004000/GCST90003173
aparc-pial rh area TotalSurface	cortical area	10	European	31968	NA	NA	NA	http://ftp.ebi.ac.uk/pub/databases/gwas/summary statistics/GCST90003001-GCST90004000/GCST90003174
aparc-pial rh area bankssts	cortical area	1	European	31968	NA	NA	NA	http://ftp.ebi.ac.uk/pub/databases/gwas/summary statistics/GCST90003001-GCST90004000/GCST90003175
aparc-pial rh area caudalanteriorcingulate	cortical area	1	European	31966	NA	NA	NA	http://ftp.ebi.ac.uk/pub/databases/gwas/summary statistics/GCST90003001-GCST90004000/GCST90003176
aparc-pial rh area caudalmiddlefrontal	cortical area	1	European	31968	NA	NA	NA	http://ftp.ebi.ac.uk/pub/databases/gwas/summary statistics/GCST90003001-GCST90004000/GCST90003177
aparc-pial rh area cuneus	cortical area	34	European	31968	NA	NA	NA	http://ftp.ebi.ac.uk/pub/databases/gwas/summary statistics/GCST90003001-GCST90004000/GCST90003178
aparc-pial rh area entorhinal	cortical area	3	European	31968	NA	NA	NA	http://ftp.ebi.ac.uk/pub/databases/gwas/summary statistics/GCST90003001-GCST90004000/GCST90003179
aparc-pial rh area fusiform	cortical area	14	European	31968	NA	NA	NA	http://ftp.ebi.ac.uk/pub/databases/gwas/summary statistics/GCST90003001-GCST90004000/GCST90003180
aparc-pial rh area inferiorparietal	cortical area	9	European	31968	NA	NA	NA	http://ftp.ebi.ac.uk/pub/databases/gwas/summary statistics/GCST90003001-GCST90004000/GCST90003181
aparc-pial rh area inferiortemporal	cortical area	9	European	31968	NA	NA	NA	http://ftp.ebi.ac.uk/pub/databases/gwas/summary statistics/GCST90003001-GCST90004000/GCST90003182
aparc-pial rh area isthmuscingulate	cortical area	4	European	31968	NA	NA	NA	http://ftp.ebi.ac.uk/pub/databases/gwas/summary statistics/GCST90003001-GCST90004000/GCST90003183
aparc-pial rh area lateraloccipital	cortical area	17	European	31968	NA	NA	NA	http://ftp.ebi.ac.uk/pub/databases/gwas/summary statistics/GCST90003001-GCST90004000/GCST90003184
aparc-pial rh area lateralorbitofrontal	cortical area	8	European	31968	NA	NA	NA	http://ftp.ebi.ac.uk/pub/databases/gwas/summary statistics/GCST90003001-GCST90004000/GCST90003185
aparc-pial rh area lingual	cortical area	27	European	31968	NA	NA	NA	http://ftp.ebi.ac.uk/pub/databases/gwas/summary statistics/GCST90003001-GCST90004000/GCST90003186
aparc-pial rh area medialorbitofrontal	cortical area	1	European	31968	NA	NA	NA	http://ftp.ebi.ac.uk/pub/databases/gwas/summary statistics/GCST90003001-GCST90004000/GCST90003187
aparc-pial rh area middletemporal	cortical area	1	European	31968	NA	NA	NA	http://ftp.ebi.ac.uk/pub/databases/gwas/summary statistics/GCST90003001-GCST90004000/GCST90003188
aparc-pial rh area parahippocampal	cortical area	1	European	31968	NA	NA	NA	http://ftp.ebi.ac.uk/pub/databases/gwas/summary statistics/GCST90003001-GCST90004000/GCST90003189
aparc-pial rh area paracentral	cortical area	1	European	31968	NA	NA	NA	http://ftp.ebi.ac.uk/pub/databases/gwas/summary statistics/GCST90003001-GCST90004000/GCST90003190
aparc-pial rh area parsopercularis	cortical area	4	European	31968	NA	NA	NA	http://ftp.ebi.ac.uk/pub/databases/gwas/summary statistics/GCST90003001-GCST90004000/GCST90003191
aparc-pial rh area parsorbitalis	cortical area	3	European	31966	NA	NA	NA	http://ftp.ebi.ac.uk/pub/databases/gwas/summary statistics/GCST90003001-GCST90004000/GCST90003192
aparc-pial rh area parstriangularis	cortical area	8	European	31968	NA	NA	NA	http://ftp.ebi.ac.uk/pub/databases/gwas/summary statistics/GCST90003001-GCST90004000/GCST90003193
aparc-pial rh area pericalcarine	cortical area	39	European	31968	NA	NA	NA	http://ftp.ebi.ac.uk/pub/databases/gwas/summary statistics/GCST90003001-GCST90004000/GCST90003194
aparc-pial rh area postcentral	cortical area	8	European	31968	NA	NA	NA	http://ftp.ebi.ac.uk/pub/databases/gwas/summary statistics/GCST90003001-GCST90004000/GCST90003195
aparc-pial rh area posteriorcingulate	cortical area	8	European	31968	NA	NA	NA	http://ftp.ebi.ac.uk/pub/databases/gwas/summary statistics/GCST90003001-GCST90004000/GCST90003196
aparc-pial rh area precentral	cortical area	11	European	31968	NA	NA	NA	http://ftp.ebi.ac.uk/pub/databases/gwas/summary statistics/GCST90003001-GCST90004000/GCST90003197
aparc-pial rh area precuneus	cortical area	10	European	31968	NA	NA	NA	http://ftp.ebi.ac.uk/pub/databases/gwas/summary statistics/GCST90003001-GCST90004000/GCST90003198
aparc-pial rh area rostralanteriorcingulate	cortical area	10	European	31967	NA	NA	NA	http://ftp.ebi.ac.uk/pub/databases/gwas/summary statistics/GCST90003001-GCST90004000/GCST90003199
aparc-pial rh area rostralmiddlefrontal	cortical area	3	European	31968	NA	NA	NA	http://ftp.ebi.ac.uk/pub/databases/gwas/summary statistics/GCST90003001-GCST90004000/GCST90003200
aparc-pial rh area superiorfrontal	cortical area	3	European	31968	NA	NA	NA	http://ftp.ebi.ac.uk/pub/databases/gwas/summary statistics/GCST90003001-GCST90004000/GCST90003201
aparc-pial rh area superiorparietal	cortical area	15	European	31968	NA	NA	NA	http://ftp.ebi.ac.uk/pub/databases/gwas/summary statistics/GCST90003001-GCST90004000/GCST90003202
aparc-pial rh area superiortemporal	cortical area	2	European	31968	NA	NA	NA	http://ftp.ebi.ac.uk/pub/databases/gwas/summary statistics/GCST90003001-GCST90004000/GCST90003203
aparc-pial rh area supramarginal	cortical area	11	European	31968	NA	NA	NA	http://ftp.ebi.ac.uk/pub/databases/gwas/summary statistics/GCST90003001-GCST90004000/GCST90003204
aparc-pial rh area frontalpole	cortical area	11	European	31967	NA	NA	NA	http://ftp.ebi.ac.uk/pub/databases/gwas/summary statistics/GCST90003001-GCST90004000/GCST90003205
aparc-pial rh area transversetemporal	cortical area	2	European	31967	NA	NA	NA	http://ftp.ebi.ac.uk/pub/databases/gwas/summary statistics/GCST90003001-GCST90004000/GCST90003206
BA-exvivo lh area BA1	cortical area	4	European	31967	NA	NA	NA	http://ftp.ebi.ac.uk/pub/databases/gwas/summary statistics/GCST90003001-GCST90004000/GCST90003207
BA-exvivo lh area BA2	cortical area	6	European	31967	NA	NA	NA	http://ftp.ebi.ac.uk/pub/databases/gwas/summary statistics/GCST90003001-GCST90004000/GCST90003208
BA-exvivo lh area BA3a	cortical area	9	European	31967	NA	NA	NA	http://ftp.ebi.ac.uk/pub/databases/gwas/summary statistics/GCST90003001-GCST90004000/GCST90003209
BA-exvivo lh area BA3b	cortical area	13	European	31967	NA	NA	NA	http://ftp.ebi.ac.uk/pub/databases/gwas/summary statistics/GCST90003001-GCST90004000/GCST90003210
BA-exvivo lh area BA4a	cortical area	4	European	31967	NA	NA	NA	http://ftp.ebi.ac.uk/pub/databases/gwas/summary statistics/GCST90003001-GCST90004000/GCST90003211
BA-exvivo lh area BA4p	cortical area	9	European	31967	NA	NA	NA	http://ftp.ebi.ac.uk/pub/databases/gwas/summary statistics/GCST90003001-GCST90004000/GCST90003212
BA-exvivo lh area BA6	cortical area	8	European	31967	NA	NA	NA	http://ftp.ebi.ac.uk/pub/databases/gwas/summary statistics/GCST90003001-GCST90004000/GCST90003213
BA-exvivo lh area BA44	cortical area	8	European	31967	NA	NA	NA	http://ftp.ebi.ac.uk/pub/databases/gwas/summary statistics/GCST90003001-GCST90004000/GCST90003214
BA-exvivo lh area BA45	cortical area	12	European	31967	NA	NA	NA	http://ftp.ebi.ac.uk/pub/databases/gwas/summary statistics/GCST90003001-GCST90004000/GCST90003215
BA-exvivo lh area V1	cortical area	52	European	31967	NA	NA	NA	http://ftp.ebi.ac.uk/pub/databases/gwas/summary statistics/GCST90003001-GCST90004000/GCST90003216
BA-exvivo lh area V2	cortical area	42	European	31967	NA	NA	NA	http://ftp.ebi.ac.uk/pub/databases/gwas/summary statistics/GCST90003001-GCST90004000/GCST90003217
BA-exvivo lh area MT	cortical area	11	European	31967	NA	NA	NA	http://ftp.ebi.ac.uk/pub/databases/gwas/summary statistics/GCST90003001-GCST90004000/GCST90003218
BA-exvivo lh area perirhinal	cortical area	8	European	31967	NA	NA	NA	http://ftp.ebi.ac.uk/pub/databases/gwas/summary statistics/GCST90003001-GCST90004000/GCST90003219
BA-exvivo lh area entorhinal	cortical area	12	European	31967	NA	NA	NA	http://ftp.ebi.ac.uk/pub/databases/gwas/summary statistics/GCST90003001-GCST90004000/GCST90003220
BA-exvivo rh area BA1	cortical area	3	European	31967	NA	NA	NA	http://ftp.ebi.ac.uk/pub/databases/gwas/summary statistics/GCST90003001-GCST90004000/GCST90003221
BA-exvivo rh area BA2	cortical area	6	European	31967	NA	NA	NA	http://ftp.ebi.ac.uk/pub/databases/gwas/summary statistics/GCST90003001-GCST90004000/GCST90003222
BA-exvivo rh area BA3a	cortical area	10	European	31967	NA	NA	NA	http://ftp.ebi.ac.uk/pub/databases/gwas/summary statistics/GCST90003001-GCST90004000/GCST90003223
BA-exvivo rh area BA3b	cortical area	18	European	31967	NA	NA	NA	http://ftp.ebi.ac.uk/pub/databases/gwas/summary statistics/GCST90003001-GCST90004000/GCST90003224
BA-exvivo rh area BA4a	cortical area	6	European	31967	NA	NA	NA	http://ftp.ebi.ac.uk/pub/databases/gwas/summary statistics/GCST90003001-GCST90004000/GCST90003225
BA-exvivo rh area BA4p	cortical area	13	European	31967	NA	NA	NA	http://ftp.ebi.ac.uk/pub/databases/gwas/summary statistics/GCST90003001-GCST90004000/GCST90003226
BA-exvivo rh area BA6	cortical area	10	European	31967	NA	NA	NA	http://ftp.ebi.ac.uk/pub/databases/gwas/summary statistics/GCST90003001-GCST90004000/GCST90003227
BA-exvivo rh area BA44	cortical area	1	European	31967	NA	NA	NA	http://ftp.ebi.ac.uk/pub/databases/gwas/summary statistics/GCST90003001-GCST90004000/GCST90003228
BA-exvivo rh area BA45	cortical area	6	European	31967	NA	NA	NA	http://ftp.ebi.ac.uk/pub/databases/gwas/summary statistics/GCST90003001-GCST90004000/GCST90003229
BA-exvivo rh area V1	cortical area	50	European	31967	NA	NA	NA	http://ftp.ebi.ac.uk/pub/databases/gwas/summary statistics/GCST90003001-GCST90004000/GCST90003230
BA-exvivo rh area V2	cortical area	45	European	31967	NA	NA	NA	http://ftp.ebi.ac.uk/pub/databases/gwas/summary statistics/GCST90003001-GCST90004000/GCST90003231
BA-exvivo rh area MT	cortical area	16	European	31967	NA	NA	NA	http://ftp.ebi.ac.uk/pub/databases/gwas/summary statistics/GCST90003001-GCST90004000/GCST90003232
BA-exvivo rh area perirhinal	cortical area	5	European	31967	NA	NA	NA	http://ftp.ebi.ac.uk/pub/databases/gwas/summary statistics/GCST90003001-GCST90004000/GCST90003233
BA-exvivo rh area entorhinal	cortical area	7	European	31967	NA	NA	NA	http://ftp.ebi.ac.uk/pub/databases/gwas/summary statistics/GCST90003001-GCST90004000/GCST90003234
aparc-DKTatlas lh area caudalanteriorcingulate	cortical area	2	European	31967	NA	NA	NA	http://ftp.ebi.ac.uk/pub/databases/gwas/summary statistics/GCST90003001-GCST90004000/GCST90003235
aparc-DKTatlas lh area caudalmiddlefrontal	cortical area	3	European	31968	NA	NA	NA	http://ftp.ebi.ac.uk/pub/databases/gwas/summary statistics/GCST90003001-GCST90004000/GCST90003236
aparc-DKTatlas lh area cuneus	cortical area	17	European	31968	NA	NA	NA	http://ftp.ebi.ac.uk/pub/databases/gwas/summary statistics/GCST90003001-GCST90004000/GCST90003237
aparc-DKTatlas lh area entorhinal	cortical area	6	European	31967	NA	NA	NA	http://ftp.ebi.ac.uk/pub/databases/gwas/summary statistics/GCST90003001-GCST90004000/GCST90003238
aparc-DKTatlas lh area fusiform	cortical area	12	European	31968	NA	NA	NA	http://ftp.ebi.ac.uk/pub/databases/gwas/summary statistics/GCST90003001-GCST90004000/GCST90003239
aparc-DKTatlas lh area inferiorparietal	cortical area	9	European	31968	NA	NA	NA	http://ftp.ebi.ac.uk/pub/databases/gwas/summary statistics/GCST90003001-GCST90004000/GCST90003240
aparc-DKTatlas lh area inferiortemporal	cortical area	9	European	31968	NA	NA	NA	http://ftp.ebi.ac.uk/pub/databases/gwas/summary statistics/GCST90003001-GCST90004000/GCST90003241
aparc-DKTatlas lh area isthmuscingulate	cortical area	9	European	31968	NA	NA	NA	http://ftp.ebi.ac.uk/pub/databases/gwas/summary statistics/GCST90003001-GCST90004000/GCST90003242
aparc-DKTatlas lh area lateraloccipital	cortical area	23	European	31968	NA	NA	NA	http://ftp.ebi.ac.uk/pub/databases/gwas/summary statistics/GCST90003001-GCST90004000/GCST90003243
aparc-DKTatlas lh area lateralorbitofrontal	cortical area	9	European	31968	NA	NA	NA	http://ftp.ebi.ac.uk/pub/databases/gwas/summary statistics/GCST90003001-GCST90004000/GCST90003244
aparc-DKTatlas lh area lingual	cortical area	29	European	31968	NA	NA	NA	http://ftp.ebi.ac.uk/pub/databases/gwas/summary statistics/GCST90003001-GCST90004000/GCST90003245
aparc-DKTatlas lh area medialorbitofrontal	cortical area	1	European	31968	NA	NA	NA	http://ftp.ebi.ac.uk/pub/databases/gwas/summary statistics/GCST90003001-GCST90004000/GCST90003246
aparc-DKTatlas lh area middletemporal	cortical area	6	European	31968	NA	NA	NA	http://ftp.ebi.ac.uk/pub/databases/gwas/summary statistics/GCST90003001-GCST90004000/GCST90003247
aparc-DKTatlas lh area parahippocampal	cortical area	1	European	31968	NA	NA	NA	http://ftp.ebi.ac.uk/pub/databases/gwas/summary statistics/GCST90003001-GCST90004000/GCST90003248
aparc-DKTatlas lh area paracentral	cortical area	3	European	31968	NA	NA	NA	http://ftp.ebi.ac.uk/pub/databases/gwas/summary statistics/GCST90003001-GCST90004000/GCST90003249
aparc-DKTatlas lh area parsopercularis	cortical area	2	European	31968	NA	NA	NA	http://ftp.ebi.ac.uk/pub/databases/gwas/summary statistics/GCST90003001-GCST90004000/GCST90003250
aparc-DKTatlas lh area parsorbitalis	cortical area	2	European	31967	NA	NA	NA	http://ftp.ebi.ac.uk/pub/databases/gwas/summary statistics/GCST90003001-GCST90004000/GCST90003251
aparc-DKTatlas lh area parstriangularis	cortical area	12	European	31968	NA	NA	NA	http://ftp.ebi.ac.uk/pub/databases/gwas/summary statistics/GCST90003001-GCST90004000/GCST90003252
aparc-DKTatlas lh area pericalcarine	cortical area	53	European	31968	NA	NA	NA	http://ftp.ebi.ac.uk/pub/databases/gwas/summary statistics/GCST90003001-GCST90004000/GCST90003253
aparc-DKTatlas lh area postcentral	cortical area	7	European	31968	NA	NA	NA	http://ftp.ebi.ac.uk/pub/databases/gwas/summary statistics/GCST90003001-GCST90004000/GCST90003254
aparc-DKTatlas lh area posteriorcingulate	cortical area	10	European	31967	NA	NA	NA	http://ftp.ebi.ac.uk/pub/databases/gwas/summary statistics/GCST90003001-GCST90004000/GCST90003255
aparc-DKTatlas lh area precentral	cortical area	9	European	31968	NA	NA	NA	http://ftp.ebi.ac.uk/pub/databases/gwas/summary statistics/GCST90003001-GCST90004000/GCST90003256
aparc-DKTatlas lh area precuneus	cortical area	11	European	31968	NA	NA	NA	http://ftp.ebi.ac.uk/pub/databases/gwas/summary statistics/GCST90003001-GCST90004000/GCST90003257
aparc-DKTatlas lh area rostralanteriorcingulate	cortical area	1	European	31968	NA	NA	NA	http://ftp.ebi.ac.uk/pub/databases/gwas/summary statistics/GCST90003001-GCST90004000/GCST90003258
aparc-DKTatlas lh area rostralmiddlefrontal	cortical area	10	European	31968	NA	NA	NA	http://ftp.ebi.ac.uk/pub/databases/gwas/summary statistics/GCST90003001-GCST90004000/GCST90003259
aparc-DKTatlas lh area superiorfrontal	cortical area	8	European	31968	NA	NA	NA	http://ftp.ebi.ac.uk/pub/databases/gwas/summary statistics/GCST90003001-GCST90004000/GCST90003260
aparc-DKTatlas lh area superiorparietal	cortical area	14	European	31968	NA	NA	NA	http://ftp.ebi.ac.uk/pub/databases/gwas/summary statistics/GCST90003001-GCST90004000/GCST90003261
aparc-DKTatlas lh area superiortemporal	cortical area	10	European	31968	NA	NA	NA	http://ftp.ebi.ac.uk/pub/databases/gwas/summary statistics/GCST90003001-GCST90004000/GCST90003262
aparc-DKTatlas lh area supramarginal	cortical area	6	European	31968	NA	NA	NA	http://ftp.ebi.ac.uk/pub/databases/gwas/summary statistics/GCST90003001-GCST90004000/GCST90003263
aparc-DKTatlas lh area transversetemporal	cortical area	5	European	31968	NA	NA	NA	http://ftp.ebi.ac.uk/pub/databases/gwas/summary statistics/GCST90003001-GCST90004000/GCST90003264
aparc-DKTatlas lh area insula	cortical area	14	European	31968	NA	NA	NA	http://ftp.ebi.ac.uk/pub/databases/gwas/summary statistics/GCST90003001-GCST90004000/GCST90003265
aparc-DKTatlas rh area caudalanteriorcingulate	cortical area	14	European	31966	NA	NA	NA	http://ftp.ebi.ac.uk/pub/databases/gwas/summary statistics/GCST90003001-GCST90004000/GCST90003266
aparc-DKTatlas rh area caudalmiddlefrontal	cortical area	2	European	31968	NA	NA	NA	http://ftp.ebi.ac.uk/pub/databases/gwas/summary statistics/GCST90003001-GCST90004000/GCST90003267
aparc-DKTatlas rh area cuneus	cortical area	29	European	31968	NA	NA	NA	http://ftp.ebi.ac.uk/pub/databases/gwas/summary statistics/GCST90003001-GCST90004000/GCST90003268
aparc-DKTatlas rh area entorhinal	cortical area	6	European	31968	NA	NA	NA	http://ftp.ebi.ac.uk/pub/databases/gwas/summary statistics/GCST90003001-GCST90004000/GCST90003269
aparc-DKTatlas rh area fusiform	cortical area	7	European	31968	NA	NA	NA	http://ftp.ebi.ac.uk/pub/databases/gwas/summary statistics/GCST90003001-GCST90004000/GCST90003270
aparc-DKTatlas rh area inferiorparietal	cortical area	11	European	31968	NA	NA	NA	http://ftp.ebi.ac.uk/pub/databases/gwas/summary statistics/GCST90003001-GCST90004000/GCST90003271
aparc-DKTatlas rh area inferiortemporal	cortical area	7	European	31968	NA	NA	NA	http://ftp.ebi.ac.uk/pub/databases/gwas/summary statistics/GCST90003001-GCST90004000/GCST90003272
aparc-DKTatlas rh area isthmuscingulate	cortical area	5	European	31968	NA	NA	NA	http://ftp.ebi.ac.uk/pub/databases/gwas/summary statistics/GCST90003001-GCST90004000/GCST90003273
aparc-DKTatlas rh area lateraloccipital	cortical area	28	European	31968	NA	NA	NA	http://ftp.ebi.ac.uk/pub/databases/gwas/summary statistics/GCST90003001-GCST90004000/GCST90003274
aparc-DKTatlas rh area lateralorbitofrontal	cortical area	4	European	31968	NA	NA	NA	http://ftp.ebi.ac.uk/pub/databases/gwas/summary statistics/GCST90003001-GCST90004000/GCST90003275
aparc-DKTatlas rh area lingual	cortical area	36	European	31968	NA	NA	NA	http://ftp.ebi.ac.uk/pub/databases/gwas/summary statistics/GCST90003001-GCST90004000/GCST90003276
aparc-DKTatlas rh area medialorbitofrontal	cortical area	1	European	31968	NA	NA	NA	http://ftp.ebi.ac.uk/pub/databases/gwas/summary statistics/GCST90003001-GCST90004000/GCST90003277
aparc-DKTatlas rh area middletemporal	cortical area	7	European	31968	NA	NA	NA	http://ftp.ebi.ac.uk/pub/databases/gwas/summary statistics/GCST90003001-GCST90004000/GCST90003278
aparc-DKTatlas rh area parahippocampal	cortical area	3	European	31968	NA	NA	NA	http://ftp.ebi.ac.uk/pub/databases/gwas/summary statistics/GCST90003001-GCST90004000/GCST90003279
aparc-DKTatlas rh area paracentral	cortical area	3	European	31968	NA	NA	NA	http://ftp.ebi.ac.uk/pub/databases/gwas/summary statistics/GCST90003001-GCST90004000/GCST90003280
aparc-DKTatlas rh area parsopercularis	cortical area	3	European	31968	NA	NA	NA	http://ftp.ebi.ac.uk/pub/databases/gwas/summary statistics/GCST90003001-GCST90004000/GCST90003281
aparc-DKTatlas rh area parsorbitalis	cortical area	3	European	31966	NA	NA	NA	http://ftp.ebi.ac.uk/pub/databases/gwas/summary statistics/GCST90003001-GCST90004000/GCST90003282
aparc-DKTatlas rh area parstriangularis	cortical area	7	European	31967	NA	NA	NA	http://ftp.ebi.ac.uk/pub/databases/gwas/summary statistics/GCST90003001-GCST90004000/GCST90003283
aparc-DKTatlas rh area pericalcarine	cortical area	49	European	31968	NA	NA	NA	http://ftp.ebi.ac.uk/pub/databases/gwas/summary statistics/GCST90003001-GCST90004000/GCST90003284
aparc-DKTatlas rh area postcentral	cortical area	7	European	31968	NA	NA	NA	http://ftp.ebi.ac.uk/pub/databases/gwas/summary statistics/GCST90003001-GCST90004000/GCST90003285
aparc-DKTatlas rh area posteriorcingulate	cortical area	5	European	31968	NA	NA	NA	http://ftp.ebi.ac.uk/pub/databases/gwas/summary statistics/GCST90003001-GCST90004000/GCST90003286
aparc-DKTatlas rh area precentral	cortical area	7	European	31968	NA	NA	NA	http://ftp.ebi.ac.uk/pub/databases/gwas/summary statistics/GCST90003001-GCST90004000/GCST90003287
aparc-DKTatlas rh area precuneus	cortical area	20	European	31968	NA	NA	NA	http://ftp.ebi.ac.uk/pub/databases/gwas/summary statistics/GCST90003001-GCST90004000/GCST90003288
aparc-DKTatlas rh area rostralanteriorcingulate	cortical area	3	European	31967	NA	NA	NA	http://ftp.ebi.ac.uk/pub/databases/gwas/summary statistics/GCST90003001-GCST90004000/GCST90003289
aparc-DKTatlas rh area rostralmiddlefrontal	cortical area	7	European	31968	NA	NA	NA	http://ftp.ebi.ac.uk/pub/databases/gwas/summary statistics/GCST90003001-GCST90004000/GCST90003290
aparc-DKTatlas rh area superiorfrontal	cortical area	7	European	31968	NA	NA	NA	http://ftp.ebi.ac.uk/pub/databases/gwas/summary statistics/GCST90003001-GCST90004000/GCST90003291
aparc-DKTatlas rh area superiorparietal	cortical area	13	European	31968	NA	NA	NA	http://ftp.ebi.ac.uk/pub/databases/gwas/summary statistics/GCST90003001-GCST90004000/GCST90003292
aparc-DKTatlas rh area superiortemporal	cortical area	4	European	31968	NA	NA	NA	http://ftp.ebi.ac.uk/pub/databases/gwas/summary statistics/GCST90003001-GCST90004000/GCST90003293
aparc-DKTatlas rh area supramarginal	cortical area	12	European	31968	NA	NA	NA	http://ftp.ebi.ac.uk/pub/databases/gwas/summary statistics/GCST90003001-GCST90004000/GCST90003294
aparc-DKTatlas rh area transversetemporal	cortical area	4	European	31967	NA	NA	NA	http://ftp.ebi.ac.uk/pub/databases/gwas/summary statistics/GCST90003001-GCST90004000/GCST90003295
aparc-DKTatlas rh area insula	cortical area	13	European	31968	NA	NA	NA	http://ftp.ebi.ac.uk/pub/databases/gwas/summary statistics/GCST90003001-GCST90004000/GCST90003296
aparc-a2009s lh area G+S-frontomargin	cortical area	13	European	31968	NA	NA	NA	http://ftp.ebi.ac.uk/pub/databases/gwas/summary statistics/GCST90003001-GCST90004000/GCST90003297
aparc-a2009s lh area G+S-occipital-inf	cortical area	6	European	31968	NA	NA	NA	http://ftp.ebi.ac.uk/pub/databases/gwas/summary statistics/GCST90003001-GCST90004000/GCST90003298
aparc-a2009s lh area G+S-paracentral	cortical area	3	European	31968	NA	NA	NA	http://ftp.ebi.ac.uk/pub/databases/gwas/summary statistics/GCST90003001-GCST90004000/GCST90003299
aparc-a2009s lh area G+S-subcentral	cortical area	7	European	31968	NA	NA	NA	http://ftp.ebi.ac.uk/pub/databases/gwas/summary statistics/GCST90003001-GCST90004000/GCST90003300
aparc-a2009s lh area G+S-transv-frontopol	cortical area	7	European	31968	NA	NA	NA	http://ftp.ebi.ac.uk/pub/databases/gwas/summary statistics/GCST90003001-GCST90004000/GCST90003301
aparc-a2009s lh area G+S-cingul-Ant	cortical area	7	European	31968	NA	NA	NA	http://ftp.ebi.ac.uk/pub/databases/gwas/summary statistics/GCST90003001-GCST90004000/GCST90003302
aparc-a2009s lh area G+S-cingul-Mid-Ant	cortical area	1	European	31967	NA	NA	NA	http://ftp.ebi.ac.uk/pub/databases/gwas/summary statistics/GCST90003001-GCST90004000/GCST90003303
aparc-a2009s lh area G+S-cingul-Mid-Post	cortical area	1	European	31966	NA	NA	NA	http://ftp.ebi.ac.uk/pub/databases/gwas/summary statistics/GCST90003001-GCST90004000/GCST90003304
aparc-a2009s lh area G-cingul-Post-dorsal	cortical area	1	European	31966	NA	NA	NA	http://ftp.ebi.ac.uk/pub/databases/gwas/summary statistics/GCST90003001-GCST90004000/GCST90003305
aparc-a2009s lh area G-cingul-Post-ventral	cortical area	5	European	31965	NA	NA	NA	http://ftp.ebi.ac.uk/pub/databases/gwas/summary statistics/GCST90003001-GCST90004000/GCST90003306
aparc-a2009s lh area G-cuneus	cortical area	25	European	31968	NA	NA	NA	http://ftp.ebi.ac.uk/pub/databases/gwas/summary statistics/GCST90003001-GCST90004000/GCST90003307
aparc-a2009s lh area G-front-inf-Opercular	cortical area	25	European	31968	NA	NA	NA	http://ftp.ebi.ac.uk/pub/databases/gwas/summary statistics/GCST90003001-GCST90004000/GCST90003308
aparc-a2009s lh area G-front-inf-Orbital	cortical area	1	European	31967	NA	NA	NA	http://ftp.ebi.ac.uk/pub/databases/gwas/summary statistics/GCST90003001-GCST90004000/GCST90003309
aparc-a2009s lh area G-front-inf-Triangul	cortical area	8	European	31968	NA	NA	NA	http://ftp.ebi.ac.uk/pub/databases/gwas/summary statistics/GCST90003001-GCST90004000/GCST90003310
aparc-a2009s lh area G-front-middle	cortical area	6	European	31968	NA	NA	NA	http://ftp.ebi.ac.uk/pub/databases/gwas/summary statistics/GCST90003001-GCST90004000/GCST90003311
aparc-a2009s lh area G-front-sup	cortical area	3	European	31968	NA	NA	NA	http://ftp.ebi.ac.uk/pub/databases/gwas/summary statistics/GCST90003001-GCST90004000/GCST90003312
aparc-a2009s lh area G-Ins-lg+S-cent-ins	cortical area	3	European	31967	NA	NA	NA	http://ftp.ebi.ac.uk/pub/databases/gwas/summary statistics/GCST90003001-GCST90004000/GCST90003313
aparc-a2009s lh area G-insular-short	cortical area	5	European	31968	NA	NA	NA	http://ftp.ebi.ac.uk/pub/databases/gwas/summary statistics/GCST90003001-GCST90004000/GCST90003314
aparc-a2009s lh area G-occipital-middle	cortical area	7	European	31968	NA	NA	NA	http://ftp.ebi.ac.uk/pub/databases/gwas/summary statistics/GCST90003001-GCST90004000/GCST90003315
aparc-a2009s lh area G-occipital-sup	cortical area	1	European	31968	NA	NA	NA	http://ftp.ebi.ac.uk/pub/databases/gwas/summary statistics/GCST90003001-GCST90004000/GCST90003316
aparc-a2009s lh area G-oc-temp-lat-fusifor	cortical area	5	European	31968	NA	NA	NA	http://ftp.ebi.ac.uk/pub/databases/gwas/summary statistics/GCST90003001-GCST90004000/GCST90003317
aparc-a2009s lh area G-oc-temp-med-Lingual	cortical area	23	European	31968	NA	NA	NA	http://ftp.ebi.ac.uk/pub/databases/gwas/summary statistics/GCST90003001-GCST90004000/GCST90003318
aparc-a2009s lh area G-oc-temp-med-Parahip	cortical area	8	European	31968	NA	NA	NA	http://ftp.ebi.ac.uk/pub/databases/gwas/summary statistics/GCST90003001-GCST90004000/GCST90003319
aparc-a2009s lh area G-orbital	cortical area	3	European	31967	NA	NA	NA	http://ftp.ebi.ac.uk/pub/databases/gwas/summary statistics/GCST90003001-GCST90004000/GCST90003320
aparc-a2009s lh area G-pariet-inf-Angular	cortical area	1	European	31968	NA	NA	NA	http://ftp.ebi.ac.uk/pub/databases/gwas/summary statistics/GCST90003001-GCST90004000/GCST90003321
aparc-a2009s lh area G-pariet-inf-Supramar	cortical area	13	European	31968	NA	NA	NA	http://ftp.ebi.ac.uk/pub/databases/gwas/summary statistics/GCST90003001-GCST90004000/GCST90003322
aparc-a2009s lh area G-parietal-sup	cortical area	8	European	31968	NA	NA	NA	http://ftp.ebi.ac.uk/pub/databases/gwas/summary statistics/GCST90003001-GCST90004000/GCST90003323
aparc-a2009s lh area G-postcentral	cortical area	4	European	31968	NA	NA	NA	http://ftp.ebi.ac.uk/pub/databases/gwas/summary statistics/GCST90003001-GCST90004000/GCST90003324
aparc-a2009s lh area G-precentral	cortical area	9	European	31968	NA	NA	NA	http://ftp.ebi.ac.uk/pub/databases/gwas/summary statistics/GCST90003001-GCST90004000/GCST90003325
aparc-a2009s lh area G-precuneus	cortical area	12	European	31968	NA	NA	NA	http://ftp.ebi.ac.uk/pub/databases/gwas/summary statistics/GCST90003001-GCST90004000/GCST90003326
aparc-a2009s lh area G-rectus	cortical area	12	European	31967	NA	NA	NA	http://ftp.ebi.ac.uk/pub/databases/gwas/summary statistics/GCST90003001-GCST90004000/GCST90003327
aparc-a2009s lh area G-subcallosal	cortical area	12	European	31965	NA	NA	NA	http://ftp.ebi.ac.uk/pub/databases/gwas/summary statistics/GCST90003001-GCST90004000/GCST90003328
aparc-a2009s lh area G-temp-sup-G-T-transv	cortical area	1	European	31968	NA	NA	NA	http://ftp.ebi.ac.uk/pub/databases/gwas/summary statistics/GCST90003001-GCST90004000/GCST90003329
aparc-a2009s lh area G-temp-sup-Lateral	cortical area	4	European	31968	NA	NA	NA	http://ftp.ebi.ac.uk/pub/databases/gwas/summary statistics/GCST90003001-GCST90004000/GCST90003330
aparc-a2009s lh area G-temp-sup-Plan-polar	cortical area	4	European	31968	NA	NA	NA	http://ftp.ebi.ac.uk/pub/databases/gwas/summary statistics/GCST90003001-GCST90004000/GCST90003331
aparc-a2009s lh area G-temp-sup-Plan-tempo	cortical area	4	European	31968	NA	NA	NA	http://ftp.ebi.ac.uk/pub/databases/gwas/summary statistics/GCST90003001-GCST90004000/GCST90003332
aparc-a2009s lh area G-temporal-inf	cortical area	4	European	31968	NA	NA	NA	http://ftp.ebi.ac.uk/pub/databases/gwas/summary statistics/GCST90003001-GCST90004000/GCST90003333
aparc-a2009s lh area G-temporal-middle	cortical area	3	European	31968	NA	NA	NA	http://ftp.ebi.ac.uk/pub/databases/gwas/summary statistics/GCST90003001-GCST90004000/GCST90003334
aparc-a2009s lh area Lat-Fis-ant-Horizont	cortical area	1	European	31961	NA	NA	NA	http://ftp.ebi.ac.uk/pub/databases/gwas/summary statistics/GCST90003001-GCST90004000/GCST90003335
aparc-a2009s lh area Lat-Fis-ant-Vertical	cortical area	4	European	31967	NA	NA	NA	http://ftp.ebi.ac.uk/pub/databases/gwas/summary statistics/GCST90003001-GCST90004000/GCST90003336
aparc-a2009s lh area Lat-Fis-post	cortical area	4	European	31968	NA	NA	NA	http://ftp.ebi.ac.uk/pub/databases/gwas/summary statistics/GCST90003001-GCST90004000/GCST90003337
aparc-a2009s lh area Pole-occipital	cortical area	14	European	31968	NA	NA	NA	http://ftp.ebi.ac.uk/pub/databases/gwas/summary statistics/GCST90003001-GCST90004000/GCST90003338
aparc-a2009s lh area Pole-temporal	cortical area	2	European	31967	NA	NA	NA	http://ftp.ebi.ac.uk/pub/databases/gwas/summary statistics/GCST90003001-GCST90004000/GCST90003339
aparc-a2009s lh area S-calcarine	cortical area	41	European	31968	NA	NA	NA	http://ftp.ebi.ac.uk/pub/databases/gwas/summary statistics/GCST90003001-GCST90004000/GCST90003340
aparc-a2009s lh area S-central	cortical area	11	European	31968	NA	NA	NA	http://ftp.ebi.ac.uk/pub/databases/gwas/summary statistics/GCST90003001-GCST90004000/GCST90003341
aparc-a2009s lh area S-cingul-Marginalis	cortical area	1	European	31968	NA	NA	NA	http://ftp.ebi.ac.uk/pub/databases/gwas/summary statistics/GCST90003001-GCST90004000/GCST90003342
aparc-a2009s lh area S-circular-insula-ant	cortical area	1	European	31967	NA	NA	NA	http://ftp.ebi.ac.uk/pub/databases/gwas/summary statistics/GCST90003001-GCST90004000/GCST90003343
aparc-a2009s lh area S-circular-insula-inf	cortical area	1	European	31968	NA	NA	NA	http://ftp.ebi.ac.uk/pub/databases/gwas/summary statistics/GCST90003001-GCST90004000/GCST90003344
aparc-a2009s lh area S-circular-insula-sup	cortical area	9	European	31968	NA	NA	NA	http://ftp.ebi.ac.uk/pub/databases/gwas/summary statistics/GCST90003001-GCST90004000/GCST90003345
aparc-a2009s lh area S-collat-transv-ant	cortical area	15	European	31968	NA	NA	NA	http://ftp.ebi.ac.uk/pub/databases/gwas/summary statistics/GCST90003001-GCST90004000/GCST90003346
aparc-a2009s lh area S-collat-transv-post	cortical area	7	European	31968	NA	NA	NA	http://ftp.ebi.ac.uk/pub/databases/gwas/summary statistics/GCST90003001-GCST90004000/GCST90003347
aparc-a2009s lh area S-front-inf	cortical area	4	European	31968	NA	NA	NA	http://ftp.ebi.ac.uk/pub/databases/gwas/summary statistics/GCST90003001-GCST90004000/GCST90003348
aparc-a2009s lh area S-front-middle	cortical area	4	European	31968	NA	NA	NA	http://ftp.ebi.ac.uk/pub/databases/gwas/summary statistics/GCST90003001-GCST90004000/GCST90003349
aparc-a2009s lh area S-front-sup	cortical area	3	European	31968	NA	NA	NA	http://ftp.ebi.ac.uk/pub/databases/gwas/summary statistics/GCST90003001-GCST90004000/GCST90003350
aparc-a2009s lh area S-interm-prim-Jensen	cortical area	3	European	31937	NA	NA	NA	http://ftp.ebi.ac.uk/pub/databases/gwas/summary statistics/GCST90003001-GCST90004000/GCST90003351
aparc-a2009s lh area S-intrapariet+P-trans	cortical area	4	European	31968	NA	NA	NA	http://ftp.ebi.ac.uk/pub/databases/gwas/summary statistics/GCST90003001-GCST90004000/GCST90003352
aparc-a2009s lh area S-oc-middle+Lunatus	cortical area	7	European	31968	NA	NA	NA	http://ftp.ebi.ac.uk/pub/databases/gwas/summary statistics/GCST90003001-GCST90004000/GCST90003353
aparc-a2009s lh area S-oc-sup+transversal	cortical area	7	European	31968	NA	NA	NA	http://ftp.ebi.ac.uk/pub/databases/gwas/summary statistics/GCST90003001-GCST90004000/GCST90003354
aparc-a2009s lh area S-occipital-ant	cortical area	1	European	31968	NA	NA	NA	http://ftp.ebi.ac.uk/pub/databases/gwas/summary statistics/GCST90003001-GCST90004000/GCST90003355
aparc-a2009s lh area S-oc-temp-lat	cortical area	1	European	31968	NA	NA	NA	http://ftp.ebi.ac.uk/pub/databases/gwas/summary statistics/GCST90003001-GCST90004000/GCST90003356
aparc-a2009s lh area S-oc-temp-med+Lingual	cortical area	4	European	31968	NA	NA	NA	http://ftp.ebi.ac.uk/pub/databases/gwas/summary statistics/GCST90003001-GCST90004000/GCST90003357
aparc-a2009s lh area S-orbital-lateral	cortical area	3	European	31967	NA	NA	NA	http://ftp.ebi.ac.uk/pub/databases/gwas/summary statistics/GCST90003001-GCST90004000/GCST90003358
aparc-a2009s lh area S-orbital-med-olfact	cortical area	14	European	31967	NA	NA	NA	http://ftp.ebi.ac.uk/pub/databases/gwas/summary statistics/GCST90003001-GCST90004000/GCST90003359
aparc-a2009s lh area S-orbital-H-Shaped	cortical area	12	European	31967	NA	NA	NA	http://ftp.ebi.ac.uk/pub/databases/gwas/summary statistics/GCST90003001-GCST90004000/GCST90003360
aparc-a2009s lh area S-parieto-occipital	cortical area	6	European	31968	NA	NA	NA	http://ftp.ebi.ac.uk/pub/databases/gwas/summary statistics/GCST90003001-GCST90004000/GCST90003361
aparc-a2009s lh area S-pericallosal	cortical area	1	European	31968	NA	NA	NA	http://ftp.ebi.ac.uk/pub/databases/gwas/summary statistics/GCST90003001-GCST90004000/GCST90003362
aparc-a2009s lh area S-postcentral	cortical area	9	European	31968	NA	NA	NA	http://ftp.ebi.ac.uk/pub/databases/gwas/summary statistics/GCST90003001-GCST90004000/GCST90003363
aparc-a2009s lh area S-precentral-inf-part	cortical area	3	European	31968	NA	NA	NA	http://ftp.ebi.ac.uk/pub/databases/gwas/summary statistics/GCST90003001-GCST90004000/GCST90003364
aparc-a2009s lh area S-precentral-sup-part	cortical area	2	European	31968	NA	NA	NA	http://ftp.ebi.ac.uk/pub/databases/gwas/summary statistics/GCST90003001-GCST90004000/GCST90003365
aparc-a2009s lh area S-suborbital	cortical area	2	European	31968	NA	NA	NA	http://ftp.ebi.ac.uk/pub/databases/gwas/summary statistics/GCST90003001-GCST90004000/GCST90003366
aparc-a2009s lh area S-subparietal	cortical area	10	European	31968	NA	NA	NA	http://ftp.ebi.ac.uk/pub/databases/gwas/summary statistics/GCST90003001-GCST90004000/GCST90003367
aparc-a2009s lh area S-temporal-inf	cortical area	1	European	31968	NA	NA	NA	http://ftp.ebi.ac.uk/pub/databases/gwas/summary statistics/GCST90003001-GCST90004000/GCST90003368
aparc-a2009s lh area S-temporal-sup	cortical area	8	European	31968	NA	NA	NA	http://ftp.ebi.ac.uk/pub/databases/gwas/summary statistics/GCST90003001-GCST90004000/GCST90003369
aparc-a2009s lh area S-temporal-transverse	cortical area	8	European	31962	NA	NA	NA	http://ftp.ebi.ac.uk/pub/databases/gwas/summary statistics/GCST90003001-GCST90004000/GCST90003370
aparc-a2009s rh area G+S-frontomargin	cortical area	8	European	31967	NA	NA	NA	http://ftp.ebi.ac.uk/pub/databases/gwas/summary statistics/GCST90003001-GCST90004000/GCST90003371
aparc-a2009s rh area G+S-occipital-inf	cortical area	8	European	31968	NA	NA	NA	http://ftp.ebi.ac.uk/pub/databases/gwas/summary statistics/GCST90003001-GCST90004000/GCST90003372
aparc-a2009s rh area G+S-paracentral	cortical area	1	European	31968	NA	NA	NA	http://ftp.ebi.ac.uk/pub/databases/gwas/summary statistics/GCST90003001-GCST90004000/GCST90003373
aparc-a2009s rh area G+S-subcentral	cortical area	3	European	31968	NA	NA	NA	http://ftp.ebi.ac.uk/pub/databases/gwas/summary statistics/GCST90003001-GCST90004000/GCST90003374
aparc-a2009s rh area G+S-transv-frontopol	cortical area	3	European	31968	NA	NA	NA	http://ftp.ebi.ac.uk/pub/databases/gwas/summary statistics/GCST90003001-GCST90004000/GCST90003375
aparc-a2009s rh area G+S-cingul-Ant	cortical area	3	European	31968	NA	NA	NA	http://ftp.ebi.ac.uk/pub/databases/gwas/summary statistics/GCST90003001-GCST90004000/GCST90003376
aparc-a2009s rh area G+S-cingul-Mid-Ant	cortical area	3	European	31968	NA	NA	NA	http://ftp.ebi.ac.uk/pub/databases/gwas/summary statistics/GCST90003001-GCST90004000/GCST90003377
aparc-a2009s rh area G+S-cingul-Mid-Post	cortical area	3	European	31968	NA	NA	NA	http://ftp.ebi.ac.uk/pub/databases/gwas/summary statistics/GCST90003001-GCST90004000/GCST90003378
aparc-a2009s rh area G-cingul-Post-dorsal	cortical area	1	European	31968	NA	NA	NA	http://ftp.ebi.ac.uk/pub/databases/gwas/summary statistics/GCST90003001-GCST90004000/GCST90003379
aparc-a2009s rh area G-cingul-Post-ventral	cortical area	6	European	31968	NA	NA	NA	http://ftp.ebi.ac.uk/pub/databases/gwas/summary statistics/GCST90003001-GCST90004000/GCST90003380
aparc-a2009s rh area G-cuneus	cortical area	38	European	31968	NA	NA	NA	http://ftp.ebi.ac.uk/pub/databases/gwas/summary statistics/GCST90003001-GCST90004000/GCST90003381
aparc-a2009s rh area G-front-inf-Opercular	cortical area	1	European	31968	NA	NA	NA	http://ftp.ebi.ac.uk/pub/databases/gwas/summary statistics/GCST90003001-GCST90004000/GCST90003382
aparc-a2009s rh area G-front-inf-Orbital	cortical area	1	European	31966	NA	NA	NA	http://ftp.ebi.ac.uk/pub/databases/gwas/summary statistics/GCST90003001-GCST90004000/GCST90003383
aparc-a2009s rh area G-front-inf-Triangul	cortical area	6	European	31967	NA	NA	NA	http://ftp.ebi.ac.uk/pub/databases/gwas/summary statistics/GCST90003001-GCST90004000/GCST90003384
aparc-a2009s rh area G-front-middle	cortical area	2	European	31968	NA	NA	NA	http://ftp.ebi.ac.uk/pub/databases/gwas/summary statistics/GCST90003001-GCST90004000/GCST90003385
aparc-a2009s rh area G-front-sup	cortical area	2	European	31968	NA	NA	NA	http://ftp.ebi.ac.uk/pub/databases/gwas/summary statistics/GCST90003001-GCST90004000/GCST90003386
aparc-a2009s rh area G-Ins-lg+S-cent-ins	cortical area	1	European	31968	NA	NA	NA	http://ftp.ebi.ac.uk/pub/databases/gwas/summary statistics/GCST90003001-GCST90004000/GCST90003387
aparc-a2009s rh area G-insular-short	cortical area	1	European	31968	NA	NA	NA	http://ftp.ebi.ac.uk/pub/databases/gwas/summary statistics/GCST90003001-GCST90004000/GCST90003388
aparc-a2009s rh area G-occipital-middle	cortical area	8	European	31968	NA	NA	NA	http://ftp.ebi.ac.uk/pub/databases/gwas/summary statistics/GCST90003001-GCST90004000/GCST90003389
aparc-a2009s rh area G-occipital-sup	cortical area	8	European	31968	NA	NA	NA	http://ftp.ebi.ac.uk/pub/databases/gwas/summary statistics/GCST90003001-GCST90004000/GCST90003390
aparc-a2009s rh area G-oc-temp-lat-fusifor	cortical area	4	European	31968	NA	NA	NA	http://ftp.ebi.ac.uk/pub/databases/gwas/summary statistics/GCST90003001-GCST90004000/GCST90003391
aparc-a2009s rh area G-oc-temp-med-Lingual	cortical area	30	European	31968	NA	NA	NA	http://ftp.ebi.ac.uk/pub/databases/gwas/summary statistics/GCST90003001-GCST90004000/GCST90003392
aparc-a2009s rh area G-oc-temp-med-Parahip	cortical area	3	European	31968	NA	NA	NA	http://ftp.ebi.ac.uk/pub/databases/gwas/summary statistics/GCST90003001-GCST90004000/GCST90003393
aparc-a2009s rh area G-orbital	cortical area	2	European	31968	NA	NA	NA	http://ftp.ebi.ac.uk/pub/databases/gwas/summary statistics/GCST90003001-GCST90004000/GCST90003394
aparc-a2009s rh area G-pariet-inf-Angular	cortical area	3	European	31968	NA	NA	NA	http://ftp.ebi.ac.uk/pub/databases/gwas/summary statistics/GCST90003001-GCST90004000/GCST90003395
aparc-a2009s rh area G-pariet-inf-Supramar	cortical area	8	European	31968	NA	NA	NA	http://ftp.ebi.ac.uk/pub/databases/gwas/summary statistics/GCST90003001-GCST90004000/GCST90003396
aparc-a2009s rh area G-parietal-sup	cortical area	11	European	31968	NA	NA	NA	http://ftp.ebi.ac.uk/pub/databases/gwas/summary statistics/GCST90003001-GCST90004000/GCST90003397
aparc-a2009s rh area G-postcentral	cortical area	6	European	31968	NA	NA	NA	http://ftp.ebi.ac.uk/pub/databases/gwas/summary statistics/GCST90003001-GCST90004000/GCST90003398
aparc-a2009s rh area G-precentral	cortical area	9	European	31968	NA	NA	NA	http://ftp.ebi.ac.uk/pub/databases/gwas/summary statistics/GCST90003001-GCST90004000/GCST90003399
aparc-a2009s rh area G-precuneus	cortical area	12	European	31968	NA	NA	NA	http://ftp.ebi.ac.uk/pub/databases/gwas/summary statistics/GCST90003001-GCST90004000/GCST90003400
aparc-a2009s rh area G-rectus	cortical area	12	European	31968	NA	NA	NA	http://ftp.ebi.ac.uk/pub/databases/gwas/summary statistics/GCST90003001-GCST90004000/GCST90003401
aparc-a2009s rh area G-subcallosal	cortical area	12	European	31968	NA	NA	NA	http://ftp.ebi.ac.uk/pub/databases/gwas/summary statistics/GCST90003001-GCST90004000/GCST90003402
aparc-a2009s rh area G-temp-sup-G-T-transv	cortical area	12	European	31967	NA	NA	NA	http://ftp.ebi.ac.uk/pub/databases/gwas/summary statistics/GCST90003001-GCST90004000/GCST90003403
aparc-a2009s rh area G-temp-sup-Lateral	cortical area	4	European	31968	NA	NA	NA	http://ftp.ebi.ac.uk/pub/databases/gwas/summary statistics/GCST90003001-GCST90004000/GCST90003404
aparc-a2009s rh area G-temp-sup-Plan-polar	cortical area	4	European	31968	NA	NA	NA	http://ftp.ebi.ac.uk/pub/databases/gwas/summary statistics/GCST90003001-GCST90004000/GCST90003405
aparc-a2009s rh area G-temp-sup-Plan-tempo	cortical area	4	European	31968	NA	NA	NA	http://ftp.ebi.ac.uk/pub/databases/gwas/summary statistics/GCST90003001-GCST90004000/GCST90003406
aparc-a2009s rh area G-temporal-inf	cortical area	4	European	31968	NA	NA	NA	http://ftp.ebi.ac.uk/pub/databases/gwas/summary statistics/GCST90003001-GCST90004000/GCST90003407
aparc-a2009s rh area G-temporal-middle	cortical area	1	European	31968	NA	NA	NA	http://ftp.ebi.ac.uk/pub/databases/gwas/summary statistics/GCST90003001-GCST90004000/GCST90003408
aparc-a2009s rh area Lat-Fis-ant-Horizont	cortical area	1	European	31966	NA	NA	NA	http://ftp.ebi.ac.uk/pub/databases/gwas/summary statistics/GCST90003001-GCST90004000/GCST90003409
aparc-a2009s rh area Lat-Fis-ant-Vertical	cortical area	2	European	31952	NA	NA	NA	http://ftp.ebi.ac.uk/pub/databases/gwas/summary statistics/GCST90003001-GCST90004000/GCST90003410
aparc-a2009s rh area Lat-Fis-post	cortical area	6	European	31968	NA	NA	NA	http://ftp.ebi.ac.uk/pub/databases/gwas/summary statistics/GCST90003001-GCST90004000/GCST90003411
aparc-a2009s rh area Pole-occipital	cortical area	31	European	31968	NA	NA	NA	http://ftp.ebi.ac.uk/pub/databases/gwas/summary statistics/GCST90003001-GCST90004000/GCST90003412
aparc-a2009s rh area Pole-temporal	cortical area	4	European	31968	NA	NA	NA	http://ftp.ebi.ac.uk/pub/databases/gwas/summary statistics/GCST90003001-GCST90004000/GCST90003413
aparc-a2009s rh area S-calcarine	cortical area	48	European	31968	NA	NA	NA	http://ftp.ebi.ac.uk/pub/databases/gwas/summary statistics/GCST90003001-GCST90004000/GCST90003414
aparc-a2009s rh area S-central	cortical area	17	European	31968	NA	NA	NA	http://ftp.ebi.ac.uk/pub/databases/gwas/summary statistics/GCST90003001-GCST90004000/GCST90003415
aparc-a2009s rh area S-cingul-Marginalis	cortical area	17	European	31968	NA	NA	NA	http://ftp.ebi.ac.uk/pub/databases/gwas/summary statistics/GCST90003001-GCST90004000/GCST90003416
aparc-a2009s rh area S-circular-insula-ant	cortical area	1	European	31966	NA	NA	NA	http://ftp.ebi.ac.uk/pub/databases/gwas/summary statistics/GCST90003001-GCST90004000/GCST90003417
aparc-a2009s rh area S-circular-insula-inf	cortical area	1	European	31968	NA	NA	NA	http://ftp.ebi.ac.uk/pub/databases/gwas/summary statistics/GCST90003001-GCST90004000/GCST90003418
aparc-a2009s rh area S-circular-insula-sup	cortical area	3	European	31967	NA	NA	NA	http://ftp.ebi.ac.uk/pub/databases/gwas/summary statistics/GCST90003001-GCST90004000/GCST90003419
aparc-a2009s rh area S-collat-transv-ant	cortical area	14	European	31968	NA	NA	NA	http://ftp.ebi.ac.uk/pub/databases/gwas/summary statistics/GCST90003001-GCST90004000/GCST90003420
aparc-a2009s rh area S-collat-transv-post	cortical area	5	European	31966	NA	NA	NA	http://ftp.ebi.ac.uk/pub/databases/gwas/summary statistics/GCST90003001-GCST90004000/GCST90003421
aparc-a2009s rh area S-front-inf	cortical area	4	European	31968	NA	NA	NA	http://ftp.ebi.ac.uk/pub/databases/gwas/summary statistics/GCST90003001-GCST90004000/GCST90003422
aparc-a2009s rh area S-front-middle	cortical area	1	European	31968	NA	NA	NA	http://ftp.ebi.ac.uk/pub/databases/gwas/summary statistics/GCST90003001-GCST90004000/GCST90003423
aparc-a2009s rh area S-front-sup	cortical area	1	European	31968	NA	NA	NA	http://ftp.ebi.ac.uk/pub/databases/gwas/summary statistics/GCST90003001-GCST90004000/GCST90003424
aparc-a2009s rh area S-interm-prim-Jensen	cortical area	1	European	31964	NA	NA	NA	http://ftp.ebi.ac.uk/pub/databases/gwas/summary statistics/GCST90003001-GCST90004000/GCST90003425
aparc-a2009s rh area S-intrapariet+P-trans	cortical area	3	European	31968	NA	NA	NA	http://ftp.ebi.ac.uk/pub/databases/gwas/summary statistics/GCST90003001-GCST90004000/GCST90003426
aparc-a2009s rh area S-oc-middle+Lunatus	cortical area	5	European	31968	NA	NA	NA	http://ftp.ebi.ac.uk/pub/databases/gwas/summary statistics/GCST90003001-GCST90004000/GCST90003427
aparc-a2009s rh area S-oc-sup+transversal	cortical area	5	European	31968	NA	NA	NA	http://ftp.ebi.ac.uk/pub/databases/gwas/summary statistics/GCST90003001-GCST90004000/GCST90003428
aparc-a2009s rh area S-occipital-ant	cortical area	1	European	31967	NA	NA	NA	http://ftp.ebi.ac.uk/pub/databases/gwas/summary statistics/GCST90003001-GCST90004000/GCST90003429
aparc-a2009s rh area S-oc-temp-lat	cortical area	1	European	31968	NA	NA	NA	http://ftp.ebi.ac.uk/pub/databases/gwas/summary statistics/GCST90003001-GCST90004000/GCST90003430
aparc-a2009s rh area S-oc-temp-med+Lingual	cortical area	8	European	31968	NA	NA	NA	http://ftp.ebi.ac.uk/pub/databases/gwas/summary statistics/GCST90003001-GCST90004000/GCST90003431
aparc-a2009s rh area S-orbital-lateral	cortical area	4	European	31966	NA	NA	NA	http://ftp.ebi.ac.uk/pub/databases/gwas/summary statistics/GCST90003001-GCST90004000/GCST90003432
aparc-a2009s rh area S-orbital-med-olfact	cortical area	10	European	31968	NA	NA	NA	http://ftp.ebi.ac.uk/pub/databases/gwas/summary statistics/GCST90003001-GCST90004000/GCST90003433
aparc-a2009s rh area S-orbital-H-Shaped	cortical area	5	European	31967	NA	NA	NA	http://ftp.ebi.ac.uk/pub/databases/gwas/summary statistics/GCST90003001-GCST90004000/GCST90003434
aparc-a2009s rh area S-parieto-occipital	cortical area	9	European	31968	NA	NA	NA	http://ftp.ebi.ac.uk/pub/databases/gwas/summary statistics/GCST90003001-GCST90004000/GCST90003435
aparc-a2009s rh area S-pericallosal	cortical area	2	European	31968	NA	NA	NA	http://ftp.ebi.ac.uk/pub/databases/gwas/summary statistics/GCST90003001-GCST90004000/GCST90003436
aparc-a2009s rh area S-postcentral	cortical area	9	European	31968	NA	NA	NA	http://ftp.ebi.ac.uk/pub/databases/gwas/summary statistics/GCST90003001-GCST90004000/GCST90003437
aparc-a2009s rh area S-precentral-inf-part	cortical area	9	European	31968	NA	NA	NA	http://ftp.ebi.ac.uk/pub/databases/gwas/summary statistics/GCST90003001-GCST90004000/GCST90003438
aparc-a2009s rh area S-precentral-sup-part	cortical area	3	European	31968	NA	NA	NA	http://ftp.ebi.ac.uk/pub/databases/gwas/summary statistics/GCST90003001-GCST90004000/GCST90003439
aparc-a2009s rh area S-suborbital	cortical area	3	European	31967	NA	NA	NA	http://ftp.ebi.ac.uk/pub/databases/gwas/summary statistics/GCST90003001-GCST90004000/GCST90003440
aparc-a2009s rh area S-subparietal	cortical area	7	European	31968	NA	NA	NA	http://ftp.ebi.ac.uk/pub/databases/gwas/summary statistics/GCST90003001-GCST90004000/GCST90003441
aparc-a2009s rh area S-temporal-inf	cortical area	7	European	31968	NA	NA	NA	http://ftp.ebi.ac.uk/pub/databases/gwas/summary statistics/GCST90003001-GCST90004000/GCST90003442
aparc-a2009s rh area S-temporal-sup	cortical area	1	European	31968	NA	NA	NA	http://ftp.ebi.ac.uk/pub/databases/gwas/summary statistics/GCST90003001-GCST90004000/GCST90003443
aparc-a2009s rh area S-temporal-transverse	cortical area	1	European	31966	NA	NA	NA	http://ftp.ebi.ac.uk/pub/databases/gwas/summary statistics/GCST90003001-GCST90004000/GCST90003444
aparc-Desikan lh thickness GlobalMeanThickness	cortical thickness	7	European	31968	NA	NA	NA	http://ftp.ebi.ac.uk/pub/databases/gwas/summary statistics/GCST90003001-GCST90004000/GCST90003445
aparc-Desikan lh thickness bankssts	cortical thickness	7	European	31968	NA	NA	NA	http://ftp.ebi.ac.uk/pub/databases/gwas/summary statistics/GCST90003001-GCST90004000/GCST90003446
aparc-Desikan lh thickness caudalanteriorcingulate	cortical thickness	7	European	31967	NA	NA	NA	http://ftp.ebi.ac.uk/pub/databases/gwas/summary statistics/GCST90003001-GCST90004000/GCST90003447
aparc-Desikan lh thickness caudalmiddlefrontal	cortical thickness	3	European	31968	NA	NA	NA	http://ftp.ebi.ac.uk/pub/databases/gwas/summary statistics/GCST90003001-GCST90004000/GCST90003448
aparc-Desikan lh thickness cuneus	cortical thickness	5	European	31968	NA	NA	NA	http://ftp.ebi.ac.uk/pub/databases/gwas/summary statistics/GCST90003001-GCST90004000/GCST90003449
aparc-Desikan lh thickness entorhinal	cortical thickness	5	European	31967	NA	NA	NA	http://ftp.ebi.ac.uk/pub/databases/gwas/summary statistics/GCST90003001-GCST90004000/GCST90003450
aparc-Desikan lh thickness fusiform	cortical thickness	4	European	31968	NA	NA	NA	http://ftp.ebi.ac.uk/pub/databases/gwas/summary statistics/GCST90003001-GCST90004000/GCST90003451
aparc-Desikan lh thickness inferiorparietal	cortical thickness	10	European	31968	NA	NA	NA	http://ftp.ebi.ac.uk/pub/databases/gwas/summary statistics/GCST90003001-GCST90004000/GCST90003452
aparc-Desikan lh thickness inferiortemporal	cortical thickness	7	European	31968	NA	NA	NA	http://ftp.ebi.ac.uk/pub/databases/gwas/summary statistics/GCST90003001-GCST90004000/GCST90003453
aparc-Desikan lh thickness isthmuscingulate	cortical thickness	1	European	31967	NA	NA	NA	http://ftp.ebi.ac.uk/pub/databases/gwas/summary statistics/GCST90003001-GCST90004000/GCST90003454
aparc-Desikan lh thickness lateraloccipital	cortical thickness	1	European	31968	NA	NA	NA	http://ftp.ebi.ac.uk/pub/databases/gwas/summary statistics/GCST90003001-GCST90004000/GCST90003455
aparc-Desikan lh thickness lateralorbitofrontal	cortical thickness	1	European	31967	NA	NA	NA	http://ftp.ebi.ac.uk/pub/databases/gwas/summary statistics/GCST90003001-GCST90004000/GCST90003456
aparc-Desikan lh thickness lingual	cortical thickness	1	European	31968	NA	NA	NA	http://ftp.ebi.ac.uk/pub/databases/gwas/summary statistics/GCST90003001-GCST90004000/GCST90003457
aparc-Desikan lh thickness medialorbitofrontal	cortical thickness	1	European	31968	NA	NA	NA	http://ftp.ebi.ac.uk/pub/databases/gwas/summary statistics/GCST90003001-GCST90004000/GCST90003458
aparc-Desikan lh thickness middletemporal	cortical thickness	4	European	31968	NA	NA	NA	http://ftp.ebi.ac.uk/pub/databases/gwas/summary statistics/GCST90003001-GCST90004000/GCST90003459
aparc-Desikan lh thickness parahippocampal	cortical thickness	1	European	31968	NA	NA	NA	http://ftp.ebi.ac.uk/pub/databases/gwas/summary statistics/GCST90003001-GCST90004000/GCST90003460
aparc-Desikan lh thickness paracentral	cortical thickness	1	European	31968	NA	NA	NA	http://ftp.ebi.ac.uk/pub/databases/gwas/summary statistics/GCST90003001-GCST90004000/GCST90003461
aparc-Desikan lh thickness parsopercularis	cortical thickness	1	European	31968	NA	NA	NA	http://ftp.ebi.ac.uk/pub/databases/gwas/summary statistics/GCST90003001-GCST90004000/GCST90003462
aparc-Desikan lh thickness parsorbitalis	cortical thickness	1	European	31967	NA	NA	NA	http://ftp.ebi.ac.uk/pub/databases/gwas/summary statistics/GCST90003001-GCST90004000/GCST90003463
aparc-Desikan lh thickness parstriangularis	cortical thickness	2	European	31968	NA	NA	NA	http://ftp.ebi.ac.uk/pub/databases/gwas/summary statistics/GCST90003001-GCST90004000/GCST90003464
aparc-Desikan lh thickness pericalcarine	cortical thickness	2	European	31968	NA	NA	NA	http://ftp.ebi.ac.uk/pub/databases/gwas/summary statistics/GCST90003001-GCST90004000/GCST90003465
aparc-Desikan lh thickness postcentral	cortical thickness	5	European	31968	NA	NA	NA	http://ftp.ebi.ac.uk/pub/databases/gwas/summary statistics/GCST90003001-GCST90004000/GCST90003466
aparc-Desikan lh thickness posteriorcingulate	cortical thickness	1	European	31967	NA	NA	NA	http://ftp.ebi.ac.uk/pub/databases/gwas/summary statistics/GCST90003001-GCST90004000/GCST90003467
aparc-Desikan lh thickness precentral	cortical thickness	1	European	31968	NA	NA	NA	http://ftp.ebi.ac.uk/pub/databases/gwas/summary statistics/GCST90003001-GCST90004000/GCST90003468
aparc-Desikan lh thickness precuneus	cortical thickness	4	European	31968	NA	NA	NA	http://ftp.ebi.ac.uk/pub/databases/gwas/summary statistics/GCST90003001-GCST90004000/GCST90003469
aparc-Desikan lh thickness rostralanteriorcingulate	cortical thickness	1	European	31967	NA	NA	NA	http://ftp.ebi.ac.uk/pub/databases/gwas/summary statistics/GCST90003001-GCST90004000/GCST90003470
aparc-Desikan lh thickness rostralmiddlefrontal	cortical thickness	1	European	31968	NA	NA	NA	http://ftp.ebi.ac.uk/pub/databases/gwas/summary statistics/GCST90003001-GCST90004000/GCST90003471
aparc-Desikan lh thickness superiorfrontal	cortical thickness	6	European	31968	NA	NA	NA	http://ftp.ebi.ac.uk/pub/databases/gwas/summary statistics/GCST90003001-GCST90004000/GCST90003472
aparc-Desikan lh thickness superiorparietal	cortical thickness	6	European	31968	NA	NA	NA	http://ftp.ebi.ac.uk/pub/databases/gwas/summary statistics/GCST90003001-GCST90004000/GCST90003473
aparc-Desikan lh thickness superiortemporal	cortical thickness	3	European	31968	NA	NA	NA	http://ftp.ebi.ac.uk/pub/databases/gwas/summary statistics/GCST90003001-GCST90004000/GCST90003474
aparc-Desikan lh thickness supramarginal	cortical thickness	1	European	31968	NA	NA	NA	http://ftp.ebi.ac.uk/pub/databases/gwas/summary statistics/GCST90003001-GCST90004000/GCST90003475
aparc-Desikan lh thickness frontalpole	cortical thickness	1	European	31967	NA	NA	NA	http://ftp.ebi.ac.uk/pub/databases/gwas/summary statistics/GCST90003001-GCST90004000/GCST90003476
aparc-Desikan lh thickness transversetemporal	cortical thickness	1	European	31968	NA	NA	NA	http://ftp.ebi.ac.uk/pub/databases/gwas/summary statistics/GCST90003001-GCST90004000/GCST90003477
aparc-Desikan lh thickness insula	cortical thickness	1	European	31968	NA	NA	NA	http://ftp.ebi.ac.uk/pub/databases/gwas/summary statistics/GCST90003001-GCST90004000/GCST90003478
aparc-Desikan rh thickness GlobalMeanThickness	cortical thickness	3	European	31968	NA	NA	NA	http://ftp.ebi.ac.uk/pub/databases/gwas/summary statistics/GCST90003001-GCST90004000/GCST90003479
aparc-Desikan rh thickness bankssts	cortical thickness	3	European	31968	NA	NA	NA	http://ftp.ebi.ac.uk/pub/databases/gwas/summary statistics/GCST90003001-GCST90004000/GCST90003480
aparc-Desikan rh thickness caudalanteriorcingulate	cortical thickness	3	European	31966	NA	NA	NA	http://ftp.ebi.ac.uk/pub/databases/gwas/summary statistics/GCST90003001-GCST90004000/GCST90003481
aparc-Desikan rh thickness caudalmiddlefrontal	cortical thickness	1	European	31968	NA	NA	NA	http://ftp.ebi.ac.uk/pub/databases/gwas/summary statistics/GCST90003001-GCST90004000/GCST90003482
aparc-Desikan rh thickness cuneus	cortical thickness	4	European	31968	NA	NA	NA	http://ftp.ebi.ac.uk/pub/databases/gwas/summary statistics/GCST90003001-GCST90004000/GCST90003483
aparc-Desikan rh thickness entorhinal	cortical thickness	4	European	31968	NA	NA	NA	http://ftp.ebi.ac.uk/pub/databases/gwas/summary statistics/GCST90003001-GCST90004000/GCST90003484
aparc-Desikan rh thickness fusiform	cortical thickness	1	European	31968	NA	NA	NA	http://ftp.ebi.ac.uk/pub/databases/gwas/summary statistics/GCST90003001-GCST90004000/GCST90003485
aparc-Desikan rh thickness inferiorparietal	cortical thickness	7	European	31968	NA	NA	NA	http://ftp.ebi.ac.uk/pub/databases/gwas/summary statistics/GCST90003001-GCST90004000/GCST90003486
aparc-Desikan rh thickness inferiortemporal	cortical thickness	1	European	31968	NA	NA	NA	http://ftp.ebi.ac.uk/pub/databases/gwas/summary statistics/GCST90003001-GCST90004000/GCST90003487
aparc-Desikan rh thickness isthmuscingulate	cortical thickness	3	European	31968	NA	NA	NA	http://ftp.ebi.ac.uk/pub/databases/gwas/summary statistics/GCST90003001-GCST90004000/GCST90003488
aparc-Desikan rh thickness lateraloccipital	cortical thickness	5	European	31968	NA	NA	NA	http://ftp.ebi.ac.uk/pub/databases/gwas/summary statistics/GCST90003001-GCST90004000/GCST90003489
aparc-Desikan rh thickness lateralorbitofrontal	cortical thickness	1	European	31968	NA	NA	NA	http://ftp.ebi.ac.uk/pub/databases/gwas/summary statistics/GCST90003001-GCST90004000/GCST90003490
aparc-Desikan rh thickness lingual	cortical thickness	1	European	31968	NA	NA	NA	http://ftp.ebi.ac.uk/pub/databases/gwas/summary statistics/GCST90003001-GCST90004000/GCST90003491
aparc-Desikan rh thickness medialorbitofrontal	cortical thickness	1	European	31968	NA	NA	NA	http://ftp.ebi.ac.uk/pub/databases/gwas/summary statistics/GCST90003001-GCST90004000/GCST90003492
aparc-Desikan rh thickness middletemporal	cortical thickness	2	European	31968	NA	NA	NA	http://ftp.ebi.ac.uk/pub/databases/gwas/summary statistics/GCST90003001-GCST90004000/GCST90003493
aparc-Desikan rh thickness parahippocampal	cortical thickness	2	European	31968	NA	NA	NA	http://ftp.ebi.ac.uk/pub/databases/gwas/summary statistics/GCST90003001-GCST90004000/GCST90003494
aparc-Desikan rh thickness paracentral	cortical thickness	3	European	31968	NA	NA	NA	http://ftp.ebi.ac.uk/pub/databases/gwas/summary statistics/GCST90003001-GCST90004000/GCST90003495
aparc-Desikan rh thickness parsopercularis	cortical thickness	1	European	31968	NA	NA	NA	http://ftp.ebi.ac.uk/pub/databases/gwas/summary statistics/GCST90003001-GCST90004000/GCST90003496
aparc-Desikan rh thickness parsorbitalis	cortical thickness	1	European	31966	NA	NA	NA	http://ftp.ebi.ac.uk/pub/databases/gwas/summary statistics/GCST90003001-GCST90004000/GCST90003497
aparc-Desikan rh thickness parstriangularis	cortical thickness	1	European	31968	NA	NA	NA	http://ftp.ebi.ac.uk/pub/databases/gwas/summary statistics/GCST90003001-GCST90004000/GCST90003498
aparc-Desikan rh thickness pericalcarine	cortical thickness	1	European	31968	NA	NA	NA	http://ftp.ebi.ac.uk/pub/databases/gwas/summary statistics/GCST90003001-GCST90004000/GCST90003499
aparc-Desikan rh thickness postcentral	cortical thickness	6	European	31968	NA	NA	NA	http://ftp.ebi.ac.uk/pub/databases/gwas/summary statistics/GCST90003001-GCST90004000/GCST90003500
aparc-Desikan rh thickness posteriorcingulate	cortical thickness	4	European	31968	NA	NA	NA	http://ftp.ebi.ac.uk/pub/databases/gwas/summary statistics/GCST90003001-GCST90004000/GCST90003501
aparc-Desikan rh thickness precentral	cortical thickness	1	European	31968	NA	NA	NA	http://ftp.ebi.ac.uk/pub/databases/gwas/summary statistics/GCST90003001-GCST90004000/GCST90003502
aparc-Desikan rh thickness precuneus	cortical thickness	6	European	31968	NA	NA	NA	http://ftp.ebi.ac.uk/pub/databases/gwas/summary statistics/GCST90003001-GCST90004000/GCST90003503
aparc-Desikan rh thickness rostralanteriorcingulate	cortical thickness	1	European	31967	NA	NA	NA	http://ftp.ebi.ac.uk/pub/databases/gwas/summary statistics/GCST90003001-GCST90004000/GCST90003504
aparc-Desikan rh thickness rostralmiddlefrontal	cortical thickness	2	European	31968	NA	NA	NA	http://ftp.ebi.ac.uk/pub/databases/gwas/summary statistics/GCST90003001-GCST90004000/GCST90003505
aparc-Desikan rh thickness superiorfrontal	cortical thickness	6	European	31968	NA	NA	NA	http://ftp.ebi.ac.uk/pub/databases/gwas/summary statistics/GCST90003001-GCST90004000/GCST90003506
aparc-Desikan rh thickness superiorparietal	cortical thickness	3	European	31968	NA	NA	NA	http://ftp.ebi.ac.uk/pub/databases/gwas/summary statistics/GCST90003001-GCST90004000/GCST90003507
aparc-Desikan rh thickness superiortemporal	cortical thickness	1	European	31968	NA	NA	NA	http://ftp.ebi.ac.uk/pub/databases/gwas/summary statistics/GCST90003001-GCST90004000/GCST90003508
aparc-Desikan rh thickness supramarginal	cortical thickness	4	European	31968	NA	NA	NA	http://ftp.ebi.ac.uk/pub/databases/gwas/summary statistics/GCST90003001-GCST90004000/GCST90003509
aparc-Desikan rh thickness frontalpole	cortical thickness	4	European	31967	NA	NA	NA	http://ftp.ebi.ac.uk/pub/databases/gwas/summary statistics/GCST90003001-GCST90004000/GCST90003510
aparc-Desikan rh thickness transversetemporal	cortical thickness	1	European	31967	NA	NA	NA	http://ftp.ebi.ac.uk/pub/databases/gwas/summary statistics/GCST90003001-GCST90004000/GCST90003511
aparc-Desikan rh thickness insula	cortical thickness	1	European	31968	NA	NA	NA	http://ftp.ebi.ac.uk/pub/databases/gwas/summary statistics/GCST90003001-GCST90004000/GCST90003512
BA-exvivo lh thickness BA1	cortical thickness	8	European	31967	NA	NA	NA	http://ftp.ebi.ac.uk/pub/databases/gwas/summary statistics/GCST90003001-GCST90004000/GCST90003513
BA-exvivo lh thickness BA2	cortical thickness	3	European	31967	NA	NA	NA	http://ftp.ebi.ac.uk/pub/databases/gwas/summary statistics/GCST90003001-GCST90004000/GCST90003514
BA-exvivo lh thickness BA3a	cortical thickness	3	European	31967	NA	NA	NA	http://ftp.ebi.ac.uk/pub/databases/gwas/summary statistics/GCST90003001-GCST90004000/GCST90003515
BA-exvivo lh thickness BA3b	cortical thickness	4	European	31967	NA	NA	NA	http://ftp.ebi.ac.uk/pub/databases/gwas/summary statistics/GCST90003001-GCST90004000/GCST90003516
BA-exvivo lh thickness BA4a	cortical thickness	4	European	31967	NA	NA	NA	http://ftp.ebi.ac.uk/pub/databases/gwas/summary statistics/GCST90003001-GCST90004000/GCST90003517
BA-exvivo lh thickness BA4p	cortical thickness	1	European	31967	NA	NA	NA	http://ftp.ebi.ac.uk/pub/databases/gwas/summary statistics/GCST90003001-GCST90004000/GCST90003518
BA-exvivo lh thickness BA6	cortical thickness	7	European	31967	NA	NA	NA	http://ftp.ebi.ac.uk/pub/databases/gwas/summary statistics/GCST90003001-GCST90004000/GCST90003519
BA-exvivo lh thickness BA44	cortical thickness	3	European	31967	NA	NA	NA	http://ftp.ebi.ac.uk/pub/databases/gwas/summary statistics/GCST90003001-GCST90004000/GCST90003520
BA-exvivo lh thickness BA45	cortical thickness	4	European	31967	NA	NA	NA	http://ftp.ebi.ac.uk/pub/databases/gwas/summary statistics/GCST90003001-GCST90004000/GCST90003521
BA-exvivo lh thickness V1	cortical thickness	4	European	31967	NA	NA	NA	http://ftp.ebi.ac.uk/pub/databases/gwas/summary statistics/GCST90003001-GCST90004000/GCST90003522
BA-exvivo lh thickness V2	cortical thickness	1	European	31967	NA	NA	NA	http://ftp.ebi.ac.uk/pub/databases/gwas/summary statistics/GCST90003001-GCST90004000/GCST90003523
BA-exvivo lh thickness MT	cortical thickness	1	European	31967	NA	NA	NA	http://ftp.ebi.ac.uk/pub/databases/gwas/summary statistics/GCST90003001-GCST90004000/GCST90003524
BA-exvivo lh thickness perirhinal	cortical thickness	1	European	31967	NA	NA	NA	http://ftp.ebi.ac.uk/pub/databases/gwas/summary statistics/GCST90003001-GCST90004000/GCST90003525
BA-exvivo lh thickness entorhinal	cortical thickness	1	European	31967	NA	NA	NA	http://ftp.ebi.ac.uk/pub/databases/gwas/summary statistics/GCST90003001-GCST90004000/GCST90003526
BA-exvivo rh thickness BA1	cortical thickness	6	European	31967	NA	NA	NA	http://ftp.ebi.ac.uk/pub/databases/gwas/summary statistics/GCST90003001-GCST90004000/GCST90003527
BA-exvivo rh thickness BA2	cortical thickness	4	European	31967	NA	NA	NA	http://ftp.ebi.ac.uk/pub/databases/gwas/summary statistics/GCST90003001-GCST90004000/GCST90003528
BA-exvivo rh thickness BA3a	cortical thickness	4	European	31967	NA	NA	NA	http://ftp.ebi.ac.uk/pub/databases/gwas/summary statistics/GCST90003001-GCST90004000/GCST90003529
BA-exvivo rh thickness BA3b	cortical thickness	5	European	31967	NA	NA	NA	http://ftp.ebi.ac.uk/pub/databases/gwas/summary statistics/GCST90003001-GCST90004000/GCST90003530
BA-exvivo rh thickness BA4a	cortical thickness	1	European	31967	NA	NA	NA	http://ftp.ebi.ac.uk/pub/databases/gwas/summary statistics/GCST90003001-GCST90004000/GCST90003531
BA-exvivo rh thickness BA4p	cortical thickness	1	European	31967	NA	NA	NA	http://ftp.ebi.ac.uk/pub/databases/gwas/summary statistics/GCST90003001-GCST90004000/GCST90003532
BA-exvivo rh thickness BA6	cortical thickness	1	European	31967	NA	NA	NA	http://ftp.ebi.ac.uk/pub/databases/gwas/summary statistics/GCST90003001-GCST90004000/GCST90003533
BA-exvivo rh thickness BA44	cortical thickness	1	European	31967	NA	NA	NA	http://ftp.ebi.ac.uk/pub/databases/gwas/summary statistics/GCST90003001-GCST90004000/GCST90003534
BA-exvivo rh thickness BA45	cortical thickness	5	European	31967	NA	NA	NA	http://ftp.ebi.ac.uk/pub/databases/gwas/summary statistics/GCST90003001-GCST90004000/GCST90003535
BA-exvivo rh thickness V1	cortical thickness	3	European	31967	NA	NA	NA	http://ftp.ebi.ac.uk/pub/databases/gwas/summary statistics/GCST90003001-GCST90004000/GCST90003536
BA-exvivo rh thickness V2	cortical thickness	1	European	31967	NA	NA	NA	http://ftp.ebi.ac.uk/pub/databases/gwas/summary statistics/GCST90003001-GCST90004000/GCST90003537
BA-exvivo rh thickness MT	cortical thickness	1	European	31967	NA	NA	NA	http://ftp.ebi.ac.uk/pub/databases/gwas/summary statistics/GCST90003001-GCST90004000/GCST90003538
BA-exvivo rh thickness perirhinal	cortical thickness	1	European	31967	NA	NA	NA	http://ftp.ebi.ac.uk/pub/databases/gwas/summary statistics/GCST90003001-GCST90004000/GCST90003539
BA-exvivo rh thickness entorhinal	cortical thickness	1	European	31967	NA	NA	NA	http://ftp.ebi.ac.uk/pub/databases/gwas/summary statistics/GCST90003001-GCST90004000/GCST90003540
aparc-DKTatlas lh thickness caudalanteriorcingulate	cortical thickness	1	European	31967	NA	NA	NA	http://ftp.ebi.ac.uk/pub/databases/gwas/summary statistics/GCST90003001-GCST90004000/GCST90003541
aparc-DKTatlas lh thickness caudalmiddlefrontal	cortical thickness	5	European	31968	NA	NA	NA	http://ftp.ebi.ac.uk/pub/databases/gwas/summary statistics/GCST90003001-GCST90004000/GCST90003542
aparc-DKTatlas lh thickness cuneus	cortical thickness	5	European	31968	NA	NA	NA	http://ftp.ebi.ac.uk/pub/databases/gwas/summary statistics/GCST90003001-GCST90004000/GCST90003543
aparc-DKTatlas lh thickness entorhinal	cortical thickness	5	European	31967	NA	NA	NA	http://ftp.ebi.ac.uk/pub/databases/gwas/summary statistics/GCST90003001-GCST90004000/GCST90003544
aparc-DKTatlas lh thickness fusiform	cortical thickness	1	European	31968	NA	NA	NA	http://ftp.ebi.ac.uk/pub/databases/gwas/summary statistics/GCST90003001-GCST90004000/GCST90003545
aparc-DKTatlas lh thickness inferiorparietal	cortical thickness	10	European	31968	NA	NA	NA	http://ftp.ebi.ac.uk/pub/databases/gwas/summary statistics/GCST90003001-GCST90004000/GCST90003546
aparc-DKTatlas lh thickness inferiortemporal	cortical thickness	6	European	31968	NA	NA	NA	http://ftp.ebi.ac.uk/pub/databases/gwas/summary statistics/GCST90003001-GCST90004000/GCST90003547
aparc-DKTatlas lh thickness isthmuscingulate	cortical thickness	3	European	31968	NA	NA	NA	http://ftp.ebi.ac.uk/pub/databases/gwas/summary statistics/GCST90003001-GCST90004000/GCST90003548
aparc-DKTatlas lh thickness lateraloccipital	cortical thickness	1	European	31968	NA	NA	NA	http://ftp.ebi.ac.uk/pub/databases/gwas/summary statistics/GCST90003001-GCST90004000/GCST90003549
aparc-DKTatlas lh thickness lateralorbitofrontal	cortical thickness	1	European	31968	NA	NA	NA	http://ftp.ebi.ac.uk/pub/databases/gwas/summary statistics/GCST90003001-GCST90004000/GCST90003550
aparc-DKTatlas lh thickness lingual	cortical thickness	1	European	31968	NA	NA	NA	http://ftp.ebi.ac.uk/pub/databases/gwas/summary statistics/GCST90003001-GCST90004000/GCST90003551
aparc-DKTatlas lh thickness medialorbitofrontal	cortical thickness	1	European	31968	NA	NA	NA	http://ftp.ebi.ac.uk/pub/databases/gwas/summary statistics/GCST90003001-GCST90004000/GCST90003552
aparc-DKTatlas lh thickness middletemporal	cortical thickness	4	European	31968	NA	NA	NA	http://ftp.ebi.ac.uk/pub/databases/gwas/summary statistics/GCST90003001-GCST90004000/GCST90003553
aparc-DKTatlas lh thickness parahippocampal	cortical thickness	1	European	31968	NA	NA	NA	http://ftp.ebi.ac.uk/pub/databases/gwas/summary statistics/GCST90003001-GCST90004000/GCST90003554
aparc-DKTatlas lh thickness paracentral	cortical thickness	1	European	31968	NA	NA	NA	http://ftp.ebi.ac.uk/pub/databases/gwas/summary statistics/GCST90003001-GCST90004000/GCST90003555
aparc-DKTatlas lh thickness parsopercularis	cortical thickness	1	European	31968	NA	NA	NA	http://ftp.ebi.ac.uk/pub/databases/gwas/summary statistics/GCST90003001-GCST90004000/GCST90003556
aparc-DKTatlas lh thickness parsorbitalis	cortical thickness	1	European	31967	NA	NA	NA	http://ftp.ebi.ac.uk/pub/databases/gwas/summary statistics/GCST90003001-GCST90004000/GCST90003557
aparc-DKTatlas lh thickness parstriangularis	cortical thickness	3	European	31968	NA	NA	NA	http://ftp.ebi.ac.uk/pub/databases/gwas/summary statistics/GCST90003001-GCST90004000/GCST90003558
aparc-DKTatlas lh thickness pericalcarine	cortical thickness	3	European	31968	NA	NA	NA	http://ftp.ebi.ac.uk/pub/databases/gwas/summary statistics/GCST90003001-GCST90004000/GCST90003559
aparc-DKTatlas lh thickness postcentral	cortical thickness	4	European	31968	NA	NA	NA	http://ftp.ebi.ac.uk/pub/databases/gwas/summary statistics/GCST90003001-GCST90004000/GCST90003560
aparc-DKTatlas lh thickness posteriorcingulate	cortical thickness	1	European	31967	NA	NA	NA	http://ftp.ebi.ac.uk/pub/databases/gwas/summary statistics/GCST90003001-GCST90004000/GCST90003561
aparc-DKTatlas lh thickness precentral	cortical thickness	1	European	31968	NA	NA	NA	http://ftp.ebi.ac.uk/pub/databases/gwas/summary statistics/GCST90003001-GCST90004000/GCST90003562
aparc-DKTatlas lh thickness precuneus	cortical thickness	4	European	31968	NA	NA	NA	http://ftp.ebi.ac.uk/pub/databases/gwas/summary statistics/GCST90003001-GCST90004000/GCST90003563
aparc-DKTatlas lh thickness rostralanteriorcingulate	cortical thickness	4	European	31968	NA	NA	NA	http://ftp.ebi.ac.uk/pub/databases/gwas/summary statistics/GCST90003001-GCST90004000/GCST90003564
aparc-DKTatlas lh thickness rostralmiddlefrontal	cortical thickness	3	European	31968	NA	NA	NA	http://ftp.ebi.ac.uk/pub/databases/gwas/summary statistics/GCST90003001-GCST90004000/GCST90003565
aparc-DKTatlas lh thickness superiorfrontal	cortical thickness	5	European	31968	NA	NA	NA	http://ftp.ebi.ac.uk/pub/databases/gwas/summary statistics/GCST90003001-GCST90004000/GCST90003566
aparc-DKTatlas lh thickness superiorparietal	cortical thickness	6	European	31968	NA	NA	NA	http://ftp.ebi.ac.uk/pub/databases/gwas/summary statistics/GCST90003001-GCST90004000/GCST90003567
aparc-DKTatlas lh thickness superiortemporal	cortical thickness	1	European	31968	NA	NA	NA	http://ftp.ebi.ac.uk/pub/databases/gwas/summary statistics/GCST90003001-GCST90004000/GCST90003568
aparc-DKTatlas lh thickness supramarginal	cortical thickness	1	European	31968	NA	NA	NA	http://ftp.ebi.ac.uk/pub/databases/gwas/summary statistics/GCST90003001-GCST90004000/GCST90003569
aparc-DKTatlas lh thickness transversetemporal	cortical thickness	1	European	31968	NA	NA	NA	http://ftp.ebi.ac.uk/pub/databases/gwas/summary statistics/GCST90003001-GCST90004000/GCST90003570
aparc-DKTatlas lh thickness insula	cortical thickness	8	European	31968	NA	NA	NA	http://ftp.ebi.ac.uk/pub/databases/gwas/summary statistics/GCST90003001-GCST90004000/GCST90003571
aparc-DKTatlas rh thickness caudalanteriorcingulate	cortical thickness	8	European	31966	NA	NA	NA	http://ftp.ebi.ac.uk/pub/databases/gwas/summary statistics/GCST90003001-GCST90004000/GCST90003572
aparc-DKTatlas rh thickness caudalmiddlefrontal	cortical thickness	1	European	31968	NA	NA	NA	http://ftp.ebi.ac.uk/pub/databases/gwas/summary statistics/GCST90003001-GCST90004000/GCST90003573
aparc-DKTatlas rh thickness cuneus	cortical thickness	1	European	31968	NA	NA	NA	http://ftp.ebi.ac.uk/pub/databases/gwas/summary statistics/GCST90003001-GCST90004000/GCST90003574
aparc-DKTatlas rh thickness entorhinal	cortical thickness	1	European	31968	NA	NA	NA	http://ftp.ebi.ac.uk/pub/databases/gwas/summary statistics/GCST90003001-GCST90004000/GCST90003575
aparc-DKTatlas rh thickness fusiform	cortical thickness	1	European	31968	NA	NA	NA	http://ftp.ebi.ac.uk/pub/databases/gwas/summary statistics/GCST90003001-GCST90004000/GCST90003576
aparc-DKTatlas rh thickness inferiorparietal	cortical thickness	6	European	31968	NA	NA	NA	http://ftp.ebi.ac.uk/pub/databases/gwas/summary statistics/GCST90003001-GCST90004000/GCST90003577
aparc-DKTatlas rh thickness inferiortemporal	cortical thickness	1	European	31968	NA	NA	NA	http://ftp.ebi.ac.uk/pub/databases/gwas/summary statistics/GCST90003001-GCST90004000/GCST90003578
aparc-DKTatlas rh thickness isthmuscingulate	cortical thickness	1	European	31968	NA	NA	NA	http://ftp.ebi.ac.uk/pub/databases/gwas/summary statistics/GCST90003001-GCST90004000/GCST90003579
aparc-DKTatlas rh thickness lateraloccipital	cortical thickness	5	European	31968	NA	NA	NA	http://ftp.ebi.ac.uk/pub/databases/gwas/summary statistics/GCST90003001-GCST90004000/GCST90003580
aparc-DKTatlas rh thickness lateralorbitofrontal	cortical thickness	5	European	31968	NA	NA	NA	http://ftp.ebi.ac.uk/pub/databases/gwas/summary statistics/GCST90003001-GCST90004000/GCST90003581
aparc-DKTatlas rh thickness lingual	cortical thickness	5	European	31968	NA	NA	NA	http://ftp.ebi.ac.uk/pub/databases/gwas/summary statistics/GCST90003001-GCST90004000/GCST90003582
aparc-DKTatlas rh thickness medialorbitofrontal	cortical thickness	5	European	31968	NA	NA	NA	http://ftp.ebi.ac.uk/pub/databases/gwas/summary statistics/GCST90003001-GCST90004000/GCST90003583
aparc-DKTatlas rh thickness middletemporal	cortical thickness	3	European	31968	NA	NA	NA	http://ftp.ebi.ac.uk/pub/databases/gwas/summary statistics/GCST90003001-GCST90004000/GCST90003584
aparc-DKTatlas rh thickness parahippocampal	cortical thickness	2	European	31968	NA	NA	NA	http://ftp.ebi.ac.uk/pub/databases/gwas/summary statistics/GCST90003001-GCST90004000/GCST90003585
aparc-DKTatlas rh thickness paracentral	cortical thickness	3	European	31968	NA	NA	NA	http://ftp.ebi.ac.uk/pub/databases/gwas/summary statistics/GCST90003001-GCST90004000/GCST90003586
aparc-DKTatlas rh thickness parsopercularis	cortical thickness	1	European	31968	NA	NA	NA	http://ftp.ebi.ac.uk/pub/databases/gwas/summary statistics/GCST90003001-GCST90004000/GCST90003587
aparc-DKTatlas rh thickness parsorbitalis	cortical thickness	1	European	31966	NA	NA	NA	http://ftp.ebi.ac.uk/pub/databases/gwas/summary statistics/GCST90003001-GCST90004000/GCST90003588
aparc-DKTatlas rh thickness parstriangularis	cortical thickness	3	European	31967	NA	NA	NA	http://ftp.ebi.ac.uk/pub/databases/gwas/summary statistics/GCST90003001-GCST90004000/GCST90003589
aparc-DKTatlas rh thickness pericalcarine	cortical thickness	3	European	31968	NA	NA	NA	http://ftp.ebi.ac.uk/pub/databases/gwas/summary statistics/GCST90003001-GCST90004000/GCST90003590
aparc-DKTatlas rh thickness postcentral	cortical thickness	8	European	31968	NA	NA	NA	http://ftp.ebi.ac.uk/pub/databases/gwas/summary statistics/GCST90003001-GCST90004000/GCST90003591
aparc-DKTatlas rh thickness posteriorcingulate	cortical thickness	3	European	31968	NA	NA	NA	http://ftp.ebi.ac.uk/pub/databases/gwas/summary statistics/GCST90003001-GCST90004000/GCST90003592
aparc-DKTatlas rh thickness precentral	cortical thickness	1	European	31968	NA	NA	NA	http://ftp.ebi.ac.uk/pub/databases/gwas/summary statistics/GCST90003001-GCST90004000/GCST90003593
aparc-DKTatlas rh thickness precuneus	cortical thickness	8	European	31968	NA	NA	NA	http://ftp.ebi.ac.uk/pub/databases/gwas/summary statistics/GCST90003001-GCST90004000/GCST90003594
aparc-DKTatlas rh thickness rostralanteriorcingulate	cortical thickness	8	European	31967	NA	NA	NA	http://ftp.ebi.ac.uk/pub/databases/gwas/summary statistics/GCST90003001-GCST90004000/GCST90003595
aparc-DKTatlas rh thickness rostralmiddlefrontal	cortical thickness	1	European	31968	NA	NA	NA	http://ftp.ebi.ac.uk/pub/databases/gwas/summary statistics/GCST90003001-GCST90004000/GCST90003596
aparc-DKTatlas rh thickness superiorfrontal	cortical thickness	6	European	31968	NA	NA	NA	http://ftp.ebi.ac.uk/pub/databases/gwas/summary statistics/GCST90003001-GCST90004000/GCST90003597
aparc-DKTatlas rh thickness superiorparietal	cortical thickness	1	European	31968	NA	NA	NA	http://ftp.ebi.ac.uk/pub/databases/gwas/summary statistics/GCST90003001-GCST90004000/GCST90003598
aparc-DKTatlas rh thickness superiortemporal	cortical thickness	1	European	31968	NA	NA	NA	http://ftp.ebi.ac.uk/pub/databases/gwas/summary statistics/GCST90003001-GCST90004000/GCST90003599
aparc-DKTatlas rh thickness supramarginal	cortical thickness	5	European	31968	NA	NA	NA	http://ftp.ebi.ac.uk/pub/databases/gwas/summary statistics/GCST90003001-GCST90004000/GCST90003600
aparc-DKTatlas rh thickness transversetemporal	cortical thickness	5	European	31967	NA	NA	NA	http://ftp.ebi.ac.uk/pub/databases/gwas/summary statistics/GCST90003001-GCST90004000/GCST90003601
aparc-DKTatlas rh thickness insula	cortical thickness	5	European	31968	NA	NA	NA	http://ftp.ebi.ac.uk/pub/databases/gwas/summary statistics/GCST90003001-GCST90004000/GCST90003602
aparc-a2009s lh thickness G+S-frontomargin	cortical thickness	1	European	31968	NA	NA	NA	http://ftp.ebi.ac.uk/pub/databases/gwas/summary statistics/GCST90003001-GCST90004000/GCST90003603
aparc-a2009s lh thickness G+S-occipital-inf	cortical thickness	1	European	31968	NA	NA	NA	http://ftp.ebi.ac.uk/pub/databases/gwas/summary statistics/GCST90003001-GCST90004000/GCST90003604
aparc-a2009s lh thickness G+S-paracentral	cortical thickness	1	European	31968	NA	NA	NA	http://ftp.ebi.ac.uk/pub/databases/gwas/summary statistics/GCST90003001-GCST90004000/GCST90003605
aparc-a2009s lh thickness G+S-subcentral	cortical thickness	4	European	31968	NA	NA	NA	http://ftp.ebi.ac.uk/pub/databases/gwas/summary statistics/GCST90003001-GCST90004000/GCST90003606
aparc-a2009s lh thickness G+S-transv-frontopol	cortical thickness	4	European	31968	NA	NA	NA	http://ftp.ebi.ac.uk/pub/databases/gwas/summary statistics/GCST90003001-GCST90004000/GCST90003607
aparc-a2009s lh thickness G+S-cingul-Ant	cortical thickness	4	European	31968	NA	NA	NA	http://ftp.ebi.ac.uk/pub/databases/gwas/summary statistics/GCST90003001-GCST90004000/GCST90003608
aparc-a2009s lh thickness G+S-cingul-Mid-Ant	cortical thickness	4	European	31967	NA	NA	NA	http://ftp.ebi.ac.uk/pub/databases/gwas/summary statistics/GCST90003001-GCST90004000/GCST90003609
aparc-a2009s lh thickness G+S-cingul-Mid-Post	cortical thickness	4	European	31966	NA	NA	NA	http://ftp.ebi.ac.uk/pub/databases/gwas/summary statistics/GCST90003001-GCST90004000/GCST90003610
aparc-a2009s lh thickness G-cingul-Post-dorsal	cortical thickness	4	European	31966	NA	NA	NA	http://ftp.ebi.ac.uk/pub/databases/gwas/summary statistics/GCST90003001-GCST90004000/GCST90003611
aparc-a2009s lh thickness G-cingul-Post-ventral	cortical thickness	2	European	31965	NA	NA	NA	http://ftp.ebi.ac.uk/pub/databases/gwas/summary statistics/GCST90003001-GCST90004000/GCST90003612
aparc-a2009s lh thickness G-cuneus	cortical thickness	1	European	31968	NA	NA	NA	http://ftp.ebi.ac.uk/pub/databases/gwas/summary statistics/GCST90003001-GCST90004000/GCST90003613
aparc-a2009s lh thickness G-front-inf-Opercular	cortical thickness	1	European	31968	NA	NA	NA	http://ftp.ebi.ac.uk/pub/databases/gwas/summary statistics/GCST90003001-GCST90004000/GCST90003614
aparc-a2009s lh thickness G-front-inf-Orbital	cortical thickness	1	European	31967	NA	NA	NA	http://ftp.ebi.ac.uk/pub/databases/gwas/summary statistics/GCST90003001-GCST90004000/GCST90003615
aparc-a2009s lh thickness G-front-inf-Triangul	cortical thickness	3	European	31968	NA	NA	NA	http://ftp.ebi.ac.uk/pub/databases/gwas/summary statistics/GCST90003001-GCST90004000/GCST90003616
aparc-a2009s lh thickness G-front-middle	cortical thickness	6	European	31968	NA	NA	NA	http://ftp.ebi.ac.uk/pub/databases/gwas/summary statistics/GCST90003001-GCST90004000/GCST90003617
aparc-a2009s lh thickness G-front-sup	cortical thickness	10	European	31968	NA	NA	NA	http://ftp.ebi.ac.uk/pub/databases/gwas/summary statistics/GCST90003001-GCST90004000/GCST90003618
aparc-a2009s lh thickness G-Ins-lg+S-cent-ins	cortical thickness	10	European	31967	NA	NA	NA	http://ftp.ebi.ac.uk/pub/databases/gwas/summary statistics/GCST90003001-GCST90004000/GCST90003619
aparc-a2009s lh thickness G-insular-short	cortical thickness	10	European	31968	NA	NA	NA	http://ftp.ebi.ac.uk/pub/databases/gwas/summary statistics/GCST90003001-GCST90004000/GCST90003620
aparc-a2009s lh thickness G-occipital-middle	cortical thickness	9	European	31968	NA	NA	NA	http://ftp.ebi.ac.uk/pub/databases/gwas/summary statistics/GCST90003001-GCST90004000/GCST90003621
aparc-a2009s lh thickness G-occipital-sup	cortical thickness	1	European	31968	NA	NA	NA	http://ftp.ebi.ac.uk/pub/databases/gwas/summary statistics/GCST90003001-GCST90004000/GCST90003622
aparc-a2009s lh thickness G-oc-temp-lat-fusifor	cortical thickness	1	European	31968	NA	NA	NA	http://ftp.ebi.ac.uk/pub/databases/gwas/summary statistics/GCST90003001-GCST90004000/GCST90003623
aparc-a2009s lh thickness G-oc-temp-med-Lingual	cortical thickness	1	European	31968	NA	NA	NA	http://ftp.ebi.ac.uk/pub/databases/gwas/summary statistics/GCST90003001-GCST90004000/GCST90003624
aparc-a2009s lh thickness G-oc-temp-med-Parahip	cortical thickness	1	European	31968	NA	NA	NA	http://ftp.ebi.ac.uk/pub/databases/gwas/summary statistics/GCST90003001-GCST90004000/GCST90003625
aparc-a2009s lh thickness G-orbital	cortical thickness	1	European	31967	NA	NA	NA	http://ftp.ebi.ac.uk/pub/databases/gwas/summary statistics/GCST90003001-GCST90004000/GCST90003626
aparc-a2009s lh thickness G-pariet-inf-Angular	cortical thickness	7	European	31968	NA	NA	NA	http://ftp.ebi.ac.uk/pub/databases/gwas/summary statistics/GCST90003001-GCST90004000/GCST90003627
aparc-a2009s lh thickness G-pariet-inf-Supramar	cortical thickness	7	European	31968	NA	NA	NA	http://ftp.ebi.ac.uk/pub/databases/gwas/summary statistics/GCST90003001-GCST90004000/GCST90003628
aparc-a2009s lh thickness G-parietal-sup	cortical thickness	7	European	31968	NA	NA	NA	http://ftp.ebi.ac.uk/pub/databases/gwas/summary statistics/GCST90003001-GCST90004000/GCST90003629
aparc-a2009s lh thickness G-postcentral	cortical thickness	9	European	31968	NA	NA	NA	http://ftp.ebi.ac.uk/pub/databases/gwas/summary statistics/GCST90003001-GCST90004000/GCST90003630
aparc-a2009s lh thickness G-precentral	cortical thickness	9	European	31968	NA	NA	NA	http://ftp.ebi.ac.uk/pub/databases/gwas/summary statistics/GCST90003001-GCST90004000/GCST90003631
aparc-a2009s lh thickness G-precuneus	cortical thickness	1	European	31968	NA	NA	NA	http://ftp.ebi.ac.uk/pub/databases/gwas/summary statistics/GCST90003001-GCST90004000/GCST90003632
aparc-a2009s lh thickness G-rectus	cortical thickness	1	European	31967	NA	NA	NA	http://ftp.ebi.ac.uk/pub/databases/gwas/summary statistics/GCST90003001-GCST90004000/GCST90003633
aparc-a2009s lh thickness G-subcallosal	cortical thickness	1	European	31965	NA	NA	NA	http://ftp.ebi.ac.uk/pub/databases/gwas/summary statistics/GCST90003001-GCST90004000/GCST90003634
aparc-a2009s lh thickness G-temp-sup-G-T-transv	cortical thickness	1	European	31968	NA	NA	NA	http://ftp.ebi.ac.uk/pub/databases/gwas/summary statistics/GCST90003001-GCST90004000/GCST90003635
aparc-a2009s lh thickness G-temp-sup-Lateral	cortical thickness	4	European	31968	NA	NA	NA	http://ftp.ebi.ac.uk/pub/databases/gwas/summary statistics/GCST90003001-GCST90004000/GCST90003636
aparc-a2009s lh thickness G-temp-sup-Plan-polar	cortical thickness	4	European	31968	NA	NA	NA	http://ftp.ebi.ac.uk/pub/databases/gwas/summary statistics/GCST90003001-GCST90004000/GCST90003637
aparc-a2009s lh thickness G-temp-sup-Plan-tempo	cortical thickness	4	European	31968	NA	NA	NA	http://ftp.ebi.ac.uk/pub/databases/gwas/summary statistics/GCST90003001-GCST90004000/GCST90003638
aparc-a2009s lh thickness G-temporal-inf	cortical thickness	4	European	31968	NA	NA	NA	http://ftp.ebi.ac.uk/pub/databases/gwas/summary statistics/GCST90003001-GCST90004000/GCST90003639
aparc-a2009s lh thickness G-temporal-middle	cortical thickness	10	European	31968	NA	NA	NA	http://ftp.ebi.ac.uk/pub/databases/gwas/summary statistics/GCST90003001-GCST90004000/GCST90003640
aparc-a2009s lh thickness Lat-Fis-ant-Horizont	cortical thickness	10	European	31961	NA	NA	NA	http://ftp.ebi.ac.uk/pub/databases/gwas/summary statistics/GCST90003001-GCST90004000/GCST90003641
aparc-a2009s lh thickness Lat-Fis-ant-Vertical	cortical thickness	10	European	31967	NA	NA	NA	http://ftp.ebi.ac.uk/pub/databases/gwas/summary statistics/GCST90003001-GCST90004000/GCST90003642
aparc-a2009s lh thickness Lat-Fis-post	cortical thickness	10	European	31968	NA	NA	NA	http://ftp.ebi.ac.uk/pub/databases/gwas/summary statistics/GCST90003001-GCST90004000/GCST90003643
aparc-a2009s lh thickness Pole-occipital	cortical thickness	10	European	31968	NA	NA	NA	http://ftp.ebi.ac.uk/pub/databases/gwas/summary statistics/GCST90003001-GCST90004000/GCST90003644
aparc-a2009s lh thickness Pole-temporal	cortical thickness	3	European	31967	NA	NA	NA	http://ftp.ebi.ac.uk/pub/databases/gwas/summary statistics/GCST90003001-GCST90004000/GCST90003645
aparc-a2009s lh thickness S-calcarine	cortical thickness	3	European	31968	NA	NA	NA	http://ftp.ebi.ac.uk/pub/databases/gwas/summary statistics/GCST90003001-GCST90004000/GCST90003646
aparc-a2009s lh thickness S-central	cortical thickness	1	European	31968	NA	NA	NA	http://ftp.ebi.ac.uk/pub/databases/gwas/summary statistics/GCST90003001-GCST90004000/GCST90003647
aparc-a2009s lh thickness S-cingul-Marginalis	cortical thickness	2	European	31968	NA	NA	NA	http://ftp.ebi.ac.uk/pub/databases/gwas/summary statistics/GCST90003001-GCST90004000/GCST90003648
aparc-a2009s lh thickness S-circular-insula-ant	cortical thickness	2	European	31967	NA	NA	NA	http://ftp.ebi.ac.uk/pub/databases/gwas/summary statistics/GCST90003001-GCST90004000/GCST90003649
aparc-a2009s lh thickness S-circular-insula-inf	cortical thickness	2	European	31968	NA	NA	NA	http://ftp.ebi.ac.uk/pub/databases/gwas/summary statistics/GCST90003001-GCST90004000/GCST90003650
aparc-a2009s lh thickness S-circular-insula-sup	cortical thickness	10	European	31968	NA	NA	NA	http://ftp.ebi.ac.uk/pub/databases/gwas/summary statistics/GCST90003001-GCST90004000/GCST90003651
aparc-a2009s lh thickness S-collat-transv-ant	cortical thickness	13	European	31968	NA	NA	NA	http://ftp.ebi.ac.uk/pub/databases/gwas/summary statistics/GCST90003001-GCST90004000/GCST90003652
aparc-a2009s lh thickness S-collat-transv-post	cortical thickness	13	European	31968	NA	NA	NA	http://ftp.ebi.ac.uk/pub/databases/gwas/summary statistics/GCST90003001-GCST90004000/GCST90003653
aparc-a2009s lh thickness S-front-inf	cortical thickness	1	European	31968	NA	NA	NA	http://ftp.ebi.ac.uk/pub/databases/gwas/summary statistics/GCST90003001-GCST90004000/GCST90003654
aparc-a2009s lh thickness S-front-middle	cortical thickness	1	European	31968	NA	NA	NA	http://ftp.ebi.ac.uk/pub/databases/gwas/summary statistics/GCST90003001-GCST90004000/GCST90003655
aparc-a2009s lh thickness S-front-sup	cortical thickness	5	European	31968	NA	NA	NA	http://ftp.ebi.ac.uk/pub/databases/gwas/summary statistics/GCST90003001-GCST90004000/GCST90003656
aparc-a2009s lh thickness S-interm-prim-Jensen	cortical thickness	5	European	31937	NA	NA	NA	http://ftp.ebi.ac.uk/pub/databases/gwas/summary statistics/GCST90003001-GCST90004000/GCST90003657
aparc-a2009s lh thickness S-intrapariet+P-trans	cortical thickness	3	European	31968	NA	NA	NA	http://ftp.ebi.ac.uk/pub/databases/gwas/summary statistics/GCST90003001-GCST90004000/GCST90003658
aparc-a2009s lh thickness S-oc-middle+Lunatus	cortical thickness	3	European	31968	NA	NA	NA	http://ftp.ebi.ac.uk/pub/databases/gwas/summary statistics/GCST90003001-GCST90004000/GCST90003659
aparc-a2009s lh thickness S-oc-sup+transversal	cortical thickness	1	European	31968	NA	NA	NA	http://ftp.ebi.ac.uk/pub/databases/gwas/summary statistics/GCST90003001-GCST90004000/GCST90003660
aparc-a2009s lh thickness S-occipital-ant	cortical thickness	1	European	31968	NA	NA	NA	http://ftp.ebi.ac.uk/pub/databases/gwas/summary statistics/GCST90003001-GCST90004000/GCST90003661
aparc-a2009s lh thickness S-oc-temp-lat	cortical thickness	5	European	31968	NA	NA	NA	http://ftp.ebi.ac.uk/pub/databases/gwas/summary statistics/GCST90003001-GCST90004000/GCST90003662
aparc-a2009s lh thickness S-oc-temp-med+Lingual	cortical thickness	5	European	31968	NA	NA	NA	http://ftp.ebi.ac.uk/pub/databases/gwas/summary statistics/GCST90003001-GCST90004000/GCST90003663
aparc-a2009s lh thickness S-orbital-lateral	cortical thickness	5	European	31967	NA	NA	NA	http://ftp.ebi.ac.uk/pub/databases/gwas/summary statistics/GCST90003001-GCST90004000/GCST90003664
aparc-a2009s lh thickness S-orbital-med-olfact	cortical thickness	5	European	31967	NA	NA	NA	http://ftp.ebi.ac.uk/pub/databases/gwas/summary statistics/GCST90003001-GCST90004000/GCST90003665
aparc-a2009s lh thickness S-orbital-H-Shaped	cortical thickness	5	European	31967	NA	NA	NA	http://ftp.ebi.ac.uk/pub/databases/gwas/summary statistics/GCST90003001-GCST90004000/GCST90003666
aparc-a2009s lh thickness S-parieto-occipital	cortical thickness	1	European	31968	NA	NA	NA	http://ftp.ebi.ac.uk/pub/databases/gwas/summary statistics/GCST90003001-GCST90004000/GCST90003667
aparc-a2009s lh thickness S-pericallosal	cortical thickness	1	European	31968	NA	NA	NA	http://ftp.ebi.ac.uk/pub/databases/gwas/summary statistics/GCST90003001-GCST90004000/GCST90003668
aparc-a2009s lh thickness S-postcentral	cortical thickness	2	European	31968	NA	NA	NA	http://ftp.ebi.ac.uk/pub/databases/gwas/summary statistics/GCST90003001-GCST90004000/GCST90003669
aparc-a2009s lh thickness S-precentral-inf-part	cortical thickness	1	European	31968	NA	NA	NA	http://ftp.ebi.ac.uk/pub/databases/gwas/summary statistics/GCST90003001-GCST90004000/GCST90003670
aparc-a2009s lh thickness S-precentral-sup-part	cortical thickness	1	European	31968	NA	NA	NA	http://ftp.ebi.ac.uk/pub/databases/gwas/summary statistics/GCST90003001-GCST90004000/GCST90003671
aparc-a2009s lh thickness S-suborbital	cortical thickness	1	European	31968	NA	NA	NA	http://ftp.ebi.ac.uk/pub/databases/gwas/summary statistics/GCST90003001-GCST90004000/GCST90003672
aparc-a2009s lh thickness S-subparietal	cortical thickness	1	European	31968	NA	NA	NA	http://ftp.ebi.ac.uk/pub/databases/gwas/summary statistics/GCST90003001-GCST90004000/GCST90003673
aparc-a2009s lh thickness S-temporal-inf	cortical thickness	1	European	31968	NA	NA	NA	http://ftp.ebi.ac.uk/pub/databases/gwas/summary statistics/GCST90003001-GCST90004000/GCST90003674
aparc-a2009s lh thickness S-temporal-sup	cortical thickness	3	European	31968	NA	NA	NA	http://ftp.ebi.ac.uk/pub/databases/gwas/summary statistics/GCST90003001-GCST90004000/GCST90003675
aparc-a2009s lh thickness S-temporal-transverse	cortical thickness	1	European	31962	NA	NA	NA	http://ftp.ebi.ac.uk/pub/databases/gwas/summary statistics/GCST90003001-GCST90004000/GCST90003676
aparc-a2009s rh thickness G+S-frontomargin	cortical thickness	2	European	31967	NA	NA	NA	http://ftp.ebi.ac.uk/pub/databases/gwas/summary statistics/GCST90003001-GCST90004000/GCST90003677
aparc-a2009s rh thickness G+S-occipital-inf	cortical thickness	2	European	31968	NA	NA	NA	http://ftp.ebi.ac.uk/pub/databases/gwas/summary statistics/GCST90003001-GCST90004000/GCST90003678
aparc-a2009s rh thickness G+S-paracentral	cortical thickness	2	European	31968	NA	NA	NA	http://ftp.ebi.ac.uk/pub/databases/gwas/summary statistics/GCST90003001-GCST90004000/GCST90003679
aparc-a2009s rh thickness G+S-subcentral	cortical thickness	1	European	31968	NA	NA	NA	http://ftp.ebi.ac.uk/pub/databases/gwas/summary statistics/GCST90003001-GCST90004000/GCST90003680
aparc-a2009s rh thickness G+S-transv-frontopol	cortical thickness	1	European	31968	NA	NA	NA	http://ftp.ebi.ac.uk/pub/databases/gwas/summary statistics/GCST90003001-GCST90004000/GCST90003681
aparc-a2009s rh thickness G+S-cingul-Ant	cortical thickness	2	European	31968	NA	NA	NA	http://ftp.ebi.ac.uk/pub/databases/gwas/summary statistics/GCST90003001-GCST90004000/GCST90003682
aparc-a2009s rh thickness G+S-cingul-Mid-Ant	cortical thickness	1	European	31968	NA	NA	NA	http://ftp.ebi.ac.uk/pub/databases/gwas/summary statistics/GCST90003001-GCST90004000/GCST90003683
aparc-a2009s rh thickness G+S-cingul-Mid-Post	cortical thickness	1	European	31968	NA	NA	NA	http://ftp.ebi.ac.uk/pub/databases/gwas/summary statistics/GCST90003001-GCST90004000/GCST90003684
aparc-a2009s rh thickness G-cingul-Post-dorsal	cortical thickness	1	European	31968	NA	NA	NA	http://ftp.ebi.ac.uk/pub/databases/gwas/summary statistics/GCST90003001-GCST90004000/GCST90003685
aparc-a2009s rh thickness G-cingul-Post-ventral	cortical thickness	1	European	31968	NA	NA	NA	http://ftp.ebi.ac.uk/pub/databases/gwas/summary statistics/GCST90003001-GCST90004000/GCST90003686
aparc-a2009s rh thickness G-cuneus	cortical thickness	3	European	31968	NA	NA	NA	http://ftp.ebi.ac.uk/pub/databases/gwas/summary statistics/GCST90003001-GCST90004000/GCST90003687
aparc-a2009s rh thickness G-front-inf-Opercular	cortical thickness	1	European	31968	NA	NA	NA	http://ftp.ebi.ac.uk/pub/databases/gwas/summary statistics/GCST90003001-GCST90004000/GCST90003688
aparc-a2009s rh thickness G-front-inf-Orbital	cortical thickness	1	European	31966	NA	NA	NA	http://ftp.ebi.ac.uk/pub/databases/gwas/summary statistics/GCST90003001-GCST90004000/GCST90003689
aparc-a2009s rh thickness G-front-inf-Triangul	cortical thickness	1	European	31967	NA	NA	NA	http://ftp.ebi.ac.uk/pub/databases/gwas/summary statistics/GCST90003001-GCST90004000/GCST90003690
aparc-a2009s rh thickness G-front-middle	cortical thickness	6	European	31968	NA	NA	NA	http://ftp.ebi.ac.uk/pub/databases/gwas/summary statistics/GCST90003001-GCST90004000/GCST90003691
aparc-a2009s rh thickness G-front-sup	cortical thickness	5	European	31968	NA	NA	NA	http://ftp.ebi.ac.uk/pub/databases/gwas/summary statistics/GCST90003001-GCST90004000/GCST90003692
aparc-a2009s rh thickness G-Ins-lg+S-cent-ins	cortical thickness	5	European	31968	NA	NA	NA	http://ftp.ebi.ac.uk/pub/databases/gwas/summary statistics/GCST90003001-GCST90004000/GCST90003693
aparc-a2009s rh thickness G-insular-short	cortical thickness	1	European	31968	NA	NA	NA	http://ftp.ebi.ac.uk/pub/databases/gwas/summary statistics/GCST90003001-GCST90004000/GCST90003694
aparc-a2009s rh thickness G-occipital-middle	cortical thickness	3	European	31968	NA	NA	NA	http://ftp.ebi.ac.uk/pub/databases/gwas/summary statistics/GCST90003001-GCST90004000/GCST90003695
aparc-a2009s rh thickness G-occipital-sup	cortical thickness	1	European	31968	NA	NA	NA	http://ftp.ebi.ac.uk/pub/databases/gwas/summary statistics/GCST90003001-GCST90004000/GCST90003696
aparc-a2009s rh thickness G-oc-temp-lat-fusifor	cortical thickness	1	European	31968	NA	NA	NA	http://ftp.ebi.ac.uk/pub/databases/gwas/summary statistics/GCST90003001-GCST90004000/GCST90003697
aparc-a2009s rh thickness G-oc-temp-med-Lingual	cortical thickness	1	European	31968	NA	NA	NA	http://ftp.ebi.ac.uk/pub/databases/gwas/summary statistics/GCST90003001-GCST90004000/GCST90003698
aparc-a2009s rh thickness G-oc-temp-med-Parahip	cortical thickness	1	European	31968	NA	NA	NA	http://ftp.ebi.ac.uk/pub/databases/gwas/summary statistics/GCST90003001-GCST90004000/GCST90003699
aparc-a2009s rh thickness G-orbital	cortical thickness	1	European	31968	NA	NA	NA	http://ftp.ebi.ac.uk/pub/databases/gwas/summary statistics/GCST90003001-GCST90004000/GCST90003700
aparc-a2009s rh thickness G-pariet-inf-Angular	cortical thickness	3	European	31968	NA	NA	NA	http://ftp.ebi.ac.uk/pub/databases/gwas/summary statistics/GCST90003001-GCST90004000/GCST90003701
aparc-a2009s rh thickness G-pariet-inf-Supramar	cortical thickness	4	European	31968	NA	NA	NA	http://ftp.ebi.ac.uk/pub/databases/gwas/summary statistics/GCST90003001-GCST90004000/GCST90003702
aparc-a2009s rh thickness G-parietal-sup	cortical thickness	4	European	31968	NA	NA	NA	http://ftp.ebi.ac.uk/pub/databases/gwas/summary statistics/GCST90003001-GCST90004000/GCST90003703
aparc-a2009s rh thickness G-postcentral	cortical thickness	9	European	31968	NA	NA	NA	http://ftp.ebi.ac.uk/pub/databases/gwas/summary statistics/GCST90003001-GCST90004000/GCST90003704
aparc-a2009s rh thickness G-precentral	cortical thickness	9	European	31968	NA	NA	NA	http://ftp.ebi.ac.uk/pub/databases/gwas/summary statistics/GCST90003001-GCST90004000/GCST90003705
aparc-a2009s rh thickness G-precuneus	cortical thickness	8	European	31968	NA	NA	NA	http://ftp.ebi.ac.uk/pub/databases/gwas/summary statistics/GCST90003001-GCST90004000/GCST90003706
aparc-a2009s rh thickness G-rectus	cortical thickness	8	European	31968	NA	NA	NA	http://ftp.ebi.ac.uk/pub/databases/gwas/summary statistics/GCST90003001-GCST90004000/GCST90003707
aparc-a2009s rh thickness G-subcallosal	cortical thickness	8	European	31968	NA	NA	NA	http://ftp.ebi.ac.uk/pub/databases/gwas/summary statistics/GCST90003001-GCST90004000/GCST90003708
aparc-a2009s rh thickness G-temp-sup-G-T-transv	cortical thickness	8	European	31967	NA	NA	NA	http://ftp.ebi.ac.uk/pub/databases/gwas/summary statistics/GCST90003001-GCST90004000/GCST90003709
aparc-a2009s rh thickness G-temp-sup-Lateral	cortical thickness	1	European	31968	NA	NA	NA	http://ftp.ebi.ac.uk/pub/databases/gwas/summary statistics/GCST90003001-GCST90004000/GCST90003710
aparc-a2009s rh thickness G-temp-sup-Plan-polar	cortical thickness	1	European	31968	NA	NA	NA	http://ftp.ebi.ac.uk/pub/databases/gwas/summary statistics/GCST90003001-GCST90004000/GCST90003711
aparc-a2009s rh thickness G-temp-sup-Plan-tempo	cortical thickness	1	European	31968	NA	NA	NA	http://ftp.ebi.ac.uk/pub/databases/gwas/summary statistics/GCST90003001-GCST90004000/GCST90003712
aparc-a2009s rh thickness G-temporal-inf	cortical thickness	1	European	31968	NA	NA	NA	http://ftp.ebi.ac.uk/pub/databases/gwas/summary statistics/GCST90003001-GCST90004000/GCST90003713
aparc-a2009s rh thickness G-temporal-middle	cortical thickness	6	European	31968	NA	NA	NA	http://ftp.ebi.ac.uk/pub/databases/gwas/summary statistics/GCST90003001-GCST90004000/GCST90003714
aparc-a2009s rh thickness Lat-Fis-ant-Horizont	cortical thickness	6	European	31966	NA	NA	NA	http://ftp.ebi.ac.uk/pub/databases/gwas/summary statistics/GCST90003001-GCST90004000/GCST90003715
aparc-a2009s rh thickness Lat-Fis-ant-Vertical	cortical thickness	6	European	31952	NA	NA	NA	http://ftp.ebi.ac.uk/pub/databases/gwas/summary statistics/GCST90003001-GCST90004000/GCST90003716
aparc-a2009s rh thickness Lat-Fis-post	cortical thickness	2	European	31968	NA	NA	NA	http://ftp.ebi.ac.uk/pub/databases/gwas/summary statistics/GCST90003001-GCST90004000/GCST90003717
aparc-a2009s rh thickness Pole-occipital	cortical thickness	2	European	31968	NA	NA	NA	http://ftp.ebi.ac.uk/pub/databases/gwas/summary statistics/GCST90003001-GCST90004000/GCST90003718
aparc-a2009s rh thickness Pole-temporal	cortical thickness	2	European	31968	NA	NA	NA	http://ftp.ebi.ac.uk/pub/databases/gwas/summary statistics/GCST90003001-GCST90004000/GCST90003719
aparc-a2009s rh thickness S-calcarine	cortical thickness	2	European	31968	NA	NA	NA	http://ftp.ebi.ac.uk/pub/databases/gwas/summary statistics/GCST90003001-GCST90004000/GCST90003720
aparc-a2009s rh thickness S-central	cortical thickness	2	European	31968	NA	NA	NA	http://ftp.ebi.ac.uk/pub/databases/gwas/summary statistics/GCST90003001-GCST90004000/GCST90003721
aparc-a2009s rh thickness S-cingul-Marginalis	cortical thickness	1	European	31968	NA	NA	NA	http://ftp.ebi.ac.uk/pub/databases/gwas/summary statistics/GCST90003001-GCST90004000/GCST90003722
aparc-a2009s rh thickness S-circular-insula-ant	cortical thickness	1	European	31966	NA	NA	NA	http://ftp.ebi.ac.uk/pub/databases/gwas/summary statistics/GCST90003001-GCST90004000/GCST90003723
aparc-a2009s rh thickness S-circular-insula-inf	cortical thickness	1	European	31968	NA	NA	NA	http://ftp.ebi.ac.uk/pub/databases/gwas/summary statistics/GCST90003001-GCST90004000/GCST90003724
aparc-a2009s rh thickness S-circular-insula-sup	cortical thickness	1	European	31967	NA	NA	NA	http://ftp.ebi.ac.uk/pub/databases/gwas/summary statistics/GCST90003001-GCST90004000/GCST90003725
aparc-a2009s rh thickness S-collat-transv-ant	cortical thickness	8	European	31968	NA	NA	NA	http://ftp.ebi.ac.uk/pub/databases/gwas/summary statistics/GCST90003001-GCST90004000/GCST90003726
aparc-a2009s rh thickness S-collat-transv-post	cortical thickness	8	European	31966	NA	NA	NA	http://ftp.ebi.ac.uk/pub/databases/gwas/summary statistics/GCST90003001-GCST90004000/GCST90003727
aparc-a2009s rh thickness S-front-inf	cortical thickness	8	European	31968	NA	NA	NA	http://ftp.ebi.ac.uk/pub/databases/gwas/summary statistics/GCST90003001-GCST90004000/GCST90003728
aparc-a2009s rh thickness S-front-middle	cortical thickness	1	European	31968	NA	NA	NA	http://ftp.ebi.ac.uk/pub/databases/gwas/summary statistics/GCST90003001-GCST90004000/GCST90003729
aparc-a2009s rh thickness S-front-sup	cortical thickness	3	European	31968	NA	NA	NA	http://ftp.ebi.ac.uk/pub/databases/gwas/summary statistics/GCST90003001-GCST90004000/GCST90003730
aparc-a2009s rh thickness S-interm-prim-Jensen	cortical thickness	1	European	31964	NA	NA	NA	http://ftp.ebi.ac.uk/pub/databases/gwas/summary statistics/GCST90003001-GCST90004000/GCST90003731
aparc-a2009s rh thickness S-intrapariet+P-trans	cortical thickness	1	European	31968	NA	NA	NA	http://ftp.ebi.ac.uk/pub/databases/gwas/summary statistics/GCST90003001-GCST90004000/GCST90003732
aparc-a2009s rh thickness S-oc-middle+Lunatus	cortical thickness	1	European	31968	NA	NA	NA	http://ftp.ebi.ac.uk/pub/databases/gwas/summary statistics/GCST90003001-GCST90004000/GCST90003733
aparc-a2009s rh thickness S-oc-sup+transversal	cortical thickness	1	European	31968	NA	NA	NA	http://ftp.ebi.ac.uk/pub/databases/gwas/summary statistics/GCST90003001-GCST90004000/GCST90003734
aparc-a2009s rh thickness S-occipital-ant	cortical thickness	1	European	31967	NA	NA	NA	http://ftp.ebi.ac.uk/pub/databases/gwas/summary statistics/GCST90003001-GCST90004000/GCST90003735
aparc-a2009s rh thickness S-oc-temp-lat	cortical thickness	1	European	31968	NA	NA	NA	http://ftp.ebi.ac.uk/pub/databases/gwas/summary statistics/GCST90003001-GCST90004000/GCST90003736
aparc-a2009s rh thickness S-oc-temp-med+Lingual	cortical thickness	6	European	31968	NA	NA	NA	http://ftp.ebi.ac.uk/pub/databases/gwas/summary statistics/GCST90003001-GCST90004000/GCST90003737
aparc-a2009s rh thickness S-orbital-lateral	cortical thickness	6	European	31966	NA	NA	NA	http://ftp.ebi.ac.uk/pub/databases/gwas/summary statistics/GCST90003001-GCST90004000/GCST90003738
aparc-a2009s rh thickness S-orbital-med-olfact	cortical thickness	6	European	31968	NA	NA	NA	http://ftp.ebi.ac.uk/pub/databases/gwas/summary statistics/GCST90003001-GCST90004000/GCST90003739
aparc-a2009s rh thickness S-orbital-H-Shaped	cortical thickness	6	European	31967	NA	NA	NA	http://ftp.ebi.ac.uk/pub/databases/gwas/summary statistics/GCST90003001-GCST90004000/GCST90003740
aparc-a2009s rh thickness S-parieto-occipital	cortical thickness	1	European	31968	NA	NA	NA	http://ftp.ebi.ac.uk/pub/databases/gwas/summary statistics/GCST90003001-GCST90004000/GCST90003741
aparc-a2009s rh thickness S-pericallosal	cortical thickness	1	European	31968	NA	NA	NA	http://ftp.ebi.ac.uk/pub/databases/gwas/summary statistics/GCST90003001-GCST90004000/GCST90003742
aparc-a2009s rh thickness S-postcentral	cortical thickness	2	European	31968	NA	NA	NA	http://ftp.ebi.ac.uk/pub/databases/gwas/summary statistics/GCST90003001-GCST90004000/GCST90003743
aparc-a2009s rh thickness S-precentral-inf-part	cortical thickness	2	European	31968	NA	NA	NA	http://ftp.ebi.ac.uk/pub/databases/gwas/summary statistics/GCST90003001-GCST90004000/GCST90003744
aparc-a2009s rh thickness S-precentral-sup-part	cortical thickness	2	European	31968	NA	NA	NA	http://ftp.ebi.ac.uk/pub/databases/gwas/summary statistics/GCST90003001-GCST90004000/GCST90003745
aparc-a2009s rh thickness S-suborbital	cortical thickness	2	European	31967	NA	NA	NA	http://ftp.ebi.ac.uk/pub/databases/gwas/summary statistics/GCST90003001-GCST90004000/GCST90003746
aparc-a2009s rh thickness S-subparietal	cortical thickness	1	European	31968	NA	NA	NA	http://ftp.ebi.ac.uk/pub/databases/gwas/summary statistics/GCST90003001-GCST90004000/GCST90003747
aparc-a2009s rh thickness S-temporal-inf	cortical thickness	1	European	31968	NA	NA	NA	http://ftp.ebi.ac.uk/pub/databases/gwas/summary statistics/GCST90003001-GCST90004000/GCST90003748
aparc-a2009s rh thickness S-temporal-sup	cortical thickness	1	European	31968	NA	NA	NA	http://ftp.ebi.ac.uk/pub/databases/gwas/summary statistics/GCST90003001-GCST90004000/GCST90003749
aparc-a2009s rh thickness S-temporal-transverse	cortical thickness	1	European	31966	NA	NA	NA	http://ftp.ebi.ac.uk/pub/databases/gwas/summary statistics/GCST90003001-GCST90004000/GCST90003750
IDP SWI T2star left thalamus	regional T2*	8	European	30056	NA	NA	NA	http://ftp.ebi.ac.uk/pub/databases/gwas/summary statistics/GCST90003001-GCST90004000/GCST90003863
IDP SWI T2star right thalamus	regional T2*	10	European	30056	NA	NA	NA	http://ftp.ebi.ac.uk/pub/databases/gwas/summary statistics/GCST90003001-GCST90004000/GCST90003864
IDP SWI T2star left caudate	regional T2*	58	European	30056	NA	NA	NA	http://ftp.ebi.ac.uk/pub/databases/gwas/summary statistics/GCST90003001-GCST90004000/GCST90003865
IDP SWI T2star right caudate	regional T2*	58	European	30056	NA	NA	NA	http://ftp.ebi.ac.uk/pub/databases/gwas/summary statistics/GCST90003001-GCST90004000/GCST90003866
IDP SWI T2star left putamen	regional T2*	83	European	30056	NA	NA	NA	http://ftp.ebi.ac.uk/pub/databases/gwas/summary statistics/GCST90003001-GCST90004000/GCST90003867
IDP SWI T2star right putamen	regional T2*	74	European	30056	NA	NA	NA	http://ftp.ebi.ac.uk/pub/databases/gwas/summary statistics/GCST90003001-GCST90004000/GCST90003868
IDP SWI T2star left pallidum	regional T2*	57	European	30056	NA	NA	NA	http://ftp.ebi.ac.uk/pub/databases/gwas/summary statistics/GCST90003001-GCST90004000/GCST90003869
IDP SWI T2star right pallidum	regional T2*	65	European	30056	NA	NA	NA	http://ftp.ebi.ac.uk/pub/databases/gwas/summary statistics/GCST90003001-GCST90004000/GCST90003870
IDP SWI T2star left hippocampus	regional T2*	65	European	30056	NA	NA	NA	http://ftp.ebi.ac.uk/pub/databases/gwas/summary statistics/GCST90003001-GCST90004000/GCST90003871
IDP SWI T2star right hippocampus	regional T2*	65	European	30056	NA	NA	NA	http://ftp.ebi.ac.uk/pub/databases/gwas/summary statistics/GCST90003001-GCST90004000/GCST90003872
IDP SWI T2star left amygdala	regional T2*	65	European	30056	NA	NA	NA	http://ftp.ebi.ac.uk/pub/databases/gwas/summary statistics/GCST90003001-GCST90004000/GCST90003873
IDP SWI T2star right amygdala	regional T2*	65	European	30056	NA	NA	NA	http://ftp.ebi.ac.uk/pub/databases/gwas/summary statistics/GCST90003001-GCST90004000/GCST90003874
IDP SWI T2star left accumbens	regional T2*	1	European	30056	NA	NA	NA	http://ftp.ebi.ac.uk/pub/databases/gwas/summary statistics/GCST90003001-GCST90004000/GCST90003875
IDP SWI T2star right accumbens	regional T2*	1	European	30056	NA	NA	NA	http://ftp.ebi.ac.uk/pub/databases/gwas/summary statistics/GCST90003001-GCST90004000/GCST90003876
IDP dMRI TBSS FA Middle cerebellar peduncle	WM tract FA	9	European	31356	NA	NA	NA	http://ftp.ebi.ac.uk/pub/databases/gwas/summary statistics/GCST90003001-GCST90004000/GCST90003877
IDP dMRI TBSS FA Pontine crossing tract	WM tract FA	5	European	31356	NA	NA	NA	http://ftp.ebi.ac.uk/pub/databases/gwas/summary statistics/GCST90003001-GCST90004000/GCST90003878
IDP dMRI TBSS FA Genu of corpus callosum	WM tract FA	23	European	31356	NA	NA	NA	http://ftp.ebi.ac.uk/pub/databases/gwas/summary statistics/GCST90003001-GCST90004000/GCST90003879
IDP dMRI TBSS FA Body of corpus callosum	WM tract FA	14	European	31356	NA	NA	NA	http://ftp.ebi.ac.uk/pub/databases/gwas/summary statistics/GCST90003001-GCST90004000/GCST90003880
IDP dMRI TBSS FA Splenium of corpus callosum	WM tract FA	31	European	31356	NA	NA	NA	http://ftp.ebi.ac.uk/pub/databases/gwas/summary statistics/GCST90003001-GCST90004000/GCST90003881
IDP dMRI TBSS FA Fornix	WM tract FA	13	European	31356	NA	NA	NA	http://ftp.ebi.ac.uk/pub/databases/gwas/summary statistics/GCST90003001-GCST90004000/GCST90003882
IDP dMRI TBSS FA Corticospinal tract R	WM tract FA	1	European	31356	NA	NA	NA	http://ftp.ebi.ac.uk/pub/databases/gwas/summary statistics/GCST90003001-GCST90004000/GCST90003883
IDP dMRI TBSS FA Corticospinal tract L	WM tract FA	1	European	31356	NA	NA	NA	http://ftp.ebi.ac.uk/pub/databases/gwas/summary statistics/GCST90003001-GCST90004000/GCST90003884
IDP dMRI TBSS FA Medial lemniscus R	WM tract FA	1	European	31356	NA	NA	NA	http://ftp.ebi.ac.uk/pub/databases/gwas/summary statistics/GCST90003001-GCST90004000/GCST90003885
IDP dMRI TBSS FA Medial lemniscus L	WM tract FA	1	European	31356	NA	NA	NA	http://ftp.ebi.ac.uk/pub/databases/gwas/summary statistics/GCST90003001-GCST90004000/GCST90003886
IDP dMRI TBSS FA Inferior cerebellar peduncle R	WM tract FA	3	European	31356	NA	NA	NA	http://ftp.ebi.ac.uk/pub/databases/gwas/summary statistics/GCST90003001-GCST90004000/GCST90003887
IDP dMRI TBSS FA Inferior cerebellar peduncle L	WM tract FA	2	European	31356	NA	NA	NA	http://ftp.ebi.ac.uk/pub/databases/gwas/summary statistics/GCST90003001-GCST90004000/GCST90003888
IDP dMRI TBSS FA Superior cerebellar peduncle R	WM tract FA	19	European	31356	NA	NA	NA	http://ftp.ebi.ac.uk/pub/databases/gwas/summary statistics/GCST90003001-GCST90004000/GCST90003889
IDP dMRI TBSS FA Superior cerebellar peduncle L	WM tract FA	18	European	31356	NA	NA	NA	http://ftp.ebi.ac.uk/pub/databases/gwas/summary statistics/GCST90003001-GCST90004000/GCST90003890
IDP dMRI TBSS FA Cerebral peduncle R	WM tract FA	8	European	31356	NA	NA	NA	http://ftp.ebi.ac.uk/pub/databases/gwas/summary statistics/GCST90003001-GCST90004000/GCST90003891
IDP dMRI TBSS FA Cerebral peduncle L	WM tract FA	5	European	31356	NA	NA	NA	http://ftp.ebi.ac.uk/pub/databases/gwas/summary statistics/GCST90003001-GCST90004000/GCST90003892
IDP dMRI TBSS FA Anterior limb of internal capsule R	WM tract FA	8	European	31356	NA	NA	NA	http://ftp.ebi.ac.uk/pub/databases/gwas/summary statistics/GCST90003001-GCST90004000/GCST90003893
IDP dMRI TBSS FA Anterior limb of internal capsule L	WM tract FA	22	European	31356	NA	NA	NA	http://ftp.ebi.ac.uk/pub/databases/gwas/summary statistics/GCST90003001-GCST90004000/GCST90003894
IDP dMRI TBSS FA Posterior limb of internal capsule R	WM tract FA	13	European	31356	NA	NA	NA	http://ftp.ebi.ac.uk/pub/databases/gwas/summary statistics/GCST90003001-GCST90004000/GCST90003895
IDP dMRI TBSS FA Posterior limb of internal capsule L	WM tract FA	18	European	31356	NA	NA	NA	http://ftp.ebi.ac.uk/pub/databases/gwas/summary statistics/GCST90003001-GCST90004000/GCST90003896
IDP dMRI TBSS FA Retrolenticular part of internal capsule R	WM tract FA	13	European	31356	NA	NA	NA	http://ftp.ebi.ac.uk/pub/databases/gwas/summary statistics/GCST90003001-GCST90004000/GCST90003897
IDP dMRI TBSS FA Retrolenticular part of internal capsule L	WM tract FA	8	European	31356	NA	NA	NA	http://ftp.ebi.ac.uk/pub/databases/gwas/summary statistics/GCST90003001-GCST90004000/GCST90003898
IDP dMRI TBSS FA Anterior corona radiata R	WM tract FA	9	European	31356	NA	NA	NA	http://ftp.ebi.ac.uk/pub/databases/gwas/summary statistics/GCST90003001-GCST90004000/GCST90003899
IDP dMRI TBSS FA Anterior corona radiata L	WM tract FA	8	European	31356	NA	NA	NA	http://ftp.ebi.ac.uk/pub/databases/gwas/summary statistics/GCST90003001-GCST90004000/GCST90003900
IDP dMRI TBSS FA Superior corona radiata R	WM tract FA	9	European	31356	NA	NA	NA	http://ftp.ebi.ac.uk/pub/databases/gwas/summary statistics/GCST90003001-GCST90004000/GCST90003901
IDP dMRI TBSS FA Superior corona radiata L	WM tract FA	6	European	31356	NA	NA	NA	http://ftp.ebi.ac.uk/pub/databases/gwas/summary statistics/GCST90003001-GCST90004000/GCST90003902
IDP dMRI TBSS FA Posterior corona radiata R	WM tract FA	3	European	31356	NA	NA	NA	http://ftp.ebi.ac.uk/pub/databases/gwas/summary statistics/GCST90003001-GCST90004000/GCST90003903
IDP dMRI TBSS FA Posterior corona radiata L	WM tract FA	7	European	31356	NA	NA	NA	http://ftp.ebi.ac.uk/pub/databases/gwas/summary statistics/GCST90003001-GCST90004000/GCST90003904
IDP dMRI TBSS FA Posterior thalamic radiation R	WM tract FA	7	European	31356	NA	NA	NA	http://ftp.ebi.ac.uk/pub/databases/gwas/summary statistics/GCST90003001-GCST90004000/GCST90003905
IDP dMRI TBSS FA Posterior thalamic radiation L	WM tract FA	8	European	31356	NA	NA	NA	http://ftp.ebi.ac.uk/pub/databases/gwas/summary statistics/GCST90003001-GCST90004000/GCST90003906
IDP dMRI TBSS FA Sagittal stratum R	WM tract FA	12	European	31356	NA	NA	NA	http://ftp.ebi.ac.uk/pub/databases/gwas/summary statistics/GCST90003001-GCST90004000/GCST90003907
IDP dMRI TBSS FA Sagittal stratum L	WM tract FA	13	European	31356	NA	NA	NA	http://ftp.ebi.ac.uk/pub/databases/gwas/summary statistics/GCST90003001-GCST90004000/GCST90003908
IDP dMRI TBSS FA External capsule R	WM tract FA	17	European	31356	NA	NA	NA	http://ftp.ebi.ac.uk/pub/databases/gwas/summary statistics/GCST90003001-GCST90004000/GCST90003909
IDP dMRI TBSS FA External capsule L	WM tract FA	19	European	31356	NA	NA	NA	http://ftp.ebi.ac.uk/pub/databases/gwas/summary statistics/GCST90003001-GCST90004000/GCST90003910
IDP dMRI TBSS FA Cingulum cingulate gyrus R	WM tract FA	12	European	31356	NA	NA	NA	http://ftp.ebi.ac.uk/pub/databases/gwas/summary statistics/GCST90003001-GCST90004000/GCST90003911
IDP dMRI TBSS FA Cingulum cingulate gyrus L	WM tract FA	6	European	31356	NA	NA	NA	http://ftp.ebi.ac.uk/pub/databases/gwas/summary statistics/GCST90003001-GCST90004000/GCST90003912
IDP dMRI TBSS FA Cingulum hippocampus R	WM tract FA	7	European	31356	NA	NA	NA	http://ftp.ebi.ac.uk/pub/databases/gwas/summary statistics/GCST90003001-GCST90004000/GCST90003913
IDP dMRI TBSS FA Cingulum hippocampus L	WM tract FA	2	European	31356	NA	NA	NA	http://ftp.ebi.ac.uk/pub/databases/gwas/summary statistics/GCST90003001-GCST90004000/GCST90003914
IDP dMRI TBSS FA Fornix cres+Stria terminalis R	WM tract FA	4	European	31356	NA	NA	NA	http://ftp.ebi.ac.uk/pub/databases/gwas/summary statistics/GCST90003001-GCST90004000/GCST90003915
IDP dMRI TBSS FA Fornix cres+Stria terminalis L	WM tract FA	2	European	31356	NA	NA	NA	http://ftp.ebi.ac.uk/pub/databases/gwas/summary statistics/GCST90003001-GCST90004000/GCST90003916
IDP dMRI TBSS FA Superior longitudinal fasciculus R	WM tract FA	17	European	31356	NA	NA	NA	http://ftp.ebi.ac.uk/pub/databases/gwas/summary statistics/GCST90003001-GCST90004000/GCST90003917
IDP dMRI TBSS FA Superior longitudinal fasciculus L	WM tract FA	10	European	31356	NA	NA	NA	http://ftp.ebi.ac.uk/pub/databases/gwas/summary statistics/GCST90003001-GCST90004000/GCST90003918
IDP dMRI TBSS FA Superior fronto-occipital fasciculus R	WM tract FA	8	European	31356	NA	NA	NA	http://ftp.ebi.ac.uk/pub/databases/gwas/summary statistics/GCST90003001-GCST90004000/GCST90003919
IDP dMRI TBSS FA Superior fronto-occipital fasciculus L	WM tract FA	9	European	31356	NA	NA	NA	http://ftp.ebi.ac.uk/pub/databases/gwas/summary statistics/GCST90003001-GCST90004000/GCST90003920
IDP dMRI TBSS FA Uncinate fasciculus R	WM tract FA	14	European	31356	NA	NA	NA	http://ftp.ebi.ac.uk/pub/databases/gwas/summary statistics/GCST90003001-GCST90004000/GCST90003921
IDP dMRI TBSS FA Uncinate fasciculus L	WM tract FA	15	European	31356	NA	NA	NA	http://ftp.ebi.ac.uk/pub/databases/gwas/summary statistics/GCST90003001-GCST90004000/GCST90003922
IDP dMRI TBSS FA Tapetum R	WM tract FA	12	European	31356	NA	NA	NA	http://ftp.ebi.ac.uk/pub/databases/gwas/summary statistics/GCST90003001-GCST90004000/GCST90003923
IDP dMRI TBSS FA Tapetum L	WM tract FA	12	European	31356	NA	NA	NA	http://ftp.ebi.ac.uk/pub/databases/gwas/summary statistics/GCST90003001-GCST90004000/GCST90003924
IDP dMRI ProbtrackX FA ar l	WM tract FA	4	European	31355	NA	NA	NA	http://ftp.ebi.ac.uk/pub/databases/gwas/summary statistics/GCST90003001-GCST90004000/GCST90003925
IDP dMRI ProbtrackX FA ar r	WM tract FA	6	European	31355	NA	NA	NA	http://ftp.ebi.ac.uk/pub/databases/gwas/summary statistics/GCST90003001-GCST90004000/GCST90003926
IDP dMRI ProbtrackX FA atr l	WM tract FA	15	European	31355	NA	NA	NA	http://ftp.ebi.ac.uk/pub/databases/gwas/summary statistics/GCST90003001-GCST90004000/GCST90003927
IDP dMRI ProbtrackX FA atr r	WM tract FA	11	European	31355	NA	NA	NA	http://ftp.ebi.ac.uk/pub/databases/gwas/summary statistics/GCST90003001-GCST90004000/GCST90003928
IDP dMRI ProbtrackX FA cgc l	WM tract FA	6	European	31355	NA	NA	NA	http://ftp.ebi.ac.uk/pub/databases/gwas/summary statistics/GCST90003001-GCST90004000/GCST90003929
IDP dMRI ProbtrackX FA cgc r	WM tract FA	7	European	31355	NA	NA	NA	http://ftp.ebi.ac.uk/pub/databases/gwas/summary statistics/GCST90003001-GCST90004000/GCST90003930
IDP dMRI ProbtrackX FA cgh l	WM tract FA	7	European	31355	NA	NA	NA	http://ftp.ebi.ac.uk/pub/databases/gwas/summary statistics/GCST90003001-GCST90004000/GCST90003931
IDP dMRI ProbtrackX FA cgh r	WM tract FA	7	European	31355	NA	NA	NA	http://ftp.ebi.ac.uk/pub/databases/gwas/summary statistics/GCST90003001-GCST90004000/GCST90003932
IDP dMRI ProbtrackX FA cst l	WM tract FA	5	European	31355	NA	NA	NA	http://ftp.ebi.ac.uk/pub/databases/gwas/summary statistics/GCST90003001-GCST90004000/GCST90003933
IDP dMRI ProbtrackX FA cst r	WM tract FA	5	European	31355	NA	NA	NA	http://ftp.ebi.ac.uk/pub/databases/gwas/summary statistics/GCST90003001-GCST90004000/GCST90003934
IDP dMRI ProbtrackX FA fma	WM tract FA	10	European	31355	NA	NA	NA	http://ftp.ebi.ac.uk/pub/databases/gwas/summary statistics/GCST90003001-GCST90004000/GCST90003935
IDP dMRI ProbtrackX FA fmi	WM tract FA	37	European	31355	NA	NA	NA	http://ftp.ebi.ac.uk/pub/databases/gwas/summary statistics/GCST90003001-GCST90004000/GCST90003936
IDP dMRI ProbtrackX FA ifo l	WM tract FA	17	European	31355	NA	NA	NA	http://ftp.ebi.ac.uk/pub/databases/gwas/summary statistics/GCST90003001-GCST90004000/GCST90003937
IDP dMRI ProbtrackX FA ifo r	WM tract FA	16	European	31355	NA	NA	NA	http://ftp.ebi.ac.uk/pub/databases/gwas/summary statistics/GCST90003001-GCST90004000/GCST90003938
IDP dMRI ProbtrackX FA ilf l	WM tract FA	18	European	31355	NA	NA	NA	http://ftp.ebi.ac.uk/pub/databases/gwas/summary statistics/GCST90003001-GCST90004000/GCST90003939
IDP dMRI ProbtrackX FA ilf r	WM tract FA	20	European	31355	NA	NA	NA	http://ftp.ebi.ac.uk/pub/databases/gwas/summary statistics/GCST90003001-GCST90004000/GCST90003940
IDP dMRI ProbtrackX FA mcp	WM tract FA	1	European	31355	NA	NA	NA	http://ftp.ebi.ac.uk/pub/databases/gwas/summary statistics/GCST90003001-GCST90004000/GCST90003941
IDP dMRI ProbtrackX FA ml l	WM tract FA	4	European	31355	NA	NA	NA	http://ftp.ebi.ac.uk/pub/databases/gwas/summary statistics/GCST90003001-GCST90004000/GCST90003942
IDP dMRI ProbtrackX FA ml r	WM tract FA	4	European	31355	NA	NA	NA	http://ftp.ebi.ac.uk/pub/databases/gwas/summary statistics/GCST90003001-GCST90004000/GCST90003943
IDP dMRI ProbtrackX FA ptr l	WM tract FA	9	European	31355	NA	NA	NA	http://ftp.ebi.ac.uk/pub/databases/gwas/summary statistics/GCST90003001-GCST90004000/GCST90003944
IDP dMRI ProbtrackX FA ptr r	WM tract FA	6	European	31355	NA	NA	NA	http://ftp.ebi.ac.uk/pub/databases/gwas/summary statistics/GCST90003001-GCST90004000/GCST90003945
IDP dMRI ProbtrackX FA slf l	WM tract FA	17	European	31355	NA	NA	NA	http://ftp.ebi.ac.uk/pub/databases/gwas/summary statistics/GCST90003001-GCST90004000/GCST90003946
IDP dMRI ProbtrackX FA slf r	WM tract FA	24	European	31355	NA	NA	NA	http://ftp.ebi.ac.uk/pub/databases/gwas/summary statistics/GCST90003001-GCST90004000/GCST90003947
IDP dMRI ProbtrackX FA str l	WM tract FA	13	European	31355	NA	NA	NA	http://ftp.ebi.ac.uk/pub/databases/gwas/summary statistics/GCST90003001-GCST90004000/GCST90003948
IDP dMRI ProbtrackX FA str r	WM tract FA	10	European	31355	NA	NA	NA	http://ftp.ebi.ac.uk/pub/databases/gwas/summary statistics/GCST90003001-GCST90004000/GCST90003949
IDP dMRI ProbtrackX FA unc l	WM tract FA	8	European	31355	NA	NA	NA	http://ftp.ebi.ac.uk/pub/databases/gwas/summary statistics/GCST90003001-GCST90004000/GCST90003950
IDP dMRI ProbtrackX FA unc r	WM tract FA	7	European	31355	NA	NA	NA	http://ftp.ebi.ac.uk/pub/databases/gwas/summary statistics/GCST90003001-GCST90004000/GCST90003951
IDP dMRI TBSS MO Middle cerebellar peduncle	WM tract MO	4	European	31356	NA	NA	NA	http://ftp.ebi.ac.uk/pub/databases/gwas/summary statistics/GCST90003001-GCST90004000/GCST90003952
IDP dMRI TBSS MO Pontine crossing tract	WM tract MO	40	European	31356	NA	NA	NA	http://ftp.ebi.ac.uk/pub/databases/gwas/summary statistics/GCST90003001-GCST90004000/GCST90003953
IDP dMRI TBSS MO Genu of corpus callosum	WM tract MO	1	European	31356	NA	NA	NA	http://ftp.ebi.ac.uk/pub/databases/gwas/summary statistics/GCST90003001-GCST90004000/GCST90003954
IDP dMRI TBSS MO Body of corpus callosum	WM tract MO	11	European	31356	NA	NA	NA	http://ftp.ebi.ac.uk/pub/databases/gwas/summary statistics/GCST90003001-GCST90004000/GCST90003955
IDP dMRI TBSS MO Splenium of corpus callosum	WM tract MO	3	European	31356	NA	NA	NA	http://ftp.ebi.ac.uk/pub/databases/gwas/summary statistics/GCST90003001-GCST90004000/GCST90003956
IDP dMRI TBSS MO Fornix	WM tract MO	6	European	31356	NA	NA	NA	http://ftp.ebi.ac.uk/pub/databases/gwas/summary statistics/GCST90003001-GCST90004000/GCST90003957
IDP dMRI TBSS MO Corticospinal tract R	WM tract MO	6	European	31356	NA	NA	NA	http://ftp.ebi.ac.uk/pub/databases/gwas/summary statistics/GCST90003001-GCST90004000/GCST90003958
IDP dMRI TBSS MO Corticospinal tract L	WM tract MO	6	European	31356	NA	NA	NA	http://ftp.ebi.ac.uk/pub/databases/gwas/summary statistics/GCST90003001-GCST90004000/GCST90003959
IDP dMRI TBSS MO Medial lemniscus R	WM tract MO	4	European	31356	NA	NA	NA	http://ftp.ebi.ac.uk/pub/databases/gwas/summary statistics/GCST90003001-GCST90004000/GCST90003960
IDP dMRI TBSS MO Medial lemniscus L	WM tract MO	5	European	31356	NA	NA	NA	http://ftp.ebi.ac.uk/pub/databases/gwas/summary statistics/GCST90003001-GCST90004000/GCST90003961
IDP dMRI TBSS MO Inferior cerebellar peduncle R	WM tract MO	5	European	31356	NA	NA	NA	http://ftp.ebi.ac.uk/pub/databases/gwas/summary statistics/GCST90003001-GCST90004000/GCST90003962
IDP dMRI TBSS MO Inferior cerebellar peduncle L	WM tract MO	5	European	31356	NA	NA	NA	http://ftp.ebi.ac.uk/pub/databases/gwas/summary statistics/GCST90003001-GCST90004000/GCST90003963
IDP dMRI TBSS MO Superior cerebellar peduncle R	WM tract MO	3	European	31356	NA	NA	NA	http://ftp.ebi.ac.uk/pub/databases/gwas/summary statistics/GCST90003001-GCST90004000/GCST90003964
IDP dMRI TBSS MO Superior cerebellar peduncle L	WM tract MO	3	European	31356	NA	NA	NA	http://ftp.ebi.ac.uk/pub/databases/gwas/summary statistics/GCST90003001-GCST90004000/GCST90003965
IDP dMRI TBSS MO Cerebral peduncle R	WM tract MO	7	European	31356	NA	NA	NA	http://ftp.ebi.ac.uk/pub/databases/gwas/summary statistics/GCST90003001-GCST90004000/GCST90003966
IDP dMRI TBSS MO Cerebral peduncle L	WM tract MO	8	European	31356	NA	NA	NA	http://ftp.ebi.ac.uk/pub/databases/gwas/summary statistics/GCST90003001-GCST90004000/GCST90003967
IDP dMRI TBSS MO Anterior limb of internal capsule R	WM tract MO	9	European	31356	NA	NA	NA	http://ftp.ebi.ac.uk/pub/databases/gwas/summary statistics/GCST90003001-GCST90004000/GCST90003968
IDP dMRI TBSS MO Anterior limb of internal capsule L	WM tract MO	9	European	31356	NA	NA	NA	http://ftp.ebi.ac.uk/pub/databases/gwas/summary statistics/GCST90003001-GCST90004000/GCST90003969
IDP dMRI TBSS MO Posterior limb of internal capsule R	WM tract MO	13	European	31356	NA	NA	NA	http://ftp.ebi.ac.uk/pub/databases/gwas/summary statistics/GCST90003001-GCST90004000/GCST90003970
IDP dMRI TBSS MO Posterior limb of internal capsule L	WM tract MO	13	European	31356	NA	NA	NA	http://ftp.ebi.ac.uk/pub/databases/gwas/summary statistics/GCST90003001-GCST90004000/GCST90003971
IDP dMRI TBSS MO Retrolenticular part of internal capsule R	WM tract MO	11	European	31356	NA	NA	NA	http://ftp.ebi.ac.uk/pub/databases/gwas/summary statistics/GCST90003001-GCST90004000/GCST90003972
IDP dMRI TBSS MO Retrolenticular part of internal capsule L	WM tract MO	10	European	31356	NA	NA	NA	http://ftp.ebi.ac.uk/pub/databases/gwas/summary statistics/GCST90003001-GCST90004000/GCST90003973
IDP dMRI TBSS MO Anterior corona radiata R	WM tract MO	8	European	31356	NA	NA	NA	http://ftp.ebi.ac.uk/pub/databases/gwas/summary statistics/GCST90003001-GCST90004000/GCST90003974
IDP dMRI TBSS MO Anterior corona radiata L	WM tract MO	8	European	31356	NA	NA	NA	http://ftp.ebi.ac.uk/pub/databases/gwas/summary statistics/GCST90003001-GCST90004000/GCST90003975
IDP dMRI TBSS MO Superior corona radiata R	WM tract MO	5	European	31356	NA	NA	NA	http://ftp.ebi.ac.uk/pub/databases/gwas/summary statistics/GCST90003001-GCST90004000/GCST90003976
IDP dMRI TBSS MO Superior corona radiata L	WM tract MO	6	European	31356	NA	NA	NA	http://ftp.ebi.ac.uk/pub/databases/gwas/summary statistics/GCST90003001-GCST90004000/GCST90003977
IDP dMRI TBSS MO Posterior corona radiata R	WM tract MO	9	European	31356	NA	NA	NA	http://ftp.ebi.ac.uk/pub/databases/gwas/summary statistics/GCST90003001-GCST90004000/GCST90003978
IDP dMRI TBSS MO Posterior corona radiata L	WM tract MO	3	European	31356	NA	NA	NA	http://ftp.ebi.ac.uk/pub/databases/gwas/summary statistics/GCST90003001-GCST90004000/GCST90003979
IDP dMRI TBSS MO Posterior thalamic radiation R	WM tract MO	5	European	31356	NA	NA	NA	http://ftp.ebi.ac.uk/pub/databases/gwas/summary statistics/GCST90003001-GCST90004000/GCST90003980
IDP dMRI TBSS MO Posterior thalamic radiation L	WM tract MO	1	European	31356	NA	NA	NA	http://ftp.ebi.ac.uk/pub/databases/gwas/summary statistics/GCST90003001-GCST90004000/GCST90003981
IDP dMRI TBSS MO Sagittal stratum R	WM tract MO	1	European	31356	NA	NA	NA	http://ftp.ebi.ac.uk/pub/databases/gwas/summary statistics/GCST90003001-GCST90004000/GCST90003982
IDP dMRI TBSS MO Sagittal stratum L	WM tract MO	1	European	31356	NA	NA	NA	http://ftp.ebi.ac.uk/pub/databases/gwas/summary statistics/GCST90003001-GCST90004000/GCST90003983
IDP dMRI TBSS MO External capsule R	WM tract MO	1	European	31356	NA	NA	NA	http://ftp.ebi.ac.uk/pub/databases/gwas/summary statistics/GCST90003001-GCST90004000/GCST90003984
IDP dMRI TBSS MO External capsule L	WM tract MO	11	European	31356	NA	NA	NA	http://ftp.ebi.ac.uk/pub/databases/gwas/summary statistics/GCST90003001-GCST90004000/GCST90003985
IDP dMRI TBSS MO Cingulum cingulate gyrus R	WM tract MO	5	European	31356	NA	NA	NA	http://ftp.ebi.ac.uk/pub/databases/gwas/summary statistics/GCST90003001-GCST90004000/GCST90003986
IDP dMRI TBSS MO Cingulum cingulate gyrus L	WM tract MO	4	European	31356	NA	NA	NA	http://ftp.ebi.ac.uk/pub/databases/gwas/summary statistics/GCST90003001-GCST90004000/GCST90003987
IDP dMRI TBSS MO Cingulum hippocampus R	WM tract MO	4	European	31356	NA	NA	NA	http://ftp.ebi.ac.uk/pub/databases/gwas/summary statistics/GCST90003001-GCST90004000/GCST90003988
IDP dMRI TBSS MO Cingulum hippocampus L	WM tract MO	4	European	31356	NA	NA	NA	http://ftp.ebi.ac.uk/pub/databases/gwas/summary statistics/GCST90003001-GCST90004000/GCST90003989
IDP dMRI TBSS MO Fornix cres+Stria terminalis R	WM tract MO	4	European	31356	NA	NA	NA	http://ftp.ebi.ac.uk/pub/databases/gwas/summary statistics/GCST90003001-GCST90004000/GCST90003990
IDP dMRI TBSS MO Fornix cres+Stria terminalis L	WM tract MO	1	European	31356	NA	NA	NA	http://ftp.ebi.ac.uk/pub/databases/gwas/summary statistics/GCST90003001-GCST90004000/GCST90003991
IDP dMRI TBSS MO Superior longitudinal fasciculus R	WM tract MO	6	European	31356	NA	NA	NA	http://ftp.ebi.ac.uk/pub/databases/gwas/summary statistics/GCST90003001-GCST90004000/GCST90003992
IDP dMRI TBSS MO Superior longitudinal fasciculus L	WM tract MO	6	European	31356	NA	NA	NA	http://ftp.ebi.ac.uk/pub/databases/gwas/summary statistics/GCST90003001-GCST90004000/GCST90003993
IDP dMRI TBSS MO Superior fronto-occipital fasciculus R	WM tract MO	1	European	31356	NA	NA	NA	http://ftp.ebi.ac.uk/pub/databases/gwas/summary statistics/GCST90003001-GCST90004000/GCST90003994
IDP dMRI TBSS MO Superior fronto-occipital fasciculus L	WM tract MO	3	European	31356	NA	NA	NA	http://ftp.ebi.ac.uk/pub/databases/gwas/summary statistics/GCST90003001-GCST90004000/GCST90003995
IDP dMRI TBSS MO Uncinate fasciculus R	WM tract MO	3	European	31356	NA	NA	NA	http://ftp.ebi.ac.uk/pub/databases/gwas/summary statistics/GCST90003001-GCST90004000/GCST90003996
IDP dMRI TBSS MO Uncinate fasciculus L	WM tract MO	1	European	31356	NA	NA	NA	http://ftp.ebi.ac.uk/pub/databases/gwas/summary statistics/GCST90003001-GCST90004000/GCST90003997
IDP dMRI TBSS MO Tapetum R	WM tract MO	4	European	31356	NA	NA	NA	http://ftp.ebi.ac.uk/pub/databases/gwas/summary statistics/GCST90003001-GCST90004000/GCST90003998
IDP dMRI TBSS MO Tapetum L	WM tract MO	1	European	31356	NA	NA	NA	http://ftp.ebi.ac.uk/pub/databases/gwas/summary statistics/GCST90003001-GCST90004000/GCST90003999
IDP dMRI ProbtrackX MO ar l	WM tract MO	1	European	31355	NA	NA	NA	http://ftp.ebi.ac.uk/pub/databases/gwas/summary statistics/GCST90003001-GCST90004000/GCST90004000
IDP dMRI ProbtrackX MO ar r	WM tract MO	1	European	31355	NA	NA	NA	http://ftp.ebi.ac.uk/pub/databases/gwas/summary statistics/GCST90004001-GCST90005000/GCST90004001
IDP dMRI ProbtrackX MO atr l	WM tract MO	1	European	31355	NA	NA	NA	http://ftp.ebi.ac.uk/pub/databases/gwas/summary statistics/GCST90004001-GCST90005000/GCST90004002
IDP dMRI ProbtrackX MO atr r	WM tract MO	2	European	31355	NA	NA	NA	http://ftp.ebi.ac.uk/pub/databases/gwas/summary statistics/GCST90004001-GCST90005000/GCST90004003
IDP dMRI ProbtrackX MO cgc l	WM tract MO	2	European	31355	NA	NA	NA	http://ftp.ebi.ac.uk/pub/databases/gwas/summary statistics/GCST90004001-GCST90005000/GCST90004004
IDP dMRI ProbtrackX MO cgc r	WM tract MO	2	European	31355	NA	NA	NA	http://ftp.ebi.ac.uk/pub/databases/gwas/summary statistics/GCST90004001-GCST90005000/GCST90004005
IDP dMRI ProbtrackX MO cgh l	WM tract MO	1	European	31355	NA	NA	NA	http://ftp.ebi.ac.uk/pub/databases/gwas/summary statistics/GCST90004001-GCST90005000/GCST90004006
IDP dMRI ProbtrackX MO cgh r	WM tract MO	1	European	31355	NA	NA	NA	http://ftp.ebi.ac.uk/pub/databases/gwas/summary statistics/GCST90004001-GCST90005000/GCST90004007
IDP dMRI ProbtrackX MO cst l	WM tract MO	1	European	31355	NA	NA	NA	http://ftp.ebi.ac.uk/pub/databases/gwas/summary statistics/GCST90004001-GCST90005000/GCST90004008
IDP dMRI ProbtrackX MO cst r	WM tract MO	1	European	31355	NA	NA	NA	http://ftp.ebi.ac.uk/pub/databases/gwas/summary statistics/GCST90004001-GCST90005000/GCST90004009
IDP dMRI ProbtrackX MO fma	WM tract MO	4	European	31355	NA	NA	NA	http://ftp.ebi.ac.uk/pub/databases/gwas/summary statistics/GCST90004001-GCST90005000/GCST90004010
IDP dMRI ProbtrackX MO fmi	WM tract MO	4	European	31355	NA	NA	NA	http://ftp.ebi.ac.uk/pub/databases/gwas/summary statistics/GCST90004001-GCST90005000/GCST90004011
IDP dMRI ProbtrackX MO ifo l	WM tract MO	4	European	31355	NA	NA	NA	http://ftp.ebi.ac.uk/pub/databases/gwas/summary statistics/GCST90004001-GCST90005000/GCST90004012
IDP dMRI ProbtrackX MO ifo r	WM tract MO	4	European	31355	NA	NA	NA	http://ftp.ebi.ac.uk/pub/databases/gwas/summary statistics/GCST90004001-GCST90005000/GCST90004013
IDP dMRI ProbtrackX MO ilf l	WM tract MO	4	European	31355	NA	NA	NA	http://ftp.ebi.ac.uk/pub/databases/gwas/summary statistics/GCST90004001-GCST90005000/GCST90004014
IDP dMRI ProbtrackX MO ilf r	WM tract MO	4	European	31355	NA	NA	NA	http://ftp.ebi.ac.uk/pub/databases/gwas/summary statistics/GCST90004001-GCST90005000/GCST90004015
IDP dMRI ProbtrackX MO mcp	WM tract MO	3	European	31355	NA	NA	NA	http://ftp.ebi.ac.uk/pub/databases/gwas/summary statistics/GCST90004001-GCST90005000/GCST90004016
IDP dMRI ProbtrackX MO ml l	WM tract MO	7	European	31355	NA	NA	NA	http://ftp.ebi.ac.uk/pub/databases/gwas/summary statistics/GCST90004001-GCST90005000/GCST90004017
IDP dMRI ProbtrackX MO ml r	WM tract MO	5	European	31355	NA	NA	NA	http://ftp.ebi.ac.uk/pub/databases/gwas/summary statistics/GCST90004001-GCST90005000/GCST90004018
IDP dMRI ProbtrackX MO ptr l	WM tract MO	1	European	31355	NA	NA	NA	http://ftp.ebi.ac.uk/pub/databases/gwas/summary statistics/GCST90004001-GCST90005000/GCST90004019
IDP dMRI ProbtrackX MO ptr r	WM tract MO	8	European	31355	NA	NA	NA	http://ftp.ebi.ac.uk/pub/databases/gwas/summary statistics/GCST90004001-GCST90005000/GCST90004020
IDP dMRI ProbtrackX MO slf l	WM tract MO	5	European	31355	NA	NA	NA	http://ftp.ebi.ac.uk/pub/databases/gwas/summary statistics/GCST90004001-GCST90005000/GCST90004021
IDP dMRI ProbtrackX MO slf r	WM tract MO	5	European	31355	NA	NA	NA	http://ftp.ebi.ac.uk/pub/databases/gwas/summary statistics/GCST90004001-GCST90005000/GCST90004022
IDP dMRI ProbtrackX MO str l	WM tract MO	20	European	31355	NA	NA	NA	http://ftp.ebi.ac.uk/pub/databases/gwas/summary statistics/GCST90004001-GCST90005000/GCST90004023
IDP dMRI ProbtrackX MO str r	WM tract MO	17	European	31355	NA	NA	NA	http://ftp.ebi.ac.uk/pub/databases/gwas/summary statistics/GCST90004001-GCST90005000/GCST90004024
IDP dMRI ProbtrackX MO unc l	WM tract MO	17	European	31355	NA	NA	NA	http://ftp.ebi.ac.uk/pub/databases/gwas/summary statistics/GCST90004001-GCST90005000/GCST90004025
IDP dMRI ProbtrackX MO unc r	WM tract MO	1	European	31355	NA	NA	NA	http://ftp.ebi.ac.uk/pub/databases/gwas/summary statistics/GCST90004001-GCST90005000/GCST90004026
IDP dMRI TBSS MD Middle cerebellar peduncle	WM tract diffusivity	4	European	31356	NA	NA	NA	http://ftp.ebi.ac.uk/pub/databases/gwas/summary statistics/GCST90004001-GCST90005000/GCST90004027
IDP dMRI TBSS MD Pontine crossing tract	WM tract diffusivity	8	European	31356	NA	NA	NA	http://ftp.ebi.ac.uk/pub/databases/gwas/summary statistics/GCST90004001-GCST90005000/GCST90004028
IDP dMRI TBSS MD Genu of corpus callosum	WM tract diffusivity	34	European	31356	NA	NA	NA	http://ftp.ebi.ac.uk/pub/databases/gwas/summary statistics/GCST90004001-GCST90005000/GCST90004029
IDP dMRI TBSS MD Body of corpus callosum	WM tract diffusivity	10	European	31356	NA	NA	NA	http://ftp.ebi.ac.uk/pub/databases/gwas/summary statistics/GCST90004001-GCST90005000/GCST90004030
IDP dMRI TBSS MD Splenium of corpus callosum	WM tract diffusivity	14	European	31356	NA	NA	NA	http://ftp.ebi.ac.uk/pub/databases/gwas/summary statistics/GCST90004001-GCST90005000/GCST90004031
IDP dMRI TBSS MD Fornix	WM tract diffusivity	13	European	31356	NA	NA	NA	http://ftp.ebi.ac.uk/pub/databases/gwas/summary statistics/GCST90004001-GCST90005000/GCST90004032
IDP dMRI TBSS MD Corticospinal tract R	WM tract diffusivity	4	European	31356	NA	NA	NA	http://ftp.ebi.ac.uk/pub/databases/gwas/summary statistics/GCST90004001-GCST90005000/GCST90004033
IDP dMRI TBSS MD Corticospinal tract L	WM tract diffusivity	2	European	31356	NA	NA	NA	http://ftp.ebi.ac.uk/pub/databases/gwas/summary statistics/GCST90004001-GCST90005000/GCST90004034
IDP dMRI TBSS MD Medial lemniscus R	WM tract diffusivity	2	European	31356	NA	NA	NA	http://ftp.ebi.ac.uk/pub/databases/gwas/summary statistics/GCST90004001-GCST90005000/GCST90004035
IDP dMRI TBSS MD Medial lemniscus L	WM tract diffusivity	2	European	31356	NA	NA	NA	http://ftp.ebi.ac.uk/pub/databases/gwas/summary statistics/GCST90004001-GCST90005000/GCST90004036
IDP dMRI TBSS MD Inferior cerebellar peduncle R	WM tract diffusivity	8	European	31356	NA	NA	NA	http://ftp.ebi.ac.uk/pub/databases/gwas/summary statistics/GCST90004001-GCST90005000/GCST90004037
IDP dMRI TBSS MD Inferior cerebellar peduncle L	WM tract diffusivity	7	European	31356	NA	NA	NA	http://ftp.ebi.ac.uk/pub/databases/gwas/summary statistics/GCST90004001-GCST90005000/GCST90004038
IDP dMRI TBSS MD Superior cerebellar peduncle R	WM tract diffusivity	12	European	31356	NA	NA	NA	http://ftp.ebi.ac.uk/pub/databases/gwas/summary statistics/GCST90004001-GCST90005000/GCST90004039
IDP dMRI TBSS MD Superior cerebellar peduncle L	WM tract diffusivity	9	European	31356	NA	NA	NA	http://ftp.ebi.ac.uk/pub/databases/gwas/summary statistics/GCST90004001-GCST90005000/GCST90004040
IDP dMRI TBSS MD Cerebral peduncle R	WM tract diffusivity	1	European	31356	NA	NA	NA	http://ftp.ebi.ac.uk/pub/databases/gwas/summary statistics/GCST90004001-GCST90005000/GCST90004041
IDP dMRI TBSS MD Cerebral peduncle L	WM tract diffusivity	3	European	31356	NA	NA	NA	http://ftp.ebi.ac.uk/pub/databases/gwas/summary statistics/GCST90004001-GCST90005000/GCST90004042
IDP dMRI TBSS MD Anterior limb of internal capsule R	WM tract diffusivity	25	European	31356	NA	NA	NA	http://ftp.ebi.ac.uk/pub/databases/gwas/summary statistics/GCST90004001-GCST90005000/GCST90004043
IDP dMRI TBSS MD Anterior limb of internal capsule L	WM tract diffusivity	34	European	31356	NA	NA	NA	http://ftp.ebi.ac.uk/pub/databases/gwas/summary statistics/GCST90004001-GCST90005000/GCST90004044
IDP dMRI TBSS MD Posterior limb of internal capsule R	WM tract diffusivity	11	European	31356	NA	NA	NA	http://ftp.ebi.ac.uk/pub/databases/gwas/summary statistics/GCST90004001-GCST90005000/GCST90004045
IDP dMRI TBSS MD Posterior limb of internal capsule L	WM tract diffusivity	18	European	31356	NA	NA	NA	http://ftp.ebi.ac.uk/pub/databases/gwas/summary statistics/GCST90004001-GCST90005000/GCST90004046
IDP dMRI TBSS MD Retrolenticular part of internal capsule R	WM tract diffusivity	19	European	31356	NA	NA	NA	http://ftp.ebi.ac.uk/pub/databases/gwas/summary statistics/GCST90004001-GCST90005000/GCST90004047
IDP dMRI TBSS MD Retrolenticular part of internal capsule L	WM tract diffusivity	23	European	31356	NA	NA	NA	http://ftp.ebi.ac.uk/pub/databases/gwas/summary statistics/GCST90004001-GCST90005000/GCST90004048
IDP dMRI TBSS MD Anterior corona radiata R	WM tract diffusivity	41	European	31356	NA	NA	NA	http://ftp.ebi.ac.uk/pub/databases/gwas/summary statistics/GCST90004001-GCST90005000/GCST90004049
IDP dMRI TBSS MD Anterior corona radiata L	WM tract diffusivity	44	European	31356	NA	NA	NA	http://ftp.ebi.ac.uk/pub/databases/gwas/summary statistics/GCST90004001-GCST90005000/GCST90004050
IDP dMRI TBSS MD Superior corona radiata R	WM tract diffusivity	24	European	31356	NA	NA	NA	http://ftp.ebi.ac.uk/pub/databases/gwas/summary statistics/GCST90004001-GCST90005000/GCST90004051
IDP dMRI TBSS MD Superior corona radiata L	WM tract diffusivity	29	European	31356	NA	NA	NA	http://ftp.ebi.ac.uk/pub/databases/gwas/summary statistics/GCST90004001-GCST90005000/GCST90004052
IDP dMRI TBSS MD Posterior corona radiata R	WM tract diffusivity	11	European	31356	NA	NA	NA	http://ftp.ebi.ac.uk/pub/databases/gwas/summary statistics/GCST90004001-GCST90005000/GCST90004053
IDP dMRI TBSS MD Posterior corona radiata L	WM tract diffusivity	15	European	31356	NA	NA	NA	http://ftp.ebi.ac.uk/pub/databases/gwas/summary statistics/GCST90004001-GCST90005000/GCST90004054
IDP dMRI TBSS MD Posterior thalamic radiation R	WM tract diffusivity	26	European	31356	NA	NA	NA	http://ftp.ebi.ac.uk/pub/databases/gwas/summary statistics/GCST90004001-GCST90005000/GCST90004055
IDP dMRI TBSS MD Posterior thalamic radiation L	WM tract diffusivity	31	European	31356	NA	NA	NA	http://ftp.ebi.ac.uk/pub/databases/gwas/summary statistics/GCST90004001-GCST90005000/GCST90004056
IDP dMRI TBSS MD Sagittal stratum R	WM tract diffusivity	30	European	31356	NA	NA	NA	http://ftp.ebi.ac.uk/pub/databases/gwas/summary statistics/GCST90004001-GCST90005000/GCST90004057
IDP dMRI TBSS MD Sagittal stratum L	WM tract diffusivity	33	European	31356	NA	NA	NA	http://ftp.ebi.ac.uk/pub/databases/gwas/summary statistics/GCST90004001-GCST90005000/GCST90004058
IDP dMRI TBSS MD External capsule R	WM tract diffusivity	25	European	31356	NA	NA	NA	http://ftp.ebi.ac.uk/pub/databases/gwas/summary statistics/GCST90004001-GCST90005000/GCST90004059
IDP dMRI TBSS MD External capsule L	WM tract diffusivity	28	European	31356	NA	NA	NA	http://ftp.ebi.ac.uk/pub/databases/gwas/summary statistics/GCST90004001-GCST90005000/GCST90004060
IDP dMRI TBSS MD Cingulum cingulate gyrus R	WM tract diffusivity	37	European	31356	NA	NA	NA	http://ftp.ebi.ac.uk/pub/databases/gwas/summary statistics/GCST90004001-GCST90005000/GCST90004061
IDP dMRI TBSS MD Cingulum cingulate gyrus L	WM tract diffusivity	24	European	31356	NA	NA	NA	http://ftp.ebi.ac.uk/pub/databases/gwas/summary statistics/GCST90004001-GCST90005000/GCST90004062
IDP dMRI TBSS MD Cingulum hippocampus R	WM tract diffusivity	21	European	31356	NA	NA	NA	http://ftp.ebi.ac.uk/pub/databases/gwas/summary statistics/GCST90004001-GCST90005000/GCST90004063
IDP dMRI TBSS MD Cingulum hippocampus L	WM tract diffusivity	16	European	31356	NA	NA	NA	http://ftp.ebi.ac.uk/pub/databases/gwas/summary statistics/GCST90004001-GCST90005000/GCST90004064
IDP dMRI TBSS MD Fornix cres+Stria terminalis R	WM tract diffusivity	1	European	31356	NA	NA	NA	http://ftp.ebi.ac.uk/pub/databases/gwas/summary statistics/GCST90004001-GCST90005000/GCST90004065
IDP dMRI TBSS MD Fornix cres+Stria terminalis L	WM tract diffusivity	5	European	31356	NA	NA	NA	http://ftp.ebi.ac.uk/pub/databases/gwas/summary statistics/GCST90004001-GCST90005000/GCST90004066
IDP dMRI TBSS MD Superior longitudinal fasciculus R	WM tract diffusivity	27	European	31356	NA	NA	NA	http://ftp.ebi.ac.uk/pub/databases/gwas/summary statistics/GCST90004001-GCST90005000/GCST90004067
IDP dMRI TBSS MD Superior longitudinal fasciculus L	WM tract diffusivity	42	European	31356	NA	NA	NA	http://ftp.ebi.ac.uk/pub/databases/gwas/summary statistics/GCST90004001-GCST90005000/GCST90004068
IDP dMRI TBSS MD Superior fronto-occipital fasciculus R	WM tract diffusivity	20	European	31356	NA	NA	NA	http://ftp.ebi.ac.uk/pub/databases/gwas/summary statistics/GCST90004001-GCST90005000/GCST90004069
IDP dMRI TBSS MD Superior fronto-occipital fasciculus L	WM tract diffusivity	14	European	31356	NA	NA	NA	http://ftp.ebi.ac.uk/pub/databases/gwas/summary statistics/GCST90004001-GCST90005000/GCST90004070
IDP dMRI TBSS MD Uncinate fasciculus R	WM tract diffusivity	15	European	31356	NA	NA	NA	http://ftp.ebi.ac.uk/pub/databases/gwas/summary statistics/GCST90004001-GCST90005000/GCST90004071
IDP dMRI TBSS MD Uncinate fasciculus L	WM tract diffusivity	10	European	31356	NA	NA	NA	http://ftp.ebi.ac.uk/pub/databases/gwas/summary statistics/GCST90004001-GCST90005000/GCST90004072
IDP dMRI TBSS MD Tapetum R	WM tract diffusivity	7	European	31356	NA	NA	NA	http://ftp.ebi.ac.uk/pub/databases/gwas/summary statistics/GCST90004001-GCST90005000/GCST90004073
IDP dMRI TBSS MD Tapetum L	WM tract diffusivity	2	European	31356	NA	NA	NA	http://ftp.ebi.ac.uk/pub/databases/gwas/summary statistics/GCST90004001-GCST90005000/GCST90004074
IDP dMRI TBSS L1 Middle cerebellar peduncle	WM tract diffusivity	2	European	31356	NA	NA	NA	http://ftp.ebi.ac.uk/pub/databases/gwas/summary statistics/GCST90004001-GCST90005000/GCST90004075
IDP dMRI TBSS L1 Pontine crossing tract	WM tract diffusivity	6	European	31356	NA	NA	NA	http://ftp.ebi.ac.uk/pub/databases/gwas/summary statistics/GCST90004001-GCST90005000/GCST90004076
IDP dMRI TBSS L1 Genu of corpus callosum	WM tract diffusivity	20	European	31356	NA	NA	NA	http://ftp.ebi.ac.uk/pub/databases/gwas/summary statistics/GCST90004001-GCST90005000/GCST90004077
IDP dMRI TBSS L1 Body of corpus callosum	WM tract diffusivity	13	European	31356	NA	NA	NA	http://ftp.ebi.ac.uk/pub/databases/gwas/summary statistics/GCST90004001-GCST90005000/GCST90004078
IDP dMRI TBSS L1 Splenium of corpus callosum	WM tract diffusivity	7	European	31356	NA	NA	NA	http://ftp.ebi.ac.uk/pub/databases/gwas/summary statistics/GCST90004001-GCST90005000/GCST90004079
IDP dMRI TBSS L1 Fornix	WM tract diffusivity	12	European	31356	NA	NA	NA	http://ftp.ebi.ac.uk/pub/databases/gwas/summary statistics/GCST90004001-GCST90005000/GCST90004080
IDP dMRI TBSS L1 Corticospinal tract R	WM tract diffusivity	1	European	31356	NA	NA	NA	http://ftp.ebi.ac.uk/pub/databases/gwas/summary statistics/GCST90004001-GCST90005000/GCST90004081
IDP dMRI TBSS L1 Corticospinal tract L	WM tract diffusivity	1	European	31356	NA	NA	NA	http://ftp.ebi.ac.uk/pub/databases/gwas/summary statistics/GCST90004001-GCST90005000/GCST90004082
IDP dMRI TBSS L1 Medial lemniscus R	WM tract diffusivity	1	European	31356	NA	NA	NA	http://ftp.ebi.ac.uk/pub/databases/gwas/summary statistics/GCST90004001-GCST90005000/GCST90004083
IDP dMRI TBSS L1 Medial lemniscus L	WM tract diffusivity	1	European	31356	NA	NA	NA	http://ftp.ebi.ac.uk/pub/databases/gwas/summary statistics/GCST90004001-GCST90005000/GCST90004084
IDP dMRI TBSS L1 Inferior cerebellar peduncle R	WM tract diffusivity	1	European	31356	NA	NA	NA	http://ftp.ebi.ac.uk/pub/databases/gwas/summary statistics/GCST90004001-GCST90005000/GCST90004085
IDP dMRI TBSS L1 Inferior cerebellar peduncle L	WM tract diffusivity	3	European	31356	NA	NA	NA	http://ftp.ebi.ac.uk/pub/databases/gwas/summary statistics/GCST90004001-GCST90005000/GCST90004086
IDP dMRI TBSS L1 Superior cerebellar peduncle R	WM tract diffusivity	1	European	31356	NA	NA	NA	http://ftp.ebi.ac.uk/pub/databases/gwas/summary statistics/GCST90004001-GCST90005000/GCST90004087
IDP dMRI TBSS L1 Superior cerebellar peduncle L	WM tract diffusivity	5	European	31356	NA	NA	NA	http://ftp.ebi.ac.uk/pub/databases/gwas/summary statistics/GCST90004001-GCST90005000/GCST90004088
IDP dMRI TBSS L1 Cerebral peduncle R	WM tract diffusivity	11	European	31356	NA	NA	NA	http://ftp.ebi.ac.uk/pub/databases/gwas/summary statistics/GCST90004001-GCST90005000/GCST90004089
IDP dMRI TBSS L1 Cerebral peduncle L	WM tract diffusivity	10	European	31356	NA	NA	NA	http://ftp.ebi.ac.uk/pub/databases/gwas/summary statistics/GCST90004001-GCST90005000/GCST90004090
IDP dMRI TBSS L1 Anterior limb of internal capsule R	WM tract diffusivity	6	European	31356	NA	NA	NA	http://ftp.ebi.ac.uk/pub/databases/gwas/summary statistics/GCST90004001-GCST90005000/GCST90004091
IDP dMRI TBSS L1 Anterior limb of internal capsule L	WM tract diffusivity	7	European	31356	NA	NA	NA	http://ftp.ebi.ac.uk/pub/databases/gwas/summary statistics/GCST90004001-GCST90005000/GCST90004092
IDP dMRI TBSS L1 Posterior limb of internal capsule R	WM tract diffusivity	6	European	31356	NA	NA	NA	http://ftp.ebi.ac.uk/pub/databases/gwas/summary statistics/GCST90004001-GCST90005000/GCST90004093
IDP dMRI TBSS L1 Posterior limb of internal capsule L	WM tract diffusivity	11	European	31356	NA	NA	NA	http://ftp.ebi.ac.uk/pub/databases/gwas/summary statistics/GCST90004001-GCST90005000/GCST90004094
IDP dMRI TBSS L1 Retrolenticular part of internal capsule R	WM tract diffusivity	4	European	31356	NA	NA	NA	http://ftp.ebi.ac.uk/pub/databases/gwas/summary statistics/GCST90004001-GCST90005000/GCST90004095
IDP dMRI TBSS L1 Retrolenticular part of internal capsule L	WM tract diffusivity	6	European	31356	NA	NA	NA	http://ftp.ebi.ac.uk/pub/databases/gwas/summary statistics/GCST90004001-GCST90005000/GCST90004096
IDP dMRI TBSS L1 Anterior corona radiata R	WM tract diffusivity	16	European	31356	NA	NA	NA	http://ftp.ebi.ac.uk/pub/databases/gwas/summary statistics/GCST90004001-GCST90005000/GCST90004097
IDP dMRI TBSS L1 Anterior corona radiata L	WM tract diffusivity	20	European	31356	NA	NA	NA	http://ftp.ebi.ac.uk/pub/databases/gwas/summary statistics/GCST90004001-GCST90005000/GCST90004098
IDP dMRI TBSS L1 Superior corona radiata R	WM tract diffusivity	11	European	31356	NA	NA	NA	http://ftp.ebi.ac.uk/pub/databases/gwas/summary statistics/GCST90004001-GCST90005000/GCST90004099
IDP dMRI TBSS L1 Superior corona radiata L	WM tract diffusivity	14	European	31356	NA	NA	NA	http://ftp.ebi.ac.uk/pub/databases/gwas/summary statistics/GCST90004001-GCST90005000/GCST90004100
IDP dMRI TBSS L1 Posterior corona radiata R	WM tract diffusivity	20	European	31356	NA	NA	NA	http://ftp.ebi.ac.uk/pub/databases/gwas/summary statistics/GCST90004001-GCST90005000/GCST90004101
IDP dMRI TBSS L1 Posterior corona radiata L	WM tract diffusivity	25	European	31356	NA	NA	NA	http://ftp.ebi.ac.uk/pub/databases/gwas/summary statistics/GCST90004001-GCST90005000/GCST90004102
IDP dMRI TBSS L1 Posterior thalamic radiation R	WM tract diffusivity	12	European	31356	NA	NA	NA	http://ftp.ebi.ac.uk/pub/databases/gwas/summary statistics/GCST90004001-GCST90005000/GCST90004103
IDP dMRI TBSS L1 Posterior thalamic radiation L	WM tract diffusivity	19	European	31356	NA	NA	NA	http://ftp.ebi.ac.uk/pub/databases/gwas/summary statistics/GCST90004001-GCST90005000/GCST90004104
IDP dMRI TBSS L1 Sagittal stratum R	WM tract diffusivity	15	European	31356	NA	NA	NA	http://ftp.ebi.ac.uk/pub/databases/gwas/summary statistics/GCST90004001-GCST90005000/GCST90004105
IDP dMRI TBSS L1 Sagittal stratum L	WM tract diffusivity	17	European	31356	NA	NA	NA	http://ftp.ebi.ac.uk/pub/databases/gwas/summary statistics/GCST90004001-GCST90005000/GCST90004106
IDP dMRI TBSS L1 External capsule R	WM tract diffusivity	19	European	31356	NA	NA	NA	http://ftp.ebi.ac.uk/pub/databases/gwas/summary statistics/GCST90004001-GCST90005000/GCST90004107
IDP dMRI TBSS L1 External capsule L	WM tract diffusivity	22	European	31356	NA	NA	NA	http://ftp.ebi.ac.uk/pub/databases/gwas/summary statistics/GCST90004001-GCST90005000/GCST90004108
IDP dMRI TBSS L1 Cingulum cingulate gyrus R	WM tract diffusivity	8	European	31356	NA	NA	NA	http://ftp.ebi.ac.uk/pub/databases/gwas/summary statistics/GCST90004001-GCST90005000/GCST90004109
IDP dMRI TBSS L1 Cingulum cingulate gyrus L	WM tract diffusivity	8	European	31356	NA	NA	NA	http://ftp.ebi.ac.uk/pub/databases/gwas/summary statistics/GCST90004001-GCST90005000/GCST90004110
IDP dMRI TBSS L1 Cingulum hippocampus R	WM tract diffusivity	7	European	31356	NA	NA	NA	http://ftp.ebi.ac.uk/pub/databases/gwas/summary statistics/GCST90004001-GCST90005000/GCST90004111
IDP dMRI TBSS L1 Cingulum hippocampus L	WM tract diffusivity	5	European	31356	NA	NA	NA	http://ftp.ebi.ac.uk/pub/databases/gwas/summary statistics/GCST90004001-GCST90005000/GCST90004112
IDP dMRI TBSS L1 Fornix cres+Stria terminalis R	WM tract diffusivity	2	European	31356	NA	NA	NA	http://ftp.ebi.ac.uk/pub/databases/gwas/summary statistics/GCST90004001-GCST90005000/GCST90004113
IDP dMRI TBSS L1 Fornix cres+Stria terminalis L	WM tract diffusivity	2	European	31356	NA	NA	NA	http://ftp.ebi.ac.uk/pub/databases/gwas/summary statistics/GCST90004001-GCST90005000/GCST90004114
IDP dMRI TBSS L1 Superior longitudinal fasciculus R	WM tract diffusivity	21	European	31356	NA	NA	NA	http://ftp.ebi.ac.uk/pub/databases/gwas/summary statistics/GCST90004001-GCST90005000/GCST90004115
IDP dMRI TBSS L1 Superior longitudinal fasciculus L	WM tract diffusivity	34	European	31356	NA	NA	NA	http://ftp.ebi.ac.uk/pub/databases/gwas/summary statistics/GCST90004001-GCST90005000/GCST90004116
IDP dMRI TBSS L1 Superior fronto-occipital fasciculus R	WM tract diffusivity	13	European	31356	NA	NA	NA	http://ftp.ebi.ac.uk/pub/databases/gwas/summary statistics/GCST90004001-GCST90005000/GCST90004117
IDP dMRI TBSS L1 Superior fronto-occipital fasciculus L	WM tract diffusivity	4	European	31356	NA	NA	NA	http://ftp.ebi.ac.uk/pub/databases/gwas/summary statistics/GCST90004001-GCST90005000/GCST90004118
IDP dMRI TBSS L1 Uncinate fasciculus R	WM tract diffusivity	15	European	31356	NA	NA	NA	http://ftp.ebi.ac.uk/pub/databases/gwas/summary statistics/GCST90004001-GCST90005000/GCST90004119
IDP dMRI TBSS L1 Uncinate fasciculus L	WM tract diffusivity	10	European	31356	NA	NA	NA	http://ftp.ebi.ac.uk/pub/databases/gwas/summary statistics/GCST90004001-GCST90005000/GCST90004120
IDP dMRI TBSS L1 Tapetum R	WM tract diffusivity	6	European	31356	NA	NA	NA	http://ftp.ebi.ac.uk/pub/databases/gwas/summary statistics/GCST90004001-GCST90005000/GCST90004121
IDP dMRI TBSS L1 Tapetum L	WM tract diffusivity	1	European	31356	NA	NA	NA	http://ftp.ebi.ac.uk/pub/databases/gwas/summary statistics/GCST90004001-GCST90005000/GCST90004122
IDP dMRI TBSS L2 Middle cerebellar peduncle	WM tract diffusivity	5	European	31356	NA	NA	NA	http://ftp.ebi.ac.uk/pub/databases/gwas/summary statistics/GCST90004001-GCST90005000/GCST90004123
IDP dMRI TBSS L2 Pontine crossing tract	WM tract diffusivity	6	European	31356	NA	NA	NA	http://ftp.ebi.ac.uk/pub/databases/gwas/summary statistics/GCST90004001-GCST90005000/GCST90004124
IDP dMRI TBSS L2 Genu of corpus callosum	WM tract diffusivity	27	European	31356	NA	NA	NA	http://ftp.ebi.ac.uk/pub/databases/gwas/summary statistics/GCST90004001-GCST90005000/GCST90004125
IDP dMRI TBSS L2 Body of corpus callosum	WM tract diffusivity	12	European	31356	NA	NA	NA	http://ftp.ebi.ac.uk/pub/databases/gwas/summary statistics/GCST90004001-GCST90005000/GCST90004126
IDP dMRI TBSS L2 Splenium of corpus callosum	WM tract diffusivity	24	European	31356	NA	NA	NA	http://ftp.ebi.ac.uk/pub/databases/gwas/summary statistics/GCST90004001-GCST90005000/GCST90004127
IDP dMRI TBSS L2 Fornix	WM tract diffusivity	13	European	31356	NA	NA	NA	http://ftp.ebi.ac.uk/pub/databases/gwas/summary statistics/GCST90004001-GCST90005000/GCST90004128
IDP dMRI TBSS L2 Corticospinal tract R	WM tract diffusivity	5	European	31356	NA	NA	NA	http://ftp.ebi.ac.uk/pub/databases/gwas/summary statistics/GCST90004001-GCST90005000/GCST90004129
IDP dMRI TBSS L2 Corticospinal tract L	WM tract diffusivity	2	European	31356	NA	NA	NA	http://ftp.ebi.ac.uk/pub/databases/gwas/summary statistics/GCST90004001-GCST90005000/GCST90004130
IDP dMRI TBSS L2 Medial lemniscus R	WM tract diffusivity	2	European	31356	NA	NA	NA	http://ftp.ebi.ac.uk/pub/databases/gwas/summary statistics/GCST90004001-GCST90005000/GCST90004131
IDP dMRI TBSS L2 Medial lemniscus L	WM tract diffusivity	3	European	31356	NA	NA	NA	http://ftp.ebi.ac.uk/pub/databases/gwas/summary statistics/GCST90004001-GCST90005000/GCST90004132
IDP dMRI TBSS L2 Inferior cerebellar peduncle R	WM tract diffusivity	6	European	31356	NA	NA	NA	http://ftp.ebi.ac.uk/pub/databases/gwas/summary statistics/GCST90004001-GCST90005000/GCST90004133
IDP dMRI TBSS L2 Inferior cerebellar peduncle L	WM tract diffusivity	4	European	31356	NA	NA	NA	http://ftp.ebi.ac.uk/pub/databases/gwas/summary statistics/GCST90004001-GCST90005000/GCST90004134
IDP dMRI TBSS L2 Superior cerebellar peduncle R	WM tract diffusivity	18	European	31356	NA	NA	NA	http://ftp.ebi.ac.uk/pub/databases/gwas/summary statistics/GCST90004001-GCST90005000/GCST90004135
IDP dMRI TBSS L2 Superior cerebellar peduncle L	WM tract diffusivity	15	European	31356	NA	NA	NA	http://ftp.ebi.ac.uk/pub/databases/gwas/summary statistics/GCST90004001-GCST90005000/GCST90004136
IDP dMRI TBSS L2 Cerebral peduncle R	WM tract diffusivity	3	European	31356	NA	NA	NA	http://ftp.ebi.ac.uk/pub/databases/gwas/summary statistics/GCST90004001-GCST90005000/GCST90004137
IDP dMRI TBSS L2 Cerebral peduncle L	WM tract diffusivity	1	European	31356	NA	NA	NA	http://ftp.ebi.ac.uk/pub/databases/gwas/summary statistics/GCST90004001-GCST90005000/GCST90004138
IDP dMRI TBSS L2 Anterior limb of internal capsule R	WM tract diffusivity	6	European	31356	NA	NA	NA	http://ftp.ebi.ac.uk/pub/databases/gwas/summary statistics/GCST90004001-GCST90005000/GCST90004139
IDP dMRI TBSS L2 Anterior limb of internal capsule L	WM tract diffusivity	15	European	31356	NA	NA	NA	http://ftp.ebi.ac.uk/pub/databases/gwas/summary statistics/GCST90004001-GCST90005000/GCST90004140
IDP dMRI TBSS L2 Posterior limb of internal capsule R	WM tract diffusivity	23	European	31356	NA	NA	NA	http://ftp.ebi.ac.uk/pub/databases/gwas/summary statistics/GCST90004001-GCST90005000/GCST90004141
IDP dMRI TBSS L2 Posterior limb of internal capsule L	WM tract diffusivity	24	European	31356	NA	NA	NA	http://ftp.ebi.ac.uk/pub/databases/gwas/summary statistics/GCST90004001-GCST90005000/GCST90004142
IDP dMRI TBSS L2 Retrolenticular part of internal capsule R	WM tract diffusivity	14	European	31356	NA	NA	NA	http://ftp.ebi.ac.uk/pub/databases/gwas/summary statistics/GCST90004001-GCST90005000/GCST90004143
IDP dMRI TBSS L2 Retrolenticular part of internal capsule L	WM tract diffusivity	10	European	31356	NA	NA	NA	http://ftp.ebi.ac.uk/pub/databases/gwas/summary statistics/GCST90004001-GCST90005000/GCST90004144
IDP dMRI TBSS L2 Anterior corona radiata R	WM tract diffusivity	37	European	31356	NA	NA	NA	http://ftp.ebi.ac.uk/pub/databases/gwas/summary statistics/GCST90004001-GCST90005000/GCST90004145
IDP dMRI TBSS L2 Anterior corona radiata L	WM tract diffusivity	34	European	31356	NA	NA	NA	http://ftp.ebi.ac.uk/pub/databases/gwas/summary statistics/GCST90004001-GCST90005000/GCST90004146
IDP dMRI TBSS L2 Superior corona radiata R	WM tract diffusivity	12	European	31356	NA	NA	NA	http://ftp.ebi.ac.uk/pub/databases/gwas/summary statistics/GCST90004001-GCST90005000/GCST90004147
IDP dMRI TBSS L2 Superior corona radiata L	WM tract diffusivity	9	European	31356	NA	NA	NA	http://ftp.ebi.ac.uk/pub/databases/gwas/summary statistics/GCST90004001-GCST90005000/GCST90004148
IDP dMRI TBSS L2 Posterior corona radiata R	WM tract diffusivity	12	European	31356	NA	NA	NA	http://ftp.ebi.ac.uk/pub/databases/gwas/summary statistics/GCST90004001-GCST90005000/GCST90004149
IDP dMRI TBSS L2 Posterior corona radiata L	WM tract diffusivity	19	European	31356	NA	NA	NA	http://ftp.ebi.ac.uk/pub/databases/gwas/summary statistics/GCST90004001-GCST90005000/GCST90004150
IDP dMRI TBSS L2 Posterior thalamic radiation R	WM tract diffusivity	9	European	31356	NA	NA	NA	http://ftp.ebi.ac.uk/pub/databases/gwas/summary statistics/GCST90004001-GCST90005000/GCST90004151
IDP dMRI TBSS L2 Posterior thalamic radiation L	WM tract diffusivity	14	European	31356	NA	NA	NA	http://ftp.ebi.ac.uk/pub/databases/gwas/summary statistics/GCST90004001-GCST90005000/GCST90004152
IDP dMRI TBSS L2 Sagittal stratum R	WM tract diffusivity	8	European	31356	NA	NA	NA	http://ftp.ebi.ac.uk/pub/databases/gwas/summary statistics/GCST90004001-GCST90005000/GCST90004153
IDP dMRI TBSS L2 Sagittal stratum L	WM tract diffusivity	17	European	31356	NA	NA	NA	http://ftp.ebi.ac.uk/pub/databases/gwas/summary statistics/GCST90004001-GCST90005000/GCST90004154
IDP dMRI TBSS L2 External capsule R	WM tract diffusivity	22	European	31356	NA	NA	NA	http://ftp.ebi.ac.uk/pub/databases/gwas/summary statistics/GCST90004001-GCST90005000/GCST90004155
IDP dMRI TBSS L2 External capsule L	WM tract diffusivity	16	European	31356	NA	NA	NA	http://ftp.ebi.ac.uk/pub/databases/gwas/summary statistics/GCST90004001-GCST90005000/GCST90004156
IDP dMRI TBSS L2 Cingulum cingulate gyrus R	WM tract diffusivity	10	European	31356	NA	NA	NA	http://ftp.ebi.ac.uk/pub/databases/gwas/summary statistics/GCST90004001-GCST90005000/GCST90004157
IDP dMRI TBSS L2 Cingulum cingulate gyrus L	WM tract diffusivity	11	European	31356	NA	NA	NA	http://ftp.ebi.ac.uk/pub/databases/gwas/summary statistics/GCST90004001-GCST90005000/GCST90004158
IDP dMRI TBSS L2 Cingulum hippocampus R	WM tract diffusivity	10	European	31356	NA	NA	NA	http://ftp.ebi.ac.uk/pub/databases/gwas/summary statistics/GCST90004001-GCST90005000/GCST90004159
IDP dMRI TBSS L2 Cingulum hippocampus L	WM tract diffusivity	9	European	31356	NA	NA	NA	http://ftp.ebi.ac.uk/pub/databases/gwas/summary statistics/GCST90004001-GCST90005000/GCST90004160
IDP dMRI TBSS L2 Fornix cres+Stria terminalis R	WM tract diffusivity	1	European	31356	NA	NA	NA	http://ftp.ebi.ac.uk/pub/databases/gwas/summary statistics/GCST90004001-GCST90005000/GCST90004161
IDP dMRI TBSS L2 Fornix cres+Stria terminalis L	WM tract diffusivity	3	European	31356	NA	NA	NA	http://ftp.ebi.ac.uk/pub/databases/gwas/summary statistics/GCST90004001-GCST90005000/GCST90004162
IDP dMRI TBSS L2 Superior longitudinal fasciculus R	WM tract diffusivity	12	European	31356	NA	NA	NA	http://ftp.ebi.ac.uk/pub/databases/gwas/summary statistics/GCST90004001-GCST90005000/GCST90004163
IDP dMRI TBSS L2 Superior longitudinal fasciculus L	WM tract diffusivity	8	European	31356	NA	NA	NA	http://ftp.ebi.ac.uk/pub/databases/gwas/summary statistics/GCST90004001-GCST90005000/GCST90004164
IDP dMRI TBSS L2 Superior fronto-occipital fasciculus R	WM tract diffusivity	7	European	31356	NA	NA	NA	http://ftp.ebi.ac.uk/pub/databases/gwas/summary statistics/GCST90004001-GCST90005000/GCST90004165
IDP dMRI TBSS L2 Superior fronto-occipital fasciculus L	WM tract diffusivity	11	European	31356	NA	NA	NA	http://ftp.ebi.ac.uk/pub/databases/gwas/summary statistics/GCST90004001-GCST90005000/GCST90004166
IDP dMRI TBSS L2 Uncinate fasciculus R	WM tract diffusivity	7	European	31356	NA	NA	NA	http://ftp.ebi.ac.uk/pub/databases/gwas/summary statistics/GCST90004001-GCST90005000/GCST90004167
IDP dMRI TBSS L2 Uncinate fasciculus L	WM tract diffusivity	10	European	31356	NA	NA	NA	http://ftp.ebi.ac.uk/pub/databases/gwas/summary statistics/GCST90004001-GCST90005000/GCST90004168
IDP dMRI TBSS L2 Tapetum R	WM tract diffusivity	13	European	31356	NA	NA	NA	http://ftp.ebi.ac.uk/pub/databases/gwas/summary statistics/GCST90004001-GCST90005000/GCST90004169
IDP dMRI TBSS L2 Tapetum L	WM tract diffusivity	6	European	31356	NA	NA	NA	http://ftp.ebi.ac.uk/pub/databases/gwas/summary statistics/GCST90004001-GCST90005000/GCST90004170
IDP dMRI TBSS L3 Middle cerebellar peduncle	WM tract diffusivity	3	European	31356	NA	NA	NA	http://ftp.ebi.ac.uk/pub/databases/gwas/summary statistics/GCST90004001-GCST90005000/GCST90004171
IDP dMRI TBSS L3 Pontine crossing tract	WM tract diffusivity	1	European	31356	NA	NA	NA	http://ftp.ebi.ac.uk/pub/databases/gwas/summary statistics/GCST90004001-GCST90005000/GCST90004172
IDP dMRI TBSS L3 Genu of corpus callosum	WM tract diffusivity	28	European	31356	NA	NA	NA	http://ftp.ebi.ac.uk/pub/databases/gwas/summary statistics/GCST90004001-GCST90005000/GCST90004173
IDP dMRI TBSS L3 Body of corpus callosum	WM tract diffusivity	14	European	31356	NA	NA	NA	http://ftp.ebi.ac.uk/pub/databases/gwas/summary statistics/GCST90004001-GCST90005000/GCST90004174
IDP dMRI TBSS L3 Splenium of corpus callosum	WM tract diffusivity	18	European	31356	NA	NA	NA	http://ftp.ebi.ac.uk/pub/databases/gwas/summary statistics/GCST90004001-GCST90005000/GCST90004175
IDP dMRI TBSS L3 Fornix	WM tract diffusivity	15	European	31356	NA	NA	NA	http://ftp.ebi.ac.uk/pub/databases/gwas/summary statistics/GCST90004001-GCST90005000/GCST90004176
IDP dMRI TBSS L3 Corticospinal tract R	WM tract diffusivity	4	European	31356	NA	NA	NA	http://ftp.ebi.ac.uk/pub/databases/gwas/summary statistics/GCST90004001-GCST90005000/GCST90004177
IDP dMRI TBSS L3 Corticospinal tract L	WM tract diffusivity	2	European	31356	NA	NA	NA	http://ftp.ebi.ac.uk/pub/databases/gwas/summary statistics/GCST90004001-GCST90005000/GCST90004178
IDP dMRI TBSS L3 Medial lemniscus R	WM tract diffusivity	2	European	31356	NA	NA	NA	http://ftp.ebi.ac.uk/pub/databases/gwas/summary statistics/GCST90004001-GCST90005000/GCST90004179
IDP dMRI TBSS L3 Medial lemniscus L	WM tract diffusivity	2	European	31356	NA	NA	NA	http://ftp.ebi.ac.uk/pub/databases/gwas/summary statistics/GCST90004001-GCST90005000/GCST90004180
IDP dMRI TBSS L3 Inferior cerebellar peduncle R	WM tract diffusivity	6	European	31356	NA	NA	NA	http://ftp.ebi.ac.uk/pub/databases/gwas/summary statistics/GCST90004001-GCST90005000/GCST90004181
IDP dMRI TBSS L3 Inferior cerebellar peduncle L	WM tract diffusivity	8	European	31356	NA	NA	NA	http://ftp.ebi.ac.uk/pub/databases/gwas/summary statistics/GCST90004001-GCST90005000/GCST90004182
IDP dMRI TBSS L3 Superior cerebellar peduncle R	WM tract diffusivity	20	European	31356	NA	NA	NA	http://ftp.ebi.ac.uk/pub/databases/gwas/summary statistics/GCST90004001-GCST90005000/GCST90004183
IDP dMRI TBSS L3 Superior cerebellar peduncle L	WM tract diffusivity	15	European	31356	NA	NA	NA	http://ftp.ebi.ac.uk/pub/databases/gwas/summary statistics/GCST90004001-GCST90005000/GCST90004184
IDP dMRI TBSS L3 Cerebral peduncle R	WM tract diffusivity	5	European	31356	NA	NA	NA	http://ftp.ebi.ac.uk/pub/databases/gwas/summary statistics/GCST90004001-GCST90005000/GCST90004185
IDP dMRI TBSS L3 Cerebral peduncle L	WM tract diffusivity	1	European	31356	NA	NA	NA	http://ftp.ebi.ac.uk/pub/databases/gwas/summary statistics/GCST90004001-GCST90005000/GCST90004186
IDP dMRI TBSS L3 Anterior limb of internal capsule R	WM tract diffusivity	22	European	31356	NA	NA	NA	http://ftp.ebi.ac.uk/pub/databases/gwas/summary statistics/GCST90004001-GCST90005000/GCST90004187
IDP dMRI TBSS L3 Anterior limb of internal capsule L	WM tract diffusivity	26	European	31356	NA	NA	NA	http://ftp.ebi.ac.uk/pub/databases/gwas/summary statistics/GCST90004001-GCST90005000/GCST90004188
IDP dMRI TBSS L3 Posterior limb of internal capsule R	WM tract diffusivity	13	European	31356	NA	NA	NA	http://ftp.ebi.ac.uk/pub/databases/gwas/summary statistics/GCST90004001-GCST90005000/GCST90004189
IDP dMRI TBSS L3 Posterior limb of internal capsule L	WM tract diffusivity	12	European	31356	NA	NA	NA	http://ftp.ebi.ac.uk/pub/databases/gwas/summary statistics/GCST90004001-GCST90005000/GCST90004190
IDP dMRI TBSS L3 Retrolenticular part of internal capsule R	WM tract diffusivity	13	European	31356	NA	NA	NA	http://ftp.ebi.ac.uk/pub/databases/gwas/summary statistics/GCST90004001-GCST90005000/GCST90004191
IDP dMRI TBSS L3 Retrolenticular part of internal capsule L	WM tract diffusivity	12	European	31356	NA	NA	NA	http://ftp.ebi.ac.uk/pub/databases/gwas/summary statistics/GCST90004001-GCST90005000/GCST90004192
IDP dMRI TBSS L3 Anterior corona radiata R	WM tract diffusivity	30	European	31356	NA	NA	NA	http://ftp.ebi.ac.uk/pub/databases/gwas/summary statistics/GCST90004001-GCST90005000/GCST90004193
IDP dMRI TBSS L3 Anterior corona radiata L	WM tract diffusivity	25	European	31356	NA	NA	NA	http://ftp.ebi.ac.uk/pub/databases/gwas/summary statistics/GCST90004001-GCST90005000/GCST90004194
IDP dMRI TBSS L3 Superior corona radiata R	WM tract diffusivity	25	European	31356	NA	NA	NA	http://ftp.ebi.ac.uk/pub/databases/gwas/summary statistics/GCST90004001-GCST90005000/GCST90004195
IDP dMRI TBSS L3 Superior corona radiata L	WM tract diffusivity	19	European	31356	NA	NA	NA	http://ftp.ebi.ac.uk/pub/databases/gwas/summary statistics/GCST90004001-GCST90005000/GCST90004196
IDP dMRI TBSS L3 Posterior corona radiata R	WM tract diffusivity	5	European	31356	NA	NA	NA	http://ftp.ebi.ac.uk/pub/databases/gwas/summary statistics/GCST90004001-GCST90005000/GCST90004197
IDP dMRI TBSS L3 Posterior corona radiata L	WM tract diffusivity	9	European	31356	NA	NA	NA	http://ftp.ebi.ac.uk/pub/databases/gwas/summary statistics/GCST90004001-GCST90005000/GCST90004198
IDP dMRI TBSS L3 Posterior thalamic radiation R	WM tract diffusivity	16	European	31356	NA	NA	NA	http://ftp.ebi.ac.uk/pub/databases/gwas/summary statistics/GCST90004001-GCST90005000/GCST90004199
IDP dMRI TBSS L3 Posterior thalamic radiation L	WM tract diffusivity	13	European	31356	NA	NA	NA	http://ftp.ebi.ac.uk/pub/databases/gwas/summary statistics/GCST90004001-GCST90005000/GCST90004200
IDP dMRI TBSS L3 Sagittal stratum R	WM tract diffusivity	18	European	31356	NA	NA	NA	http://ftp.ebi.ac.uk/pub/databases/gwas/summary statistics/GCST90004001-GCST90005000/GCST90004201
IDP dMRI TBSS L3 Sagittal stratum L	WM tract diffusivity	29	European	31356	NA	NA	NA	http://ftp.ebi.ac.uk/pub/databases/gwas/summary statistics/GCST90004001-GCST90005000/GCST90004202
IDP dMRI TBSS L3 External capsule R	WM tract diffusivity	17	European	31356	NA	NA	NA	http://ftp.ebi.ac.uk/pub/databases/gwas/summary statistics/GCST90004001-GCST90005000/GCST90004203
IDP dMRI TBSS L3 External capsule L	WM tract diffusivity	20	European	31356	NA	NA	NA	http://ftp.ebi.ac.uk/pub/databases/gwas/summary statistics/GCST90004001-GCST90005000/GCST90004204
IDP dMRI TBSS L3 Cingulum cingulate gyrus R	WM tract diffusivity	21	European	31356	NA	NA	NA	http://ftp.ebi.ac.uk/pub/databases/gwas/summary statistics/GCST90004001-GCST90005000/GCST90004205
IDP dMRI TBSS L3 Cingulum cingulate gyrus L	WM tract diffusivity	16	European	31356	NA	NA	NA	http://ftp.ebi.ac.uk/pub/databases/gwas/summary statistics/GCST90004001-GCST90005000/GCST90004206
IDP dMRI TBSS L3 Cingulum hippocampus R	WM tract diffusivity	11	European	31356	NA	NA	NA	http://ftp.ebi.ac.uk/pub/databases/gwas/summary statistics/GCST90004001-GCST90005000/GCST90004207
IDP dMRI TBSS L3 Cingulum hippocampus L	WM tract diffusivity	12	European	31356	NA	NA	NA	http://ftp.ebi.ac.uk/pub/databases/gwas/summary statistics/GCST90004001-GCST90005000/GCST90004208
IDP dMRI TBSS L3 Fornix cres+Stria terminalis R	WM tract diffusivity	3	European	31356	NA	NA	NA	http://ftp.ebi.ac.uk/pub/databases/gwas/summary statistics/GCST90004001-GCST90005000/GCST90004209
IDP dMRI TBSS L3 Fornix cres+Stria terminalis L	WM tract diffusivity	8	European	31356	NA	NA	NA	http://ftp.ebi.ac.uk/pub/databases/gwas/summary statistics/GCST90004001-GCST90005000/GCST90004210
IDP dMRI TBSS L3 Superior longitudinal fasciculus R	WM tract diffusivity	26	European	31356	NA	NA	NA	http://ftp.ebi.ac.uk/pub/databases/gwas/summary statistics/GCST90004001-GCST90005000/GCST90004211
IDP dMRI TBSS L3 Superior longitudinal fasciculus L	WM tract diffusivity	33	European	31356	NA	NA	NA	http://ftp.ebi.ac.uk/pub/databases/gwas/summary statistics/GCST90004001-GCST90005000/GCST90004212
IDP dMRI TBSS L3 Superior fronto-occipital fasciculus R	WM tract diffusivity	20	European	31356	NA	NA	NA	http://ftp.ebi.ac.uk/pub/databases/gwas/summary statistics/GCST90004001-GCST90005000/GCST90004213
IDP dMRI TBSS L3 Superior fronto-occipital fasciculus L	WM tract diffusivity	18	European	31356	NA	NA	NA	http://ftp.ebi.ac.uk/pub/databases/gwas/summary statistics/GCST90004001-GCST90005000/GCST90004214
IDP dMRI TBSS L3 Uncinate fasciculus R	WM tract diffusivity	7	European	31356	NA	NA	NA	http://ftp.ebi.ac.uk/pub/databases/gwas/summary statistics/GCST90004001-GCST90005000/GCST90004215
IDP dMRI TBSS L3 Uncinate fasciculus L	WM tract diffusivity	13	European	31356	NA	NA	NA	http://ftp.ebi.ac.uk/pub/databases/gwas/summary statistics/GCST90004001-GCST90005000/GCST90004216
IDP dMRI TBSS L3 Tapetum R	WM tract diffusivity	8	European	31356	NA	NA	NA	http://ftp.ebi.ac.uk/pub/databases/gwas/summary statistics/GCST90004001-GCST90005000/GCST90004217
IDP dMRI TBSS L3 Tapetum L	WM tract diffusivity	1	European	31356	NA	NA	NA	http://ftp.ebi.ac.uk/pub/databases/gwas/summary statistics/GCST90004001-GCST90005000/GCST90004218
IDP dMRI ProbtrackX MD ar l	WM tract diffusivity	6	European	31355	NA	NA	NA	http://ftp.ebi.ac.uk/pub/databases/gwas/summary statistics/GCST90004001-GCST90005000/GCST90004219
IDP dMRI ProbtrackX MD ar r	WM tract diffusivity	10	European	31355	NA	NA	NA	http://ftp.ebi.ac.uk/pub/databases/gwas/summary statistics/GCST90004001-GCST90005000/GCST90004220
IDP dMRI ProbtrackX MD atr l	WM tract diffusivity	20	European	31355	NA	NA	NA	http://ftp.ebi.ac.uk/pub/databases/gwas/summary statistics/GCST90004001-GCST90005000/GCST90004221
IDP dMRI ProbtrackX MD atr r	WM tract diffusivity	14	European	31355	NA	NA	NA	http://ftp.ebi.ac.uk/pub/databases/gwas/summary statistics/GCST90004001-GCST90005000/GCST90004222
IDP dMRI ProbtrackX MD cgc l	WM tract diffusivity	33	European	31355	NA	NA	NA	http://ftp.ebi.ac.uk/pub/databases/gwas/summary statistics/GCST90004001-GCST90005000/GCST90004223
IDP dMRI ProbtrackX MD cgc r	WM tract diffusivity	29	European	31355	NA	NA	NA	http://ftp.ebi.ac.uk/pub/databases/gwas/summary statistics/GCST90004001-GCST90005000/GCST90004224
IDP dMRI ProbtrackX MD cgh l	WM tract diffusivity	1	European	31355	NA	NA	NA	http://ftp.ebi.ac.uk/pub/databases/gwas/summary statistics/GCST90004001-GCST90005000/GCST90004225
IDP dMRI ProbtrackX MD cgh r	WM tract diffusivity	1	European	31355	NA	NA	NA	http://ftp.ebi.ac.uk/pub/databases/gwas/summary statistics/GCST90004001-GCST90005000/GCST90004226
IDP dMRI ProbtrackX MD cst l	WM tract diffusivity	5	European	31355	NA	NA	NA	http://ftp.ebi.ac.uk/pub/databases/gwas/summary statistics/GCST90004001-GCST90005000/GCST90004227
IDP dMRI ProbtrackX MD cst r	WM tract diffusivity	4	European	31355	NA	NA	NA	http://ftp.ebi.ac.uk/pub/databases/gwas/summary statistics/GCST90004001-GCST90005000/GCST90004228
IDP dMRI ProbtrackX MD fma	WM tract diffusivity	8	European	31355	NA	NA	NA	http://ftp.ebi.ac.uk/pub/databases/gwas/summary statistics/GCST90004001-GCST90005000/GCST90004229
IDP dMRI ProbtrackX MD fmi	WM tract diffusivity	30	European	31355	NA	NA	NA	http://ftp.ebi.ac.uk/pub/databases/gwas/summary statistics/GCST90004001-GCST90005000/GCST90004230
IDP dMRI ProbtrackX MD ifo l	WM tract diffusivity	28	European	31355	NA	NA	NA	http://ftp.ebi.ac.uk/pub/databases/gwas/summary statistics/GCST90004001-GCST90005000/GCST90004231
IDP dMRI ProbtrackX MD ifo r	WM tract diffusivity	22	European	31355	NA	NA	NA	http://ftp.ebi.ac.uk/pub/databases/gwas/summary statistics/GCST90004001-GCST90005000/GCST90004232
IDP dMRI ProbtrackX MD ilf l	WM tract diffusivity	23	European	31355	NA	NA	NA	http://ftp.ebi.ac.uk/pub/databases/gwas/summary statistics/GCST90004001-GCST90005000/GCST90004233
IDP dMRI ProbtrackX MD ilf r	WM tract diffusivity	18	European	31355	NA	NA	NA	http://ftp.ebi.ac.uk/pub/databases/gwas/summary statistics/GCST90004001-GCST90005000/GCST90004234
IDP dMRI ProbtrackX MD mcp	WM tract diffusivity	18	European	31355	NA	NA	NA	http://ftp.ebi.ac.uk/pub/databases/gwas/summary statistics/GCST90004001-GCST90005000/GCST90004235
IDP dMRI ProbtrackX MD ml l	WM tract diffusivity	18	European	31355	NA	NA	NA	http://ftp.ebi.ac.uk/pub/databases/gwas/summary statistics/GCST90004001-GCST90005000/GCST90004236
IDP dMRI ProbtrackX MD ml r	WM tract diffusivity	18	European	31355	NA	NA	NA	http://ftp.ebi.ac.uk/pub/databases/gwas/summary statistics/GCST90004001-GCST90005000/GCST90004237
IDP dMRI ProbtrackX MD ptr l	WM tract diffusivity	8	European	31355	NA	NA	NA	http://ftp.ebi.ac.uk/pub/databases/gwas/summary statistics/GCST90004001-GCST90005000/GCST90004238
IDP dMRI ProbtrackX MD ptr r	WM tract diffusivity	3	European	31355	NA	NA	NA	http://ftp.ebi.ac.uk/pub/databases/gwas/summary statistics/GCST90004001-GCST90005000/GCST90004239
IDP dMRI ProbtrackX MD slf l	WM tract diffusivity	37	European	31355	NA	NA	NA	http://ftp.ebi.ac.uk/pub/databases/gwas/summary statistics/GCST90004001-GCST90005000/GCST90004240
IDP dMRI ProbtrackX MD slf r	WM tract diffusivity	27	European	31355	NA	NA	NA	http://ftp.ebi.ac.uk/pub/databases/gwas/summary statistics/GCST90004001-GCST90005000/GCST90004241
IDP dMRI ProbtrackX MD str l	WM tract diffusivity	20	European	31355	NA	NA	NA	http://ftp.ebi.ac.uk/pub/databases/gwas/summary statistics/GCST90004001-GCST90005000/GCST90004242
IDP dMRI ProbtrackX MD str r	WM tract diffusivity	15	European	31355	NA	NA	NA	http://ftp.ebi.ac.uk/pub/databases/gwas/summary statistics/GCST90004001-GCST90005000/GCST90004243
IDP dMRI ProbtrackX MD unc l	WM tract diffusivity	15	European	31355	NA	NA	NA	http://ftp.ebi.ac.uk/pub/databases/gwas/summary statistics/GCST90004001-GCST90005000/GCST90004244
IDP dMRI ProbtrackX MD unc r	WM tract diffusivity	19	European	31355	NA	NA	NA	http://ftp.ebi.ac.uk/pub/databases/gwas/summary statistics/GCST90004001-GCST90005000/GCST90004245
IDP dMRI ProbtrackX L1 ar l	WM tract diffusivity	4	European	31355	NA	NA	NA	http://ftp.ebi.ac.uk/pub/databases/gwas/summary statistics/GCST90004001-GCST90005000/GCST90004246
IDP dMRI ProbtrackX L1 ar r	WM tract diffusivity	5	European	31355	NA	NA	NA	http://ftp.ebi.ac.uk/pub/databases/gwas/summary statistics/GCST90004001-GCST90005000/GCST90004247
IDP dMRI ProbtrackX L1 atr l	WM tract diffusivity	12	European	31355	NA	NA	NA	http://ftp.ebi.ac.uk/pub/databases/gwas/summary statistics/GCST90004001-GCST90005000/GCST90004248
IDP dMRI ProbtrackX L1 atr r	WM tract diffusivity	17	European	31355	NA	NA	NA	http://ftp.ebi.ac.uk/pub/databases/gwas/summary statistics/GCST90004001-GCST90005000/GCST90004249
IDP dMRI ProbtrackX L1 cgc l	WM tract diffusivity	3	European	31355	NA	NA	NA	http://ftp.ebi.ac.uk/pub/databases/gwas/summary statistics/GCST90004001-GCST90005000/GCST90004250
IDP dMRI ProbtrackX L1 cgc r	WM tract diffusivity	6	European	31355	NA	NA	NA	http://ftp.ebi.ac.uk/pub/databases/gwas/summary statistics/GCST90004001-GCST90005000/GCST90004251
IDP dMRI ProbtrackX L1 cgh l	WM tract diffusivity	3	European	31355	NA	NA	NA	http://ftp.ebi.ac.uk/pub/databases/gwas/summary statistics/GCST90004001-GCST90005000/GCST90004252
IDP dMRI ProbtrackX L1 cgh r	WM tract diffusivity	1	European	31355	NA	NA	NA	http://ftp.ebi.ac.uk/pub/databases/gwas/summary statistics/GCST90004001-GCST90005000/GCST90004253
IDP dMRI ProbtrackX L1 cst l	WM tract diffusivity	7	European	31355	NA	NA	NA	http://ftp.ebi.ac.uk/pub/databases/gwas/summary statistics/GCST90004001-GCST90005000/GCST90004254
IDP dMRI ProbtrackX L1 cst r	WM tract diffusivity	3	European	31355	NA	NA	NA	http://ftp.ebi.ac.uk/pub/databases/gwas/summary statistics/GCST90004001-GCST90005000/GCST90004255
IDP dMRI ProbtrackX L1 fma	WM tract diffusivity	3	European	31355	NA	NA	NA	http://ftp.ebi.ac.uk/pub/databases/gwas/summary statistics/GCST90004001-GCST90005000/GCST90004256
IDP dMRI ProbtrackX L1 fmi	WM tract diffusivity	13	European	31355	NA	NA	NA	http://ftp.ebi.ac.uk/pub/databases/gwas/summary statistics/GCST90004001-GCST90005000/GCST90004257
IDP dMRI ProbtrackX L1 ifo l	WM tract diffusivity	16	European	31355	NA	NA	NA	http://ftp.ebi.ac.uk/pub/databases/gwas/summary statistics/GCST90004001-GCST90005000/GCST90004258
IDP dMRI ProbtrackX L1 ifo r	WM tract diffusivity	22	European	31355	NA	NA	NA	http://ftp.ebi.ac.uk/pub/databases/gwas/summary statistics/GCST90004001-GCST90005000/GCST90004259
IDP dMRI ProbtrackX L1 ilf l	WM tract diffusivity	19	European	31355	NA	NA	NA	http://ftp.ebi.ac.uk/pub/databases/gwas/summary statistics/GCST90004001-GCST90005000/GCST90004260
IDP dMRI ProbtrackX L1 ilf r	WM tract diffusivity	19	European	31355	NA	NA	NA	http://ftp.ebi.ac.uk/pub/databases/gwas/summary statistics/GCST90004001-GCST90005000/GCST90004261
IDP dMRI ProbtrackX L1 mcp	WM tract diffusivity	19	European	31355	NA	NA	NA	http://ftp.ebi.ac.uk/pub/databases/gwas/summary statistics/GCST90004001-GCST90005000/GCST90004262
IDP dMRI ProbtrackX L1 ml l	WM tract diffusivity	19	European	31355	NA	NA	NA	http://ftp.ebi.ac.uk/pub/databases/gwas/summary statistics/GCST90004001-GCST90005000/GCST90004263
IDP dMRI ProbtrackX L1 ml r	WM tract diffusivity	19	European	31355	NA	NA	NA	http://ftp.ebi.ac.uk/pub/databases/gwas/summary statistics/GCST90004001-GCST90005000/GCST90004264
IDP dMRI ProbtrackX L1 ptr l	WM tract diffusivity	8	European	31355	NA	NA	NA	http://ftp.ebi.ac.uk/pub/databases/gwas/summary statistics/GCST90004001-GCST90005000/GCST90004265
IDP dMRI ProbtrackX L1 ptr r	WM tract diffusivity	3	European	31355	NA	NA	NA	http://ftp.ebi.ac.uk/pub/databases/gwas/summary statistics/GCST90004001-GCST90005000/GCST90004266
IDP dMRI ProbtrackX L1 slf l	WM tract diffusivity	41	European	31355	NA	NA	NA	http://ftp.ebi.ac.uk/pub/databases/gwas/summary statistics/GCST90004001-GCST90005000/GCST90004267
IDP dMRI ProbtrackX L1 slf r	WM tract diffusivity	27	European	31355	NA	NA	NA	http://ftp.ebi.ac.uk/pub/databases/gwas/summary statistics/GCST90004001-GCST90005000/GCST90004268
IDP dMRI ProbtrackX L1 str l	WM tract diffusivity	16	European	31355	NA	NA	NA	http://ftp.ebi.ac.uk/pub/databases/gwas/summary statistics/GCST90004001-GCST90005000/GCST90004269
IDP dMRI ProbtrackX L1 str r	WM tract diffusivity	22	European	31355	NA	NA	NA	http://ftp.ebi.ac.uk/pub/databases/gwas/summary statistics/GCST90004001-GCST90005000/GCST90004270
IDP dMRI ProbtrackX L1 unc l	WM tract diffusivity	18	European	31355	NA	NA	NA	http://ftp.ebi.ac.uk/pub/databases/gwas/summary statistics/GCST90004001-GCST90005000/GCST90004271
IDP dMRI ProbtrackX L1 unc r	WM tract diffusivity	22	European	31355	NA	NA	NA	http://ftp.ebi.ac.uk/pub/databases/gwas/summary statistics/GCST90004001-GCST90005000/GCST90004272
IDP dMRI ProbtrackX L2 ar l	WM tract diffusivity	6	European	31355	NA	NA	NA	http://ftp.ebi.ac.uk/pub/databases/gwas/summary statistics/GCST90004001-GCST90005000/GCST90004273
IDP dMRI ProbtrackX L2 ar r	WM tract diffusivity	7	European	31355	NA	NA	NA	http://ftp.ebi.ac.uk/pub/databases/gwas/summary statistics/GCST90004001-GCST90005000/GCST90004274
IDP dMRI ProbtrackX L2 atr l	WM tract diffusivity	23	European	31355	NA	NA	NA	http://ftp.ebi.ac.uk/pub/databases/gwas/summary statistics/GCST90004001-GCST90005000/GCST90004275
IDP dMRI ProbtrackX L2 atr r	WM tract diffusivity	18	European	31355	NA	NA	NA	http://ftp.ebi.ac.uk/pub/databases/gwas/summary statistics/GCST90004001-GCST90005000/GCST90004276
IDP dMRI ProbtrackX L2 cgc l	WM tract diffusivity	15	European	31355	NA	NA	NA	http://ftp.ebi.ac.uk/pub/databases/gwas/summary statistics/GCST90004001-GCST90005000/GCST90004277
IDP dMRI ProbtrackX L2 cgc r	WM tract diffusivity	8	European	31355	NA	NA	NA	http://ftp.ebi.ac.uk/pub/databases/gwas/summary statistics/GCST90004001-GCST90005000/GCST90004278
IDP dMRI ProbtrackX L2 cgh l	WM tract diffusivity	8	European	31355	NA	NA	NA	http://ftp.ebi.ac.uk/pub/databases/gwas/summary statistics/GCST90004001-GCST90005000/GCST90004279
IDP dMRI ProbtrackX L2 cgh r	WM tract diffusivity	8	European	31355	NA	NA	NA	http://ftp.ebi.ac.uk/pub/databases/gwas/summary statistics/GCST90004001-GCST90005000/GCST90004280
IDP dMRI ProbtrackX L2 cst l	WM tract diffusivity	1	European	31355	NA	NA	NA	http://ftp.ebi.ac.uk/pub/databases/gwas/summary statistics/GCST90004001-GCST90005000/GCST90004281
IDP dMRI ProbtrackX L2 cst r	WM tract diffusivity	3	European	31355	NA	NA	NA	http://ftp.ebi.ac.uk/pub/databases/gwas/summary statistics/GCST90004001-GCST90005000/GCST90004282
IDP dMRI ProbtrackX L2 fma	WM tract diffusivity	11	European	31355	NA	NA	NA	http://ftp.ebi.ac.uk/pub/databases/gwas/summary statistics/GCST90004001-GCST90005000/GCST90004283
IDP dMRI ProbtrackX L2 fmi	WM tract diffusivity	39	European	31355	NA	NA	NA	http://ftp.ebi.ac.uk/pub/databases/gwas/summary statistics/GCST90004001-GCST90005000/GCST90004284
IDP dMRI ProbtrackX L2 ifo l	WM tract diffusivity	22	European	31355	NA	NA	NA	http://ftp.ebi.ac.uk/pub/databases/gwas/summary statistics/GCST90004001-GCST90005000/GCST90004285
IDP dMRI ProbtrackX L2 ifo r	WM tract diffusivity	19	European	31355	NA	NA	NA	http://ftp.ebi.ac.uk/pub/databases/gwas/summary statistics/GCST90004001-GCST90005000/GCST90004286
IDP dMRI ProbtrackX L2 ilf l	WM tract diffusivity	12	European	31355	NA	NA	NA	http://ftp.ebi.ac.uk/pub/databases/gwas/summary statistics/GCST90004001-GCST90005000/GCST90004287
IDP dMRI ProbtrackX L2 ilf r	WM tract diffusivity	17	European	31355	NA	NA	NA	http://ftp.ebi.ac.uk/pub/databases/gwas/summary statistics/GCST90004001-GCST90005000/GCST90004288
IDP dMRI ProbtrackX L2 mcp	WM tract diffusivity	17	European	31355	NA	NA	NA	http://ftp.ebi.ac.uk/pub/databases/gwas/summary statistics/GCST90004001-GCST90005000/GCST90004289
IDP dMRI ProbtrackX L2 ml l	WM tract diffusivity	17	European	31355	NA	NA	NA	http://ftp.ebi.ac.uk/pub/databases/gwas/summary statistics/GCST90004001-GCST90005000/GCST90004290
IDP dMRI ProbtrackX L2 ml r	WM tract diffusivity	17	European	31355	NA	NA	NA	http://ftp.ebi.ac.uk/pub/databases/gwas/summary statistics/GCST90004001-GCST90005000/GCST90004291
IDP dMRI ProbtrackX L2 ptr l	WM tract diffusivity	3	European	31355	NA	NA	NA	http://ftp.ebi.ac.uk/pub/databases/gwas/summary statistics/GCST90004001-GCST90005000/GCST90004292
IDP dMRI ProbtrackX L2 ptr r	WM tract diffusivity	4	European	31355	NA	NA	NA	http://ftp.ebi.ac.uk/pub/databases/gwas/summary statistics/GCST90004001-GCST90005000/GCST90004293
IDP dMRI ProbtrackX L2 slf l	WM tract diffusivity	27	European	31355	NA	NA	NA	http://ftp.ebi.ac.uk/pub/databases/gwas/summary statistics/GCST90004001-GCST90005000/GCST90004294
IDP dMRI ProbtrackX L2 slf r	WM tract diffusivity	26	European	31355	NA	NA	NA	http://ftp.ebi.ac.uk/pub/databases/gwas/summary statistics/GCST90004001-GCST90005000/GCST90004295
IDP dMRI ProbtrackX L2 str l	WM tract diffusivity	19	European	31355	NA	NA	NA	http://ftp.ebi.ac.uk/pub/databases/gwas/summary statistics/GCST90004001-GCST90005000/GCST90004296
IDP dMRI ProbtrackX L2 str r	WM tract diffusivity	13	European	31355	NA	NA	NA	http://ftp.ebi.ac.uk/pub/databases/gwas/summary statistics/GCST90004001-GCST90005000/GCST90004297
IDP dMRI ProbtrackX L2 unc l	WM tract diffusivity	16	European	31355	NA	NA	NA	http://ftp.ebi.ac.uk/pub/databases/gwas/summary statistics/GCST90004001-GCST90005000/GCST90004298
IDP dMRI ProbtrackX L2 unc r	WM tract diffusivity	13	European	31355	NA	NA	NA	http://ftp.ebi.ac.uk/pub/databases/gwas/summary statistics/GCST90004001-GCST90005000/GCST90004299
IDP dMRI ProbtrackX L3 ar l	WM tract diffusivity	8	European	31355	NA	NA	NA	http://ftp.ebi.ac.uk/pub/databases/gwas/summary statistics/GCST90004001-GCST90005000/GCST90004300
IDP dMRI ProbtrackX L3 ar r	WM tract diffusivity	5	European	31355	NA	NA	NA	http://ftp.ebi.ac.uk/pub/databases/gwas/summary statistics/GCST90004001-GCST90005000/GCST90004301
IDP dMRI ProbtrackX L3 atr l	WM tract diffusivity	18	European	31355	NA	NA	NA	http://ftp.ebi.ac.uk/pub/databases/gwas/summary statistics/GCST90004001-GCST90005000/GCST90004302
IDP dMRI ProbtrackX L3 atr r	WM tract diffusivity	16	European	31355	NA	NA	NA	http://ftp.ebi.ac.uk/pub/databases/gwas/summary statistics/GCST90004001-GCST90005000/GCST90004303
IDP dMRI ProbtrackX L3 cgc l	WM tract diffusivity	16	European	31355	NA	NA	NA	http://ftp.ebi.ac.uk/pub/databases/gwas/summary statistics/GCST90004001-GCST90005000/GCST90004304
IDP dMRI ProbtrackX L3 cgc r	WM tract diffusivity	17	European	31355	NA	NA	NA	http://ftp.ebi.ac.uk/pub/databases/gwas/summary statistics/GCST90004001-GCST90005000/GCST90004305
IDP dMRI ProbtrackX L3 cgh l	WM tract diffusivity	17	European	31355	NA	NA	NA	http://ftp.ebi.ac.uk/pub/databases/gwas/summary statistics/GCST90004001-GCST90005000/GCST90004306
IDP dMRI ProbtrackX L3 cgh r	WM tract diffusivity	17	European	31355	NA	NA	NA	http://ftp.ebi.ac.uk/pub/databases/gwas/summary statistics/GCST90004001-GCST90005000/GCST90004307
IDP dMRI ProbtrackX L3 cst l	WM tract diffusivity	3	European	31355	NA	NA	NA	http://ftp.ebi.ac.uk/pub/databases/gwas/summary statistics/GCST90004001-GCST90005000/GCST90004308
IDP dMRI ProbtrackX L3 cst r	WM tract diffusivity	6	European	31355	NA	NA	NA	http://ftp.ebi.ac.uk/pub/databases/gwas/summary statistics/GCST90004001-GCST90005000/GCST90004309
IDP dMRI ProbtrackX L3 fma	WM tract diffusivity	9	European	31355	NA	NA	NA	http://ftp.ebi.ac.uk/pub/databases/gwas/summary statistics/GCST90004001-GCST90005000/GCST90004310
IDP dMRI ProbtrackX L3 fmi	WM tract diffusivity	35	European	31355	NA	NA	NA	http://ftp.ebi.ac.uk/pub/databases/gwas/summary statistics/GCST90004001-GCST90005000/GCST90004311
IDP dMRI ProbtrackX L3 ifo l	WM tract diffusivity	27	European	31355	NA	NA	NA	http://ftp.ebi.ac.uk/pub/databases/gwas/summary statistics/GCST90004001-GCST90005000/GCST90004312
IDP dMRI ProbtrackX L3 ifo r	WM tract diffusivity	28	European	31355	NA	NA	NA	http://ftp.ebi.ac.uk/pub/databases/gwas/summary statistics/GCST90004001-GCST90005000/GCST90004313
IDP dMRI ProbtrackX L3 ilf l	WM tract diffusivity	22	European	31355	NA	NA	NA	http://ftp.ebi.ac.uk/pub/databases/gwas/summary statistics/GCST90004001-GCST90005000/GCST90004314
IDP dMRI ProbtrackX L3 ilf r	WM tract diffusivity	23	European	31355	NA	NA	NA	http://ftp.ebi.ac.uk/pub/databases/gwas/summary statistics/GCST90004001-GCST90005000/GCST90004315
IDP dMRI ProbtrackX L3 mcp	WM tract diffusivity	1	European	31355	NA	NA	NA	http://ftp.ebi.ac.uk/pub/databases/gwas/summary statistics/GCST90004001-GCST90005000/GCST90004316
IDP dMRI ProbtrackX L3 ml l	WM tract diffusivity	1	European	31355	NA	NA	NA	http://ftp.ebi.ac.uk/pub/databases/gwas/summary statistics/GCST90004001-GCST90005000/GCST90004317
IDP dMRI ProbtrackX L3 ml r	WM tract diffusivity	1	European	31355	NA	NA	NA	http://ftp.ebi.ac.uk/pub/databases/gwas/summary statistics/GCST90004001-GCST90005000/GCST90004318
IDP dMRI ProbtrackX L3 ptr l	WM tract diffusivity	6	European	31355	NA	NA	NA	http://ftp.ebi.ac.uk/pub/databases/gwas/summary statistics/GCST90004001-GCST90005000/GCST90004319
IDP dMRI ProbtrackX L3 ptr r	WM tract diffusivity	5	European	31355	NA	NA	NA	http://ftp.ebi.ac.uk/pub/databases/gwas/summary statistics/GCST90004001-GCST90005000/GCST90004320
IDP dMRI ProbtrackX L3 slf l	WM tract diffusivity	31	European	31355	NA	NA	NA	http://ftp.ebi.ac.uk/pub/databases/gwas/summary statistics/GCST90004001-GCST90005000/GCST90004321
IDP dMRI ProbtrackX L3 slf r	WM tract diffusivity	28	European	31355	NA	NA	NA	http://ftp.ebi.ac.uk/pub/databases/gwas/summary statistics/GCST90004001-GCST90005000/GCST90004322
IDP dMRI ProbtrackX L3 str l	WM tract diffusivity	17	European	31355	NA	NA	NA	http://ftp.ebi.ac.uk/pub/databases/gwas/summary statistics/GCST90004001-GCST90005000/GCST90004323
IDP dMRI ProbtrackX L3 str r	WM tract diffusivity	20	European	31355	NA	NA	NA	http://ftp.ebi.ac.uk/pub/databases/gwas/summary statistics/GCST90004001-GCST90005000/GCST90004324
IDP dMRI ProbtrackX L3 unc l	WM tract diffusivity	11	European	31355	NA	NA	NA	http://ftp.ebi.ac.uk/pub/databases/gwas/summary statistics/GCST90004001-GCST90005000/GCST90004325
IDP dMRI ProbtrackX L3 unc r	WM tract diffusivity	15	European	31355	NA	NA	NA	http://ftp.ebi.ac.uk/pub/databases/gwas/summary statistics/GCST90004001-GCST90005000/GCST90004326
IDP dMRI TBSS ICVF Middle cerebellar peduncle	WM tract ICVF	33	European	31355	NA	NA	NA	http://ftp.ebi.ac.uk/pub/databases/gwas/summary statistics/GCST90004001-GCST90005000/GCST90004327
IDP dMRI TBSS ICVF Pontine crossing tract	WM tract ICVF	15	European	31355	NA	NA	NA	http://ftp.ebi.ac.uk/pub/databases/gwas/summary statistics/GCST90004001-GCST90005000/GCST90004328
IDP dMRI TBSS ICVF Genu of corpus callosum	WM tract ICVF	73	European	31355	NA	NA	NA	http://ftp.ebi.ac.uk/pub/databases/gwas/summary statistics/GCST90004001-GCST90005000/GCST90004329
IDP dMRI TBSS ICVF Body of corpus callosum	WM tract ICVF	64	European	31355	NA	NA	NA	http://ftp.ebi.ac.uk/pub/databases/gwas/summary statistics/GCST90004001-GCST90005000/GCST90004330
IDP dMRI TBSS ICVF Splenium of corpus callosum	WM tract ICVF	51	European	31355	NA	NA	NA	http://ftp.ebi.ac.uk/pub/databases/gwas/summary statistics/GCST90004001-GCST90005000/GCST90004331
IDP dMRI TBSS ICVF Fornix	WM tract ICVF	11	European	31355	NA	NA	NA	http://ftp.ebi.ac.uk/pub/databases/gwas/summary statistics/GCST90004001-GCST90005000/GCST90004332
IDP dMRI TBSS ICVF Corticospinal tract R	WM tract ICVF	11	European	31355	NA	NA	NA	http://ftp.ebi.ac.uk/pub/databases/gwas/summary statistics/GCST90004001-GCST90005000/GCST90004333
IDP dMRI TBSS ICVF Corticospinal tract L	WM tract ICVF	11	European	31355	NA	NA	NA	http://ftp.ebi.ac.uk/pub/databases/gwas/summary statistics/GCST90004001-GCST90005000/GCST90004334
IDP dMRI TBSS ICVF Medial lemniscus R	WM tract ICVF	16	European	31355	NA	NA	NA	http://ftp.ebi.ac.uk/pub/databases/gwas/summary statistics/GCST90004001-GCST90005000/GCST90004335
IDP dMRI TBSS ICVF Medial lemniscus L	WM tract ICVF	14	European	31355	NA	NA	NA	http://ftp.ebi.ac.uk/pub/databases/gwas/summary statistics/GCST90004001-GCST90005000/GCST90004336
IDP dMRI TBSS ICVF Inferior cerebellar peduncle R	WM tract ICVF	36	European	31355	NA	NA	NA	http://ftp.ebi.ac.uk/pub/databases/gwas/summary statistics/GCST90004001-GCST90005000/GCST90004337
IDP dMRI TBSS ICVF Inferior cerebellar peduncle L	WM tract ICVF	33	European	31355	NA	NA	NA	http://ftp.ebi.ac.uk/pub/databases/gwas/summary statistics/GCST90004001-GCST90005000/GCST90004338
IDP dMRI TBSS ICVF Superior cerebellar peduncle R	WM tract ICVF	25	European	31355	NA	NA	NA	http://ftp.ebi.ac.uk/pub/databases/gwas/summary statistics/GCST90004001-GCST90005000/GCST90004339
IDP dMRI TBSS ICVF Superior cerebellar peduncle L	WM tract ICVF	24	European	31355	NA	NA	NA	http://ftp.ebi.ac.uk/pub/databases/gwas/summary statistics/GCST90004001-GCST90005000/GCST90004340
IDP dMRI TBSS ICVF Cerebral peduncle R	WM tract ICVF	49	European	31355	NA	NA	NA	http://ftp.ebi.ac.uk/pub/databases/gwas/summary statistics/GCST90004001-GCST90005000/GCST90004341
IDP dMRI TBSS ICVF Cerebral peduncle L	WM tract ICVF	46	European	31355	NA	NA	NA	http://ftp.ebi.ac.uk/pub/databases/gwas/summary statistics/GCST90004001-GCST90005000/GCST90004342
IDP dMRI TBSS ICVF Anterior limb of internal capsule R	WM tract ICVF	38	European	31355	NA	NA	NA	http://ftp.ebi.ac.uk/pub/databases/gwas/summary statistics/GCST90004001-GCST90005000/GCST90004343
IDP dMRI TBSS ICVF Anterior limb of internal capsule L	WM tract ICVF	49	European	31355	NA	NA	NA	http://ftp.ebi.ac.uk/pub/databases/gwas/summary statistics/GCST90004001-GCST90005000/GCST90004344
IDP dMRI TBSS ICVF Posterior limb of internal capsule R	WM tract ICVF	50	European	31355	NA	NA	NA	http://ftp.ebi.ac.uk/pub/databases/gwas/summary statistics/GCST90004001-GCST90005000/GCST90004345
IDP dMRI TBSS ICVF Posterior limb of internal capsule L	WM tract ICVF	48	European	31355	NA	NA	NA	http://ftp.ebi.ac.uk/pub/databases/gwas/summary statistics/GCST90004001-GCST90005000/GCST90004346
IDP dMRI TBSS ICVF Retrolenticular part of internal capsule R	WM tract ICVF	52	European	31355	NA	NA	NA	http://ftp.ebi.ac.uk/pub/databases/gwas/summary statistics/GCST90004001-GCST90005000/GCST90004347
IDP dMRI TBSS ICVF Retrolenticular part of internal capsule L	WM tract ICVF	64	European	31355	NA	NA	NA	http://ftp.ebi.ac.uk/pub/databases/gwas/summary statistics/GCST90004001-GCST90005000/GCST90004348
IDP dMRI TBSS ICVF Anterior corona radiata R	WM tract ICVF	48	European	31355	NA	NA	NA	http://ftp.ebi.ac.uk/pub/databases/gwas/summary statistics/GCST90004001-GCST90005000/GCST90004349
IDP dMRI TBSS ICVF Anterior corona radiata L	WM tract ICVF	46	European	31355	NA	NA	NA	http://ftp.ebi.ac.uk/pub/databases/gwas/summary statistics/GCST90004001-GCST90005000/GCST90004350
IDP dMRI TBSS ICVF Superior corona radiata R	WM tract ICVF	49	European	31355	NA	NA	NA	http://ftp.ebi.ac.uk/pub/databases/gwas/summary statistics/GCST90004001-GCST90005000/GCST90004351
IDP dMRI TBSS ICVF Superior corona radiata L	WM tract ICVF	43	European	31355	NA	NA	NA	http://ftp.ebi.ac.uk/pub/databases/gwas/summary statistics/GCST90004001-GCST90005000/GCST90004352
IDP dMRI TBSS ICVF Posterior corona radiata R	WM tract ICVF	38	European	31355	NA	NA	NA	http://ftp.ebi.ac.uk/pub/databases/gwas/summary statistics/GCST90004001-GCST90005000/GCST90004353
IDP dMRI TBSS ICVF Posterior corona radiata L	WM tract ICVF	49	European	31355	NA	NA	NA	http://ftp.ebi.ac.uk/pub/databases/gwas/summary statistics/GCST90004001-GCST90005000/GCST90004354
IDP dMRI TBSS ICVF Posterior thalamic radiation R	WM tract ICVF	56	European	31355	NA	NA	NA	http://ftp.ebi.ac.uk/pub/databases/gwas/summary statistics/GCST90004001-GCST90005000/GCST90004355
IDP dMRI TBSS ICVF Posterior thalamic radiation L	WM tract ICVF	55	European	31355	NA	NA	NA	http://ftp.ebi.ac.uk/pub/databases/gwas/summary statistics/GCST90004001-GCST90005000/GCST90004356
IDP dMRI TBSS ICVF Sagittal stratum R	WM tract ICVF	54	European	31355	NA	NA	NA	http://ftp.ebi.ac.uk/pub/databases/gwas/summary statistics/GCST90004001-GCST90005000/GCST90004357
IDP dMRI TBSS ICVF Sagittal stratum L	WM tract ICVF	58	European	31355	NA	NA	NA	http://ftp.ebi.ac.uk/pub/databases/gwas/summary statistics/GCST90004001-GCST90005000/GCST90004358
IDP dMRI TBSS ICVF External capsule R	WM tract ICVF	33	European	31355	NA	NA	NA	http://ftp.ebi.ac.uk/pub/databases/gwas/summary statistics/GCST90004001-GCST90005000/GCST90004359
IDP dMRI TBSS ICVF External capsule L	WM tract ICVF	31	European	31355	NA	NA	NA	http://ftp.ebi.ac.uk/pub/databases/gwas/summary statistics/GCST90004001-GCST90005000/GCST90004360
IDP dMRI TBSS ICVF Cingulum cingulate gyrus R	WM tract ICVF	50	European	31355	NA	NA	NA	http://ftp.ebi.ac.uk/pub/databases/gwas/summary statistics/GCST90004001-GCST90005000/GCST90004361
IDP dMRI TBSS ICVF Cingulum cingulate gyrus L	WM tract ICVF	50	European	31355	NA	NA	NA	http://ftp.ebi.ac.uk/pub/databases/gwas/summary statistics/GCST90004001-GCST90005000/GCST90004362
IDP dMRI TBSS ICVF Cingulum hippocampus R	WM tract ICVF	51	European	31355	NA	NA	NA	http://ftp.ebi.ac.uk/pub/databases/gwas/summary statistics/GCST90004001-GCST90005000/GCST90004363
IDP dMRI TBSS ICVF Cingulum hippocampus L	WM tract ICVF	40	European	31355	NA	NA	NA	http://ftp.ebi.ac.uk/pub/databases/gwas/summary statistics/GCST90004001-GCST90005000/GCST90004364
IDP dMRI TBSS ICVF Fornix cres+Stria terminalis R	WM tract ICVF	44	European	31355	NA	NA	NA	http://ftp.ebi.ac.uk/pub/databases/gwas/summary statistics/GCST90004001-GCST90005000/GCST90004365
IDP dMRI TBSS ICVF Fornix cres+Stria terminalis L	WM tract ICVF	42	European	31355	NA	NA	NA	http://ftp.ebi.ac.uk/pub/databases/gwas/summary statistics/GCST90004001-GCST90005000/GCST90004366
IDP dMRI TBSS ICVF Superior longitudinal fasciculus R	WM tract ICVF	66	European	31355	NA	NA	NA	http://ftp.ebi.ac.uk/pub/databases/gwas/summary statistics/GCST90004001-GCST90005000/GCST90004367
IDP dMRI TBSS ICVF Superior longitudinal fasciculus L	WM tract ICVF	62	European	31355	NA	NA	NA	http://ftp.ebi.ac.uk/pub/databases/gwas/summary statistics/GCST90004001-GCST90005000/GCST90004368
IDP dMRI TBSS ICVF Superior fronto-occipital fasciculus R	WM tract ICVF	19	European	31355	NA	NA	NA	http://ftp.ebi.ac.uk/pub/databases/gwas/summary statistics/GCST90004001-GCST90005000/GCST90004369
IDP dMRI TBSS ICVF Superior fronto-occipital fasciculus L	WM tract ICVF	20	European	31355	NA	NA	NA	http://ftp.ebi.ac.uk/pub/databases/gwas/summary statistics/GCST90004001-GCST90005000/GCST90004370
IDP dMRI TBSS ICVF Uncinate fasciculus R	WM tract ICVF	19	European	31355	NA	NA	NA	http://ftp.ebi.ac.uk/pub/databases/gwas/summary statistics/GCST90004001-GCST90005000/GCST90004371
IDP dMRI TBSS ICVF Uncinate fasciculus L	WM tract ICVF	24	European	31355	NA	NA	NA	http://ftp.ebi.ac.uk/pub/databases/gwas/summary statistics/GCST90004001-GCST90005000/GCST90004372
IDP dMRI TBSS ICVF Tapetum R	WM tract ICVF	16	European	31355	NA	NA	NA	http://ftp.ebi.ac.uk/pub/databases/gwas/summary statistics/GCST90004001-GCST90005000/GCST90004373
IDP dMRI TBSS ICVF Tapetum L	WM tract ICVF	12	European	31355	NA	NA	NA	http://ftp.ebi.ac.uk/pub/databases/gwas/summary statistics/GCST90004001-GCST90005000/GCST90004374
IDP dMRI ProbtrackX ICVF ar l	WM tract ICVF	60	European	31354	NA	NA	NA	http://ftp.ebi.ac.uk/pub/databases/gwas/summary statistics/GCST90004001-GCST90005000/GCST90004375
IDP dMRI ProbtrackX ICVF ar r	WM tract ICVF	45	European	31354	NA	NA	NA	http://ftp.ebi.ac.uk/pub/databases/gwas/summary statistics/GCST90004001-GCST90005000/GCST90004376
IDP dMRI ProbtrackX ICVF atr l	WM tract ICVF	44	European	31354	NA	NA	NA	http://ftp.ebi.ac.uk/pub/databases/gwas/summary statistics/GCST90004001-GCST90005000/GCST90004377
IDP dMRI ProbtrackX ICVF atr r	WM tract ICVF	44	European	31354	NA	NA	NA	http://ftp.ebi.ac.uk/pub/databases/gwas/summary statistics/GCST90004001-GCST90005000/GCST90004378
IDP dMRI ProbtrackX ICVF cgc l	WM tract ICVF	46	European	31354	NA	NA	NA	http://ftp.ebi.ac.uk/pub/databases/gwas/summary statistics/GCST90004001-GCST90005000/GCST90004379
IDP dMRI ProbtrackX ICVF cgc r	WM tract ICVF	41	European	31354	NA	NA	NA	http://ftp.ebi.ac.uk/pub/databases/gwas/summary statistics/GCST90004001-GCST90005000/GCST90004380
IDP dMRI ProbtrackX ICVF cgh l	WM tract ICVF	27	European	31354	NA	NA	NA	http://ftp.ebi.ac.uk/pub/databases/gwas/summary statistics/GCST90004001-GCST90005000/GCST90004381
IDP dMRI ProbtrackX ICVF cgh r	WM tract ICVF	21	European	31354	NA	NA	NA	http://ftp.ebi.ac.uk/pub/databases/gwas/summary statistics/GCST90004001-GCST90005000/GCST90004382
IDP dMRI ProbtrackX ICVF cst l	WM tract ICVF	45	European	31354	NA	NA	NA	http://ftp.ebi.ac.uk/pub/databases/gwas/summary statistics/GCST90004001-GCST90005000/GCST90004383
IDP dMRI ProbtrackX ICVF cst r	WM tract ICVF	30	European	31354	NA	NA	NA	http://ftp.ebi.ac.uk/pub/databases/gwas/summary statistics/GCST90004001-GCST90005000/GCST90004384
IDP dMRI ProbtrackX ICVF fma	WM tract ICVF	54	European	31354	NA	NA	NA	http://ftp.ebi.ac.uk/pub/databases/gwas/summary statistics/GCST90004001-GCST90005000/GCST90004385
IDP dMRI ProbtrackX ICVF fmi	WM tract ICVF	75	European	31354	NA	NA	NA	http://ftp.ebi.ac.uk/pub/databases/gwas/summary statistics/GCST90004001-GCST90005000/GCST90004386
IDP dMRI ProbtrackX ICVF ifo l	WM tract ICVF	63	European	31354	NA	NA	NA	http://ftp.ebi.ac.uk/pub/databases/gwas/summary statistics/GCST90004001-GCST90005000/GCST90004387
IDP dMRI ProbtrackX ICVF ifo r	WM tract ICVF	66	European	31354	NA	NA	NA	http://ftp.ebi.ac.uk/pub/databases/gwas/summary statistics/GCST90004001-GCST90005000/GCST90004388
IDP dMRI ProbtrackX ICVF ilf l	WM tract ICVF	53	European	31354	NA	NA	NA	http://ftp.ebi.ac.uk/pub/databases/gwas/summary statistics/GCST90004001-GCST90005000/GCST90004389
IDP dMRI ProbtrackX ICVF ilf r	WM tract ICVF	50	European	31354	NA	NA	NA	http://ftp.ebi.ac.uk/pub/databases/gwas/summary statistics/GCST90004001-GCST90005000/GCST90004390
IDP dMRI ProbtrackX ICVF mcp	WM tract ICVF	33	European	31354	NA	NA	NA	http://ftp.ebi.ac.uk/pub/databases/gwas/summary statistics/GCST90004001-GCST90005000/GCST90004391
IDP dMRI ProbtrackX ICVF ml l	WM tract ICVF	38	European	31354	NA	NA	NA	http://ftp.ebi.ac.uk/pub/databases/gwas/summary statistics/GCST90004001-GCST90005000/GCST90004392
IDP dMRI ProbtrackX ICVF ml r	WM tract ICVF	44	European	31354	NA	NA	NA	http://ftp.ebi.ac.uk/pub/databases/gwas/summary statistics/GCST90004001-GCST90005000/GCST90004393
IDP dMRI ProbtrackX ICVF ptr l	WM tract ICVF	54	European	31354	NA	NA	NA	http://ftp.ebi.ac.uk/pub/databases/gwas/summary statistics/GCST90004001-GCST90005000/GCST90004394
IDP dMRI ProbtrackX ICVF ptr r	WM tract ICVF	52	European	31354	NA	NA	NA	http://ftp.ebi.ac.uk/pub/databases/gwas/summary statistics/GCST90004001-GCST90005000/GCST90004395
IDP dMRI ProbtrackX ICVF slf l	WM tract ICVF	72	European	31354	NA	NA	NA	http://ftp.ebi.ac.uk/pub/databases/gwas/summary statistics/GCST90004001-GCST90005000/GCST90004396
IDP dMRI ProbtrackX ICVF slf r	WM tract ICVF	65	European	31354	NA	NA	NA	http://ftp.ebi.ac.uk/pub/databases/gwas/summary statistics/GCST90004001-GCST90005000/GCST90004397
IDP dMRI ProbtrackX ICVF str l	WM tract ICVF	51	European	31354	NA	NA	NA	http://ftp.ebi.ac.uk/pub/databases/gwas/summary statistics/GCST90004001-GCST90005000/GCST90004398
IDP dMRI ProbtrackX ICVF str r	WM tract ICVF	49	European	31354	NA	NA	NA	http://ftp.ebi.ac.uk/pub/databases/gwas/summary statistics/GCST90004001-GCST90005000/GCST90004399
IDP dMRI ProbtrackX ICVF unc l	WM tract ICVF	22	European	31354	NA	NA	NA	http://ftp.ebi.ac.uk/pub/databases/gwas/summary statistics/GCST90004001-GCST90005000/GCST90004400
IDP dMRI ProbtrackX ICVF unc r	WM tract ICVF	31	European	31354	NA	NA	NA	http://ftp.ebi.ac.uk/pub/databases/gwas/summary statistics/GCST90004001-GCST90005000/GCST90004401
IDP dMRI TBSS OD Middle cerebellar peduncle	WM tract OD	7	European	31355	NA	NA	NA	http://ftp.ebi.ac.uk/pub/databases/gwas/summary statistics/GCST90004001-GCST90005000/GCST90004402
IDP dMRI TBSS OD Pontine crossing tract	WM tract OD	22	European	31355	NA	NA	NA	http://ftp.ebi.ac.uk/pub/databases/gwas/summary statistics/GCST90004001-GCST90005000/GCST90004403
IDP dMRI TBSS OD Genu of corpus callosum	WM tract OD	11	European	31355	NA	NA	NA	http://ftp.ebi.ac.uk/pub/databases/gwas/summary statistics/GCST90004001-GCST90005000/GCST90004404
IDP dMRI TBSS OD Body of corpus callosum	WM tract OD	8	European	31355	NA	NA	NA	http://ftp.ebi.ac.uk/pub/databases/gwas/summary statistics/GCST90004001-GCST90005000/GCST90004405
IDP dMRI TBSS OD Splenium of corpus callosum	WM tract OD	6	European	31355	NA	NA	NA	http://ftp.ebi.ac.uk/pub/databases/gwas/summary statistics/GCST90004001-GCST90005000/GCST90004406
IDP dMRI TBSS OD Fornix	WM tract OD	10	European	31355	NA	NA	NA	http://ftp.ebi.ac.uk/pub/databases/gwas/summary statistics/GCST90004001-GCST90005000/GCST90004407
IDP dMRI TBSS OD Corticospinal tract R	WM tract OD	10	European	31355	NA	NA	NA	http://ftp.ebi.ac.uk/pub/databases/gwas/summary statistics/GCST90004001-GCST90005000/GCST90004408
IDP dMRI TBSS OD Corticospinal tract L	WM tract OD	10	European	31355	NA	NA	NA	http://ftp.ebi.ac.uk/pub/databases/gwas/summary statistics/GCST90004001-GCST90005000/GCST90004409
IDP dMRI TBSS OD Medial lemniscus R	WM tract OD	1	European	31355	NA	NA	NA	http://ftp.ebi.ac.uk/pub/databases/gwas/summary statistics/GCST90004001-GCST90005000/GCST90004410
IDP dMRI TBSS OD Medial lemniscus L	WM tract OD	3	European	31355	NA	NA	NA	http://ftp.ebi.ac.uk/pub/databases/gwas/summary statistics/GCST90004001-GCST90005000/GCST90004411
IDP dMRI TBSS OD Inferior cerebellar peduncle R	WM tract OD	3	European	31355	NA	NA	NA	http://ftp.ebi.ac.uk/pub/databases/gwas/summary statistics/GCST90004001-GCST90005000/GCST90004412
IDP dMRI TBSS OD Inferior cerebellar peduncle L	WM tract OD	3	European	31355	NA	NA	NA	http://ftp.ebi.ac.uk/pub/databases/gwas/summary statistics/GCST90004001-GCST90005000/GCST90004413
IDP dMRI TBSS OD Superior cerebellar peduncle R	WM tract OD	5	European	31355	NA	NA	NA	http://ftp.ebi.ac.uk/pub/databases/gwas/summary statistics/GCST90004001-GCST90005000/GCST90004414
IDP dMRI TBSS OD Superior cerebellar peduncle L	WM tract OD	4	European	31355	NA	NA	NA	http://ftp.ebi.ac.uk/pub/databases/gwas/summary statistics/GCST90004001-GCST90005000/GCST90004415
IDP dMRI TBSS OD Cerebral peduncle R	WM tract OD	27	European	31355	NA	NA	NA	http://ftp.ebi.ac.uk/pub/databases/gwas/summary statistics/GCST90004001-GCST90005000/GCST90004416
IDP dMRI TBSS OD Cerebral peduncle L	WM tract OD	31	European	31355	NA	NA	NA	http://ftp.ebi.ac.uk/pub/databases/gwas/summary statistics/GCST90004001-GCST90005000/GCST90004417
IDP dMRI TBSS OD Anterior limb of internal capsule R	WM tract OD	19	European	31355	NA	NA	NA	http://ftp.ebi.ac.uk/pub/databases/gwas/summary statistics/GCST90004001-GCST90005000/GCST90004418
IDP dMRI TBSS OD Anterior limb of internal capsule L	WM tract OD	20	European	31355	NA	NA	NA	http://ftp.ebi.ac.uk/pub/databases/gwas/summary statistics/GCST90004001-GCST90005000/GCST90004419
IDP dMRI TBSS OD Posterior limb of internal capsule R	WM tract OD	8	European	31355	NA	NA	NA	http://ftp.ebi.ac.uk/pub/databases/gwas/summary statistics/GCST90004001-GCST90005000/GCST90004420
IDP dMRI TBSS OD Posterior limb of internal capsule L	WM tract OD	9	European	31355	NA	NA	NA	http://ftp.ebi.ac.uk/pub/databases/gwas/summary statistics/GCST90004001-GCST90005000/GCST90004421
IDP dMRI TBSS OD Retrolenticular part of internal capsule R	WM tract OD	9	European	31355	NA	NA	NA	http://ftp.ebi.ac.uk/pub/databases/gwas/summary statistics/GCST90004001-GCST90005000/GCST90004422
IDP dMRI TBSS OD Retrolenticular part of internal capsule L	WM tract OD	6	European	31355	NA	NA	NA	http://ftp.ebi.ac.uk/pub/databases/gwas/summary statistics/GCST90004001-GCST90005000/GCST90004423
IDP dMRI TBSS OD Anterior corona radiata R	WM tract OD	15	European	31355	NA	NA	NA	http://ftp.ebi.ac.uk/pub/databases/gwas/summary statistics/GCST90004001-GCST90005000/GCST90004424
IDP dMRI TBSS OD Anterior corona radiata L	WM tract OD	14	European	31355	NA	NA	NA	http://ftp.ebi.ac.uk/pub/databases/gwas/summary statistics/GCST90004001-GCST90005000/GCST90004425
IDP dMRI TBSS OD Superior corona radiata R	WM tract OD	7	European	31355	NA	NA	NA	http://ftp.ebi.ac.uk/pub/databases/gwas/summary statistics/GCST90004001-GCST90005000/GCST90004426
IDP dMRI TBSS OD Superior corona radiata L	WM tract OD	5	European	31355	NA	NA	NA	http://ftp.ebi.ac.uk/pub/databases/gwas/summary statistics/GCST90004001-GCST90005000/GCST90004427
IDP dMRI TBSS OD Posterior corona radiata R	WM tract OD	22	European	31355	NA	NA	NA	http://ftp.ebi.ac.uk/pub/databases/gwas/summary statistics/GCST90004001-GCST90005000/GCST90004428
IDP dMRI TBSS OD Posterior corona radiata L	WM tract OD	12	European	31355	NA	NA	NA	http://ftp.ebi.ac.uk/pub/databases/gwas/summary statistics/GCST90004001-GCST90005000/GCST90004429
IDP dMRI TBSS OD Posterior thalamic radiation R	WM tract OD	10	European	31355	NA	NA	NA	http://ftp.ebi.ac.uk/pub/databases/gwas/summary statistics/GCST90004001-GCST90005000/GCST90004430
IDP dMRI TBSS OD Posterior thalamic radiation L	WM tract OD	4	European	31355	NA	NA	NA	http://ftp.ebi.ac.uk/pub/databases/gwas/summary statistics/GCST90004001-GCST90005000/GCST90004431
IDP dMRI TBSS OD Sagittal stratum R	WM tract OD	1	European	31355	NA	NA	NA	http://ftp.ebi.ac.uk/pub/databases/gwas/summary statistics/GCST90004001-GCST90005000/GCST90004432
IDP dMRI TBSS OD Sagittal stratum L	WM tract OD	1	European	31355	NA	NA	NA	http://ftp.ebi.ac.uk/pub/databases/gwas/summary statistics/GCST90004001-GCST90005000/GCST90004433
IDP dMRI TBSS OD External capsule R	WM tract OD	21	European	31355	NA	NA	NA	http://ftp.ebi.ac.uk/pub/databases/gwas/summary statistics/GCST90004001-GCST90005000/GCST90004434
IDP dMRI TBSS OD External capsule L	WM tract OD	24	European	31355	NA	NA	NA	http://ftp.ebi.ac.uk/pub/databases/gwas/summary statistics/GCST90004001-GCST90005000/GCST90004435
IDP dMRI TBSS OD Cingulum cingulate gyrus R	WM tract OD	1	European	31355	NA	NA	NA	http://ftp.ebi.ac.uk/pub/databases/gwas/summary statistics/GCST90004001-GCST90005000/GCST90004436
IDP dMRI TBSS OD Cingulum cingulate gyrus L	WM tract OD	4	European	31355	NA	NA	NA	http://ftp.ebi.ac.uk/pub/databases/gwas/summary statistics/GCST90004001-GCST90005000/GCST90004437
IDP dMRI TBSS OD Cingulum hippocampus R	WM tract OD	5	European	31355	NA	NA	NA	http://ftp.ebi.ac.uk/pub/databases/gwas/summary statistics/GCST90004001-GCST90005000/GCST90004438
IDP dMRI TBSS OD Cingulum hippocampus L	WM tract OD	5	European	31355	NA	NA	NA	http://ftp.ebi.ac.uk/pub/databases/gwas/summary statistics/GCST90004001-GCST90005000/GCST90004439
IDP dMRI TBSS OD Fornix cres+Stria terminalis R	WM tract OD	5	European	31355	NA	NA	NA	http://ftp.ebi.ac.uk/pub/databases/gwas/summary statistics/GCST90004001-GCST90005000/GCST90004440
IDP dMRI TBSS OD Fornix cres+Stria terminalis L	WM tract OD	4	European	31355	NA	NA	NA	http://ftp.ebi.ac.uk/pub/databases/gwas/summary statistics/GCST90004001-GCST90005000/GCST90004441
IDP dMRI TBSS OD Superior longitudinal fasciculus R	WM tract OD	14	European	31355	NA	NA	NA	http://ftp.ebi.ac.uk/pub/databases/gwas/summary statistics/GCST90004001-GCST90005000/GCST90004442
IDP dMRI TBSS OD Superior longitudinal fasciculus L	WM tract OD	29	European	31355	NA	NA	NA	http://ftp.ebi.ac.uk/pub/databases/gwas/summary statistics/GCST90004001-GCST90005000/GCST90004443
IDP dMRI TBSS OD Superior fronto-occipital fasciculus R	WM tract OD	13	European	31355	NA	NA	NA	http://ftp.ebi.ac.uk/pub/databases/gwas/summary statistics/GCST90004001-GCST90005000/GCST90004444
IDP dMRI TBSS OD Superior fronto-occipital fasciculus L	WM tract OD	12	European	31355	NA	NA	NA	http://ftp.ebi.ac.uk/pub/databases/gwas/summary statistics/GCST90004001-GCST90005000/GCST90004445
IDP dMRI TBSS OD Uncinate fasciculus R	WM tract OD	14	European	31355	NA	NA	NA	http://ftp.ebi.ac.uk/pub/databases/gwas/summary statistics/GCST90004001-GCST90005000/GCST90004446
IDP dMRI TBSS OD Uncinate fasciculus L	WM tract OD	10	European	31355	NA	NA	NA	http://ftp.ebi.ac.uk/pub/databases/gwas/summary statistics/GCST90004001-GCST90005000/GCST90004447
IDP dMRI TBSS OD Tapetum R	WM tract OD	4	European	31355	NA	NA	NA	http://ftp.ebi.ac.uk/pub/databases/gwas/summary statistics/GCST90004001-GCST90005000/GCST90004448
IDP dMRI TBSS OD Tapetum L	WM tract OD	2	European	31355	NA	NA	NA	http://ftp.ebi.ac.uk/pub/databases/gwas/summary statistics/GCST90004001-GCST90005000/GCST90004449
IDP dMRI ProbtrackX OD ar l	WM tract OD	2	European	31354	NA	NA	NA	http://ftp.ebi.ac.uk/pub/databases/gwas/summary statistics/GCST90004001-GCST90005000/GCST90004450
IDP dMRI ProbtrackX OD ar r	WM tract OD	2	European	31354	NA	NA	NA	http://ftp.ebi.ac.uk/pub/databases/gwas/summary statistics/GCST90004001-GCST90005000/GCST90004451
IDP dMRI ProbtrackX OD atr l	WM tract OD	1	European	31354	NA	NA	NA	http://ftp.ebi.ac.uk/pub/databases/gwas/summary statistics/GCST90004001-GCST90005000/GCST90004452
IDP dMRI ProbtrackX OD atr r	WM tract OD	3	European	31354	NA	NA	NA	http://ftp.ebi.ac.uk/pub/databases/gwas/summary statistics/GCST90004001-GCST90005000/GCST90004453
IDP dMRI ProbtrackX OD cgc l	WM tract OD	3	European	31354	NA	NA	NA	http://ftp.ebi.ac.uk/pub/databases/gwas/summary statistics/GCST90004001-GCST90005000/GCST90004454
IDP dMRI ProbtrackX OD cgc r	WM tract OD	1	European	31354	NA	NA	NA	http://ftp.ebi.ac.uk/pub/databases/gwas/summary statistics/GCST90004001-GCST90005000/GCST90004455
IDP dMRI ProbtrackX OD cgh l	WM tract OD	1	European	31354	NA	NA	NA	http://ftp.ebi.ac.uk/pub/databases/gwas/summary statistics/GCST90004001-GCST90005000/GCST90004456
IDP dMRI ProbtrackX OD cgh r	WM tract OD	1	European	31354	NA	NA	NA	http://ftp.ebi.ac.uk/pub/databases/gwas/summary statistics/GCST90004001-GCST90005000/GCST90004457
IDP dMRI ProbtrackX OD cst l	WM tract OD	3	European	31354	NA	NA	NA	http://ftp.ebi.ac.uk/pub/databases/gwas/summary statistics/GCST90004001-GCST90005000/GCST90004458
IDP dMRI ProbtrackX OD cst r	WM tract OD	5	European	31354	NA	NA	NA	http://ftp.ebi.ac.uk/pub/databases/gwas/summary statistics/GCST90004001-GCST90005000/GCST90004459
IDP dMRI ProbtrackX OD fma	WM tract OD	7	European	31354	NA	NA	NA	http://ftp.ebi.ac.uk/pub/databases/gwas/summary statistics/GCST90004001-GCST90005000/GCST90004460
IDP dMRI ProbtrackX OD fmi	WM tract OD	3	European	31354	NA	NA	NA	http://ftp.ebi.ac.uk/pub/databases/gwas/summary statistics/GCST90004001-GCST90005000/GCST90004461
IDP dMRI ProbtrackX OD ifo l	WM tract OD	2	European	31354	NA	NA	NA	http://ftp.ebi.ac.uk/pub/databases/gwas/summary statistics/GCST90004001-GCST90005000/GCST90004462
IDP dMRI ProbtrackX OD ifo r	WM tract OD	6	European	31354	NA	NA	NA	http://ftp.ebi.ac.uk/pub/databases/gwas/summary statistics/GCST90004001-GCST90005000/GCST90004463
IDP dMRI ProbtrackX OD ilf l	WM tract OD	6	European	31354	NA	NA	NA	http://ftp.ebi.ac.uk/pub/databases/gwas/summary statistics/GCST90004001-GCST90005000/GCST90004464
IDP dMRI ProbtrackX OD ilf r	WM tract OD	10	European	31354	NA	NA	NA	http://ftp.ebi.ac.uk/pub/databases/gwas/summary statistics/GCST90004001-GCST90005000/GCST90004465
IDP dMRI ProbtrackX OD mcp	WM tract OD	10	European	31354	NA	NA	NA	http://ftp.ebi.ac.uk/pub/databases/gwas/summary statistics/GCST90004001-GCST90005000/GCST90004466
IDP dMRI ProbtrackX OD ml l	WM tract OD	4	European	31354	NA	NA	NA	http://ftp.ebi.ac.uk/pub/databases/gwas/summary statistics/GCST90004001-GCST90005000/GCST90004467
IDP dMRI ProbtrackX OD ml r	WM tract OD	3	European	31354	NA	NA	NA	http://ftp.ebi.ac.uk/pub/databases/gwas/summary statistics/GCST90004001-GCST90005000/GCST90004468
IDP dMRI ProbtrackX OD ptr l	WM tract OD	1	European	31354	NA	NA	NA	http://ftp.ebi.ac.uk/pub/databases/gwas/summary statistics/GCST90004001-GCST90005000/GCST90004469
IDP dMRI ProbtrackX OD ptr r	WM tract OD	1	European	31354	NA	NA	NA	http://ftp.ebi.ac.uk/pub/databases/gwas/summary statistics/GCST90004001-GCST90005000/GCST90004470
IDP dMRI ProbtrackX OD slf l	WM tract OD	27	European	31354	NA	NA	NA	http://ftp.ebi.ac.uk/pub/databases/gwas/summary statistics/GCST90004001-GCST90005000/GCST90004471
IDP dMRI ProbtrackX OD slf r	WM tract OD	14	European	31354	NA	NA	NA	http://ftp.ebi.ac.uk/pub/databases/gwas/summary statistics/GCST90004001-GCST90005000/GCST90004472
IDP dMRI ProbtrackX OD str l	WM tract OD	12	European	31354	NA	NA	NA	http://ftp.ebi.ac.uk/pub/databases/gwas/summary statistics/GCST90004001-GCST90005000/GCST90004473
IDP dMRI ProbtrackX OD str r	WM tract OD	8	European	31354	NA	NA	NA	http://ftp.ebi.ac.uk/pub/databases/gwas/summary statistics/GCST90004001-GCST90005000/GCST90004474
IDP dMRI ProbtrackX OD unc l	WM tract OD	8	European	31354	NA	NA	NA	http://ftp.ebi.ac.uk/pub/databases/gwas/summary statistics/GCST90004001-GCST90005000/GCST90004475
IDP dMRI ProbtrackX OD unc r	WM tract OD	1	European	31354	NA	NA	NA	http://ftp.ebi.ac.uk/pub/databases/gwas/summary statistics/GCST90004001-GCST90005000/GCST90004476
IDP dMRI TBSS ISOVF Middle cerebellar peduncle	WM tract ISOVF	1	European	31355	NA	NA	NA	http://ftp.ebi.ac.uk/pub/databases/gwas/summary statistics/GCST90004001-GCST90005000/GCST90004477
IDP dMRI TBSS ISOVF Pontine crossing tract	WM tract ISOVF	3	European	31355	NA	NA	NA	http://ftp.ebi.ac.uk/pub/databases/gwas/summary statistics/GCST90004001-GCST90005000/GCST90004478
IDP dMRI TBSS ISOVF Genu of corpus callosum	WM tract ISOVF	3	European	31355	NA	NA	NA	http://ftp.ebi.ac.uk/pub/databases/gwas/summary statistics/GCST90004001-GCST90005000/GCST90004479
IDP dMRI TBSS ISOVF Body of corpus callosum	WM tract ISOVF	5	European	31355	NA	NA	NA	http://ftp.ebi.ac.uk/pub/databases/gwas/summary statistics/GCST90004001-GCST90005000/GCST90004480
IDP dMRI TBSS ISOVF Splenium of corpus callosum	WM tract ISOVF	3	European	31355	NA	NA	NA	http://ftp.ebi.ac.uk/pub/databases/gwas/summary statistics/GCST90004001-GCST90005000/GCST90004481
IDP dMRI TBSS ISOVF Fornix	WM tract ISOVF	13	European	31355	NA	NA	NA	http://ftp.ebi.ac.uk/pub/databases/gwas/summary statistics/GCST90004001-GCST90005000/GCST90004482
IDP dMRI TBSS ISOVF Corticospinal tract R	WM tract ISOVF	5	European	31355	NA	NA	NA	http://ftp.ebi.ac.uk/pub/databases/gwas/summary statistics/GCST90004001-GCST90005000/GCST90004483
IDP dMRI TBSS ISOVF Corticospinal tract L	WM tract ISOVF	3	European	31355	NA	NA	NA	http://ftp.ebi.ac.uk/pub/databases/gwas/summary statistics/GCST90004001-GCST90005000/GCST90004484
IDP dMRI TBSS ISOVF Medial lemniscus R	WM tract ISOVF	3	European	31355	NA	NA	NA	http://ftp.ebi.ac.uk/pub/databases/gwas/summary statistics/GCST90004001-GCST90005000/GCST90004485
IDP dMRI TBSS ISOVF Medial lemniscus L	WM tract ISOVF	3	European	31355	NA	NA	NA	http://ftp.ebi.ac.uk/pub/databases/gwas/summary statistics/GCST90004001-GCST90005000/GCST90004486
IDP dMRI TBSS ISOVF Inferior cerebellar peduncle R	WM tract ISOVF	3	European	31355	NA	NA	NA	http://ftp.ebi.ac.uk/pub/databases/gwas/summary statistics/GCST90004001-GCST90005000/GCST90004487
IDP dMRI TBSS ISOVF Inferior cerebellar peduncle L	WM tract ISOVF	3	European	31355	NA	NA	NA	http://ftp.ebi.ac.uk/pub/databases/gwas/summary statistics/GCST90004001-GCST90005000/GCST90004488
IDP dMRI TBSS ISOVF Superior cerebellar peduncle R	WM tract ISOVF	1	European	31355	NA	NA	NA	http://ftp.ebi.ac.uk/pub/databases/gwas/summary statistics/GCST90004001-GCST90005000/GCST90004489
IDP dMRI TBSS ISOVF Superior cerebellar peduncle L	WM tract ISOVF	1	European	31355	NA	NA	NA	http://ftp.ebi.ac.uk/pub/databases/gwas/summary statistics/GCST90004001-GCST90005000/GCST90004490
IDP dMRI TBSS ISOVF Cerebral peduncle R	WM tract ISOVF	1	European	31355	NA	NA	NA	http://ftp.ebi.ac.uk/pub/databases/gwas/summary statistics/GCST90004001-GCST90005000/GCST90004491
IDP dMRI TBSS ISOVF Cerebral peduncle L	WM tract ISOVF	1	European	31355	NA	NA	NA	http://ftp.ebi.ac.uk/pub/databases/gwas/summary statistics/GCST90004001-GCST90005000/GCST90004492
IDP dMRI TBSS ISOVF Anterior limb of internal capsule R	WM tract ISOVF	5	European	31355	NA	NA	NA	http://ftp.ebi.ac.uk/pub/databases/gwas/summary statistics/GCST90004001-GCST90005000/GCST90004493
IDP dMRI TBSS ISOVF Anterior limb of internal capsule L	WM tract ISOVF	10	European	31355	NA	NA	NA	http://ftp.ebi.ac.uk/pub/databases/gwas/summary statistics/GCST90004001-GCST90005000/GCST90004494
IDP dMRI TBSS ISOVF Posterior limb of internal capsule R	WM tract ISOVF	10	European	31355	NA	NA	NA	http://ftp.ebi.ac.uk/pub/databases/gwas/summary statistics/GCST90004001-GCST90005000/GCST90004495
IDP dMRI TBSS ISOVF Posterior limb of internal capsule L	WM tract ISOVF	10	European	31355	NA	NA	NA	http://ftp.ebi.ac.uk/pub/databases/gwas/summary statistics/GCST90004001-GCST90005000/GCST90004496
IDP dMRI TBSS ISOVF Retrolenticular part of internal capsule R	WM tract ISOVF	1	European	31355	NA	NA	NA	http://ftp.ebi.ac.uk/pub/databases/gwas/summary statistics/GCST90004001-GCST90005000/GCST90004497
IDP dMRI TBSS ISOVF Retrolenticular part of internal capsule L	WM tract ISOVF	1	European	31355	NA	NA	NA	http://ftp.ebi.ac.uk/pub/databases/gwas/summary statistics/GCST90004001-GCST90005000/GCST90004498
IDP dMRI TBSS ISOVF Anterior corona radiata R	WM tract ISOVF	24	European	31355	NA	NA	NA	http://ftp.ebi.ac.uk/pub/databases/gwas/summary statistics/GCST90004001-GCST90005000/GCST90004499
IDP dMRI TBSS ISOVF Anterior corona radiata L	WM tract ISOVF	20	European	31355	NA	NA	NA	http://ftp.ebi.ac.uk/pub/databases/gwas/summary statistics/GCST90004001-GCST90005000/GCST90004500
IDP dMRI TBSS ISOVF Superior corona radiata R	WM tract ISOVF	8	European	31355	NA	NA	NA	http://ftp.ebi.ac.uk/pub/databases/gwas/summary statistics/GCST90004001-GCST90005000/GCST90004501
IDP dMRI TBSS ISOVF Superior corona radiata L	WM tract ISOVF	6	European	31355	NA	NA	NA	http://ftp.ebi.ac.uk/pub/databases/gwas/summary statistics/GCST90004001-GCST90005000/GCST90004502
IDP dMRI TBSS ISOVF Posterior corona radiata R	WM tract ISOVF	17	European	31355	NA	NA	NA	http://ftp.ebi.ac.uk/pub/databases/gwas/summary statistics/GCST90004001-GCST90005000/GCST90004503
IDP dMRI TBSS ISOVF Posterior corona radiata L	WM tract ISOVF	19	European	31355	NA	NA	NA	http://ftp.ebi.ac.uk/pub/databases/gwas/summary statistics/GCST90004001-GCST90005000/GCST90004504
IDP dMRI TBSS ISOVF Posterior thalamic radiation R	WM tract ISOVF	16	European	31355	NA	NA	NA	http://ftp.ebi.ac.uk/pub/databases/gwas/summary statistics/GCST90004001-GCST90005000/GCST90004505
IDP dMRI TBSS ISOVF Posterior thalamic radiation L	WM tract ISOVF	12	European	31355	NA	NA	NA	http://ftp.ebi.ac.uk/pub/databases/gwas/summary statistics/GCST90004001-GCST90005000/GCST90004506
IDP dMRI TBSS ISOVF Sagittal stratum R	WM tract ISOVF	22	European	31355	NA	NA	NA	http://ftp.ebi.ac.uk/pub/databases/gwas/summary statistics/GCST90004001-GCST90005000/GCST90004507
IDP dMRI TBSS ISOVF Sagittal stratum L	WM tract ISOVF	14	European	31355	NA	NA	NA	http://ftp.ebi.ac.uk/pub/databases/gwas/summary statistics/GCST90004001-GCST90005000/GCST90004508
IDP dMRI TBSS ISOVF External capsule R	WM tract ISOVF	10	European	31355	NA	NA	NA	http://ftp.ebi.ac.uk/pub/databases/gwas/summary statistics/GCST90004001-GCST90005000/GCST90004509
IDP dMRI TBSS ISOVF External capsule L	WM tract ISOVF	7	European	31355	NA	NA	NA	http://ftp.ebi.ac.uk/pub/databases/gwas/summary statistics/GCST90004001-GCST90005000/GCST90004510
IDP dMRI TBSS ISOVF Cingulum cingulate gyrus R	WM tract ISOVF	11	European	31355	NA	NA	NA	http://ftp.ebi.ac.uk/pub/databases/gwas/summary statistics/GCST90004001-GCST90005000/GCST90004511
IDP dMRI TBSS ISOVF Cingulum cingulate gyrus L	WM tract ISOVF	5	European	31355	NA	NA	NA	http://ftp.ebi.ac.uk/pub/databases/gwas/summary statistics/GCST90004001-GCST90005000/GCST90004512
IDP dMRI TBSS ISOVF Cingulum hippocampus R	WM tract ISOVF	5	European	31355	NA	NA	NA	http://ftp.ebi.ac.uk/pub/databases/gwas/summary statistics/GCST90004001-GCST90005000/GCST90004513
IDP dMRI TBSS ISOVF Cingulum hippocampus L	WM tract ISOVF	5	European	31355	NA	NA	NA	http://ftp.ebi.ac.uk/pub/databases/gwas/summary statistics/GCST90004001-GCST90005000/GCST90004514
IDP dMRI TBSS ISOVF Fornix cres+Stria terminalis R	WM tract ISOVF	5	European	31355	NA	NA	NA	http://ftp.ebi.ac.uk/pub/databases/gwas/summary statistics/GCST90004001-GCST90005000/GCST90004515
IDP dMRI TBSS ISOVF Fornix cres+Stria terminalis L	WM tract ISOVF	5	European	31355	NA	NA	NA	http://ftp.ebi.ac.uk/pub/databases/gwas/summary statistics/GCST90004001-GCST90005000/GCST90004516
IDP dMRI TBSS ISOVF Superior longitudinal fasciculus R	WM tract ISOVF	25	European	31355	NA	NA	NA	http://ftp.ebi.ac.uk/pub/databases/gwas/summary statistics/GCST90004001-GCST90005000/GCST90004517
IDP dMRI TBSS ISOVF Superior longitudinal fasciculus L	WM tract ISOVF	17	European	31355	NA	NA	NA	http://ftp.ebi.ac.uk/pub/databases/gwas/summary statistics/GCST90004001-GCST90005000/GCST90004518
IDP dMRI TBSS ISOVF Superior fronto-occipital fasciculus R	WM tract ISOVF	17	European	31355	NA	NA	NA	http://ftp.ebi.ac.uk/pub/databases/gwas/summary statistics/GCST90004001-GCST90005000/GCST90004519
IDP dMRI TBSS ISOVF Superior fronto-occipital fasciculus L	WM tract ISOVF	17	European	31355	NA	NA	NA	http://ftp.ebi.ac.uk/pub/databases/gwas/summary statistics/GCST90004001-GCST90005000/GCST90004520
IDP dMRI TBSS ISOVF Uncinate fasciculus R	WM tract ISOVF	1	European	31355	NA	NA	NA	http://ftp.ebi.ac.uk/pub/databases/gwas/summary statistics/GCST90004001-GCST90005000/GCST90004521
IDP dMRI TBSS ISOVF Uncinate fasciculus L	WM tract ISOVF	1	European	31355	NA	NA	NA	http://ftp.ebi.ac.uk/pub/databases/gwas/summary statistics/GCST90004001-GCST90005000/GCST90004522
IDP dMRI TBSS ISOVF Tapetum R	WM tract ISOVF	2	European	31355	NA	NA	NA	http://ftp.ebi.ac.uk/pub/databases/gwas/summary statistics/GCST90004001-GCST90005000/GCST90004523
IDP dMRI TBSS ISOVF Tapetum L	WM tract ISOVF	2	European	31355	NA	NA	NA	http://ftp.ebi.ac.uk/pub/databases/gwas/summary statistics/GCST90004001-GCST90005000/GCST90004524
IDP dMRI ProbtrackX ISOVF ar l	WM tract ISOVF	6	European	31354	NA	NA	NA	http://ftp.ebi.ac.uk/pub/databases/gwas/summary statistics/GCST90004001-GCST90005000/GCST90004525
IDP dMRI ProbtrackX ISOVF ar r	WM tract ISOVF	6	European	31354	NA	NA	NA	http://ftp.ebi.ac.uk/pub/databases/gwas/summary statistics/GCST90004001-GCST90005000/GCST90004526
IDP dMRI ProbtrackX ISOVF atr l	WM tract ISOVF	10	European	31354	NA	NA	NA	http://ftp.ebi.ac.uk/pub/databases/gwas/summary statistics/GCST90004001-GCST90005000/GCST90004527
IDP dMRI ProbtrackX ISOVF atr r	WM tract ISOVF	6	European	31354	NA	NA	NA	http://ftp.ebi.ac.uk/pub/databases/gwas/summary statistics/GCST90004001-GCST90005000/GCST90004528
IDP dMRI ProbtrackX ISOVF cgc l	WM tract ISOVF	6	European	31354	NA	NA	NA	http://ftp.ebi.ac.uk/pub/databases/gwas/summary statistics/GCST90004001-GCST90005000/GCST90004529
IDP dMRI ProbtrackX ISOVF cgc r	WM tract ISOVF	7	European	31354	NA	NA	NA	http://ftp.ebi.ac.uk/pub/databases/gwas/summary statistics/GCST90004001-GCST90005000/GCST90004530
IDP dMRI ProbtrackX ISOVF cgh l	WM tract ISOVF	7	European	31354	NA	NA	NA	http://ftp.ebi.ac.uk/pub/databases/gwas/summary statistics/GCST90004001-GCST90005000/GCST90004531
IDP dMRI ProbtrackX ISOVF cgh r	WM tract ISOVF	7	European	31354	NA	NA	NA	http://ftp.ebi.ac.uk/pub/databases/gwas/summary statistics/GCST90004001-GCST90005000/GCST90004532
IDP dMRI ProbtrackX ISOVF cst l	WM tract ISOVF	3	European	31354	NA	NA	NA	http://ftp.ebi.ac.uk/pub/databases/gwas/summary statistics/GCST90004001-GCST90005000/GCST90004533
IDP dMRI ProbtrackX ISOVF cst r	WM tract ISOVF	1	European	31354	NA	NA	NA	http://ftp.ebi.ac.uk/pub/databases/gwas/summary statistics/GCST90004001-GCST90005000/GCST90004534
IDP dMRI ProbtrackX ISOVF fma	WM tract ISOVF	9	European	31354	NA	NA	NA	http://ftp.ebi.ac.uk/pub/databases/gwas/summary statistics/GCST90004001-GCST90005000/GCST90004535
IDP dMRI ProbtrackX ISOVF fmi	WM tract ISOVF	11	European	31354	NA	NA	NA	http://ftp.ebi.ac.uk/pub/databases/gwas/summary statistics/GCST90004001-GCST90005000/GCST90004536
IDP dMRI ProbtrackX ISOVF ifo l	WM tract ISOVF	26	European	31354	NA	NA	NA	http://ftp.ebi.ac.uk/pub/databases/gwas/summary statistics/GCST90004001-GCST90005000/GCST90004537
IDP dMRI ProbtrackX ISOVF ifo r	WM tract ISOVF	36	European	31354	NA	NA	NA	http://ftp.ebi.ac.uk/pub/databases/gwas/summary statistics/GCST90004001-GCST90005000/GCST90004538
IDP dMRI ProbtrackX ISOVF ilf l	WM tract ISOVF	36	European	31354	NA	NA	NA	http://ftp.ebi.ac.uk/pub/databases/gwas/summary statistics/GCST90004001-GCST90005000/GCST90004539
IDP dMRI ProbtrackX ISOVF ilf r	WM tract ISOVF	49	European	31354	NA	NA	NA	http://ftp.ebi.ac.uk/pub/databases/gwas/summary statistics/GCST90004001-GCST90005000/GCST90004540
IDP dMRI ProbtrackX ISOVF mcp	WM tract ISOVF	49	European	31354	NA	NA	NA	http://ftp.ebi.ac.uk/pub/databases/gwas/summary statistics/GCST90004001-GCST90005000/GCST90004541
IDP dMRI ProbtrackX ISOVF ml l	WM tract ISOVF	49	European	31354	NA	NA	NA	http://ftp.ebi.ac.uk/pub/databases/gwas/summary statistics/GCST90004001-GCST90005000/GCST90004542
IDP dMRI ProbtrackX ISOVF ml r	WM tract ISOVF	49	European	31354	NA	NA	NA	http://ftp.ebi.ac.uk/pub/databases/gwas/summary statistics/GCST90004001-GCST90005000/GCST90004543
IDP dMRI ProbtrackX ISOVF ptr l	WM tract ISOVF	5	European	31354	NA	NA	NA	http://ftp.ebi.ac.uk/pub/databases/gwas/summary statistics/GCST90004001-GCST90005000/GCST90004544
IDP dMRI ProbtrackX ISOVF ptr r	WM tract ISOVF	11	European	31354	NA	NA	NA	http://ftp.ebi.ac.uk/pub/databases/gwas/summary statistics/GCST90004001-GCST90005000/GCST90004545
IDP dMRI ProbtrackX ISOVF slf l	WM tract ISOVF	32	European	31354	NA	NA	NA	http://ftp.ebi.ac.uk/pub/databases/gwas/summary statistics/GCST90004001-GCST90005000/GCST90004546
IDP dMRI ProbtrackX ISOVF slf r	WM tract ISOVF	35	European	31354	NA	NA	NA	http://ftp.ebi.ac.uk/pub/databases/gwas/summary statistics/GCST90004001-GCST90005000/GCST90004547
IDP dMRI ProbtrackX ISOVF str l	WM tract ISOVF	14	European	31354	NA	NA	NA	http://ftp.ebi.ac.uk/pub/databases/gwas/summary statistics/GCST90004001-GCST90005000/GCST90004548
IDP dMRI ProbtrackX ISOVF str r	WM tract ISOVF	15	European	31354	NA	NA	NA	http://ftp.ebi.ac.uk/pub/databases/gwas/summary statistics/GCST90004001-GCST90005000/GCST90004549
IDP dMRI ProbtrackX ISOVF unc l	WM tract ISOVF	8	European	31354	NA	NA	NA	http://ftp.ebi.ac.uk/pub/databases/gwas/summary statistics/GCST90004001-GCST90005000/GCST90004550
IDP dMRI ProbtrackX ISOVF unc r	WM tract ISOVF	9	European	31354	NA	NA	NA	http://ftp.ebi.ac.uk/pub/databases/gwas/summary statistics/GCST90004001-GCST90005000/GCST90004551
total		20533
Stroke	Stroke	36	EU	310894	73652	237242	GIGASTROKE Consortium	http://ftp.ebi.ac.uk/pub/databases/gwas/summary_statistics/GCST90104001-GCST90105000/GCST90104539/GCST90104539_buildGRCh37.tsv.gz
Ischemic Stroke	Stroke	50	EU	256274	19032	237242	GIGASTROKE Consortium	http://ftp.ebi.ac.uk/pub/databases/gwas/summary_statistics/GCST90104001-GCST90105000/GCST90104539/GCST90104540_buildGRCh37.tsv.gz
CardioEmbolic Stroke	Stroke	14	EU	248046	10804	237242	GIGASTROKE Consortium	http://ftp.ebi.ac.uk/pub/databases/gwas/summary_statistics/GCST90104001-GCST90105000/GCST90104539/GCST90104541_buildGRCh37.tsv.gz
Small Vessel Stroke	Stroke	0	EU	244053	6811	237242	GIGASTROKE Consortium	http://ftp.ebi.ac.uk/pub/databases/gwas/summary_statistics/GCST90104001-GCST90105000/GCST90104539/GCST90104542_buildGRCh37.tsv.gz
Large Artery Stroke	Stroke	5	EU	243641	6399	237242	GIGASTROKE Consortium	http://ftp.ebi.ac.uk/pub/databases/gwas/summary_statistics/GCST90104001-GCST90105000/GCST90104539/GCST90104543_buildGRCh37.tsv.gz
total		105

### Sheet: Supplementary Table2
Supplementary Table2: The main information of selected IVs of IDP
SNP	Chr	POS	A1	A2	EAF	BETA	SE	P_value	N	fre_geno	bJ	bJ_se	pJ	LD_r	Trait_name	Ancestry
rs61732315	1	203059243	T	G	0.1945	0.073151	0.01216	1.79103e-09	26948.2	0.139904	0.073151	0.0121679	1.83493e-09	0	IDP_T1_SIENAX_peripheral_grey_normalised_volume	EU
rs4072779	16	88073684	T	C	0.1801	0.063073	0.011153	1.5562e-08	34001.3	0.246487	0.063073	0.0111581	1.5797e-08	0	IDP_T1_SIENAX_peripheral_grey_normalised_volume	EU
rs2536185	7	121343987	T	G	0.0545	0.091784	0.0095029	4.52328e-22	134239	0.163539	0.091784	0.00950617	4.67215e-22	0	IDP_T1_SIENAX_peripheral_grey_normalised_volume	EU
rs61732315	1	203059243	T	G	0.1945	0.071865	0.01216	3.4221e-09	26949.5	0.139904	0.071865	0.0121677	3.50017e-09	0	IDP_T1_SIENAX_peripheral_grey_unnormalised_volume	EU
rs4072779	16	88073684	T	C	0.1801	0.063246	0.011153	1.42164e-08	34001.1	0.246487	0.063246	0.0111581	1.44335e-08	0	IDP_T1_SIENAX_peripheral_grey_unnormalised_volume	EU
rs2908004	7	121329715	A	G	0.3211	0.090957	0.0094977	1.00157e-21	31697.5	0.166299	0.090957	0.00951128	1.1432e-21	0	IDP_T1_SIENAX_peripheral_grey_unnormalised_volume	EU
rs35587371	10	21589215	A	T	0.002	-0.062326	0.010334	1.62788e-09	2932560	0.0114914	-0.062326	0.0103341	1.62824e-09	0	IDP_T1_SIENAX_CSF_normalised_volume	EU
rs7123402	11	111091332	T	A	0.2516	0.064589	0.010285	3.38742e-10	31344.8	0.448766	0.064589	0.0102913	3.47226e-10	0	IDP_T1_SIENAX_CSF_normalised_volume	EU
rs12369969	12	106049473	T	C	0.1917	0.084089	0.013317	2.71194e-10	22709.1	0.04722	0.0761762	0.0133574	1.17765e-08	0.128324	IDP_T1_SIENAX_CSF_normalised_volume	EU
rs12146713	12	106083027	C	T	0.0284	0.15222	0.016196	5.5285e-21	86275.9	0.00120434	0.146123	0.0162394	2.29815e-19	0	IDP_T1_SIENAX_CSF_normalised_volume	EU
rs12149643	16	87197893	T	C	0.2782	0.088248	0.0096235	4.72789e-20	33530.1	0.211411	0.0831475	0.00966519	7.78114e-18	-0.202739	IDP_T1_SIENAX_CSF_normalised_volume	EU
rs11647053	16	87203341	A	G	0.0264	-0.077371	0.010418	1.1137e-13	224023	0.136441	-0.0703188	0.0104515	1.71854e-11	0	IDP_T1_SIENAX_CSF_normalised_volume	EU
rs884894	2	19003608	T	C	0.0198	0.087856	0.013228	3.1015e-11	184026	0.182808	0.087856	0.0132295	3.11792e-11	0	IDP_T1_SIENAX_CSF_normalised_volume	EU
rs4821703	22	37740669	T	C	0.1078	0.057426	0.010509	4.64321e-08	58821.2	0.273334	0.057426	0.0105116	4.67841e-08	0	IDP_T1_SIENAX_CSF_normalised_volume	EU
rs7616662	3	190929792	C	A	0.0383	0.10167	0.016106	2.74467e-10	65385.1	0.0140506	0.096904	0.0161347	1.90223e-09	-0.0781791	IDP_T1_SIENAX_CSF_normalised_volume	EU
rs34859790	3	190935041	T	C	0.3636	-0.087498	0.0097284	2.38221e-19	28464	0.298976	-0.0841265	0.00975515	6.47688e-18	0.00861363	IDP_T1_SIENAX_CSF_normalised_volume	EU
rs869396	4	168766849	A	C	0.6633	0.051015	0.0095869	1.03015e-07	30426.4	0.559213	0.0785147	0.010117	8.44629e-15	-0.340814	IDP_T1_SIENAX_CSF_normalised_volume	EU
rs66893597	4	168803737	G	A	0.1351	0.079309	0.012372	1.45174e-10	34910.1	0.21934	0.111552	0.0130577	1.30774e-17	0	IDP_T1_SIENAX_CSF_normalised_volume	EU
rs35587371	10	21589215	A	T	0.002	-0.062416	0.010334	1.5424e-09	2932560	0.0114914	-0.062416	0.0103341	1.54275e-09	0	IDP_T1_SIENAX_CSF_unnormalised_volume	EU
rs7123402	11	111091332	T	A	0.2516	0.064524	0.010285	3.52789e-10	31344.8	0.448766	0.064524	0.0102913	3.61588e-10	0	IDP_T1_SIENAX_CSF_unnormalised_volume	EU
rs12369969	12	106049473	T	C	0.1917	0.084054	0.013317	2.75841e-10	22709.1	0.04722	0.0761443	0.0133574	1.19423e-08	0.128324	IDP_T1_SIENAX_CSF_unnormalised_volume	EU
rs12146713	12	106083027	C	T	0.0284	0.15216	0.016196	5.72655e-21	86275.9	0.00120434	0.146065	0.0162394	2.3733e-19	0	IDP_T1_SIENAX_CSF_unnormalised_volume	EU
rs12149643	16	87197893	T	C	0.2782	0.08839	0.0096235	4.12262e-20	33529.9	0.211411	0.0832892	0.00966523	6.84903e-18	-0.202739	IDP_T1_SIENAX_CSF_unnormalised_volume	EU
rs11647053	16	87203341	A	G	0.0264	-0.077387	0.010418	1.10084e-13	224023	0.136441	-0.0703228	0.0104515	1.71399e-11	0	IDP_T1_SIENAX_CSF_unnormalised_volume	EU
rs884894	2	19003608	T	C	0.0198	0.087798	0.013228	3.19514e-11	184026	0.182808	0.087798	0.0132295	3.21201e-11	0	IDP_T1_SIENAX_CSF_unnormalised_volume	EU
rs4821703	22	37740669	T	C	0.1078	0.057529	0.010509	4.39343e-08	58821	0.273334	0.057529	0.0105116	4.42698e-08	0	IDP_T1_SIENAX_CSF_unnormalised_volume	EU
rs7616662	3	190929792	C	A	0.0383	0.10164	0.016106	2.77791e-10	65385.1	0.0140506	0.096889	0.0161347	1.9131e-09	-0.0781791	IDP_T1_SIENAX_CSF_unnormalised_volume	EU
rs34859790	3	190935041	T	C	0.3636	-0.087235	0.0097285	3.04831e-19	28463.9	0.298976	-0.083865	0.00975517	8.18417e-18	0.00861363	IDP_T1_SIENAX_CSF_unnormalised_volume	EU
rs869396	4	168766849	A	C	0.6633	0.050731	0.009587	1.21221e-07	30426.1	0.559213	0.0780723	0.010117	1.19153e-14	-0.340814	IDP_T1_SIENAX_CSF_unnormalised_volume	EU
rs66893597	4	168803737	G	A	0.1351	0.078849	0.012372	1.85147e-10	34910.5	0.21934	0.110909	0.0130576	1.99858e-17	0	IDP_T1_SIENAX_CSF_unnormalised_volume	EU
rs3737882	1	203065827	G	C	0.00719999999999998	0.07434	0.012136	9.03557e-10	593711	0.150943	0.07434	0.0121364	9.04627e-10	0	IDP_T1_SIENAX_grey_normalised_volume	EU
rs10771429	12	28468573	A	T	0.485	-0.06467	0.011307	1.06859e-08	19543.4	0.419259	-0.06467	0.0113162	1.09813e-08	0	IDP_T1_SIENAX_grey_normalised_volume	EU
rs2908004	7	121329715	A	G	0.3211	0.084367	0.0095005	6.66986e-19	31691.5	0.166299	0.084367	0.00951216	7.35536e-19	0	IDP_T1_SIENAX_grey_normalised_volume	EU
rs3737882	1	203065827	G	C	0.00719999999999998	0.072921	0.012137	1.87644e-09	593616	0.150943	0.072921	0.0121374	1.8785e-09	0	IDP_T1_SIENAX_grey_unnormalised_volume	EU
rs10771429	12	28468573	A	T	0.485	-0.065056	0.011307	8.73607e-09	19543	0.419259	-0.065056	0.0113163	8.98344e-09	0	IDP_T1_SIENAX_grey_unnormalised_volume	EU
rs9502570	6	7258384	T	C	0.3474	0.057878	0.010608	4.86786e-08	24473.4	0.523133	0.0811392	0.0113306	8.00425e-13	0.378761	IDP_T1_SIENAX_grey_unnormalised_volume	EU
rs2714354	6	7312404	C	T	0.2446	-0.038972	0.01086	0.000332481	28673.1	0.369229	-0.0680281	0.0115953	4.44152e-09	0	IDP_T1_SIENAX_grey_unnormalised_volume	EU
rs2908004	7	121329715	A	G	0.3211	0.083552	0.0095008	1.44062e-18	31691.1	0.166299	0.083552	0.00951224	1.58276e-18	0	IDP_T1_SIENAX_grey_unnormalised_volume	EU
rs10771427	12	28452493	A	G	0.4848	-0.063157	0.011225	1.83947e-08	21291.8	0.455891	-0.063157	0.0112331	1.88309e-08	0	IDP_T1_SIENAX_white_normalised_volume	EU
rs4470745	5	83493828	G	A	0.0413	0.076166	0.0097952	7.49428e-15	165552	0.0802389	0.076166	0.00979696	7.57739e-15	0	IDP_T1_SIENAX_white_normalised_volume	EU
rs2819853	6	45444920	A	G	0.7494	-0.055957	0.01007	2.74762e-08	33006.8	0.948665	-0.055957	0.0100746	2.78744e-08	0	IDP_T1_SIENAX_white_normalised_volume	EU
rs149352678	7	54853213	T	C	0.00539999999999996	0.10128	0.016469	7.76121e-10	431854	0.00100361	0.0959916	0.0164958	5.91399e-09	0.0923551	IDP_T1_SIENAX_white_normalised_volume	EU
rs151057105	7	54877227	T	C	0.000199999999999978	0.099311	0.016435	1.51601e-09	1166910	0.121236	0.0939291	0.0164613	1.15612e-08	0	IDP_T1_SIENAX_white_normalised_volume	EU
rs10771427	12	28452493	A	G	0.4848	-0.063861	0.011225	1.27654e-08	20944.6	0.455891	-0.063861	0.0112334	1.30873e-08	0	IDP_T1_SIENAX_white_unnormalised_volume	EU
rs62054807	17	45838131	T	C	0.1583	-0.055287	0.010415	1.10591e-07	30488.3	0.109946	-0.0575928	0.0104421	3.47882e-08	-0.0237117	IDP_T1_SIENAX_white_unnormalised_volume	EU
rs7221167	17	45855941	C	T	0.3628	-0.057581	0.009756	3.58878e-09	28589.5	0.253262	-0.0587671	0.00976854	1.78831e-09	0.0631374	IDP_T1_SIENAX_white_unnormalised_volume	EU
rs117124984	17	45974222	G	C	0.00900000000000001	-0.080196	0.011562	4.02872e-12	1126420	0.00190686	-0.0671184	0.0116469	8.27532e-09	0.111863	IDP_T1_SIENAX_white_unnormalised_volume	EU
rs3785884	17	45980229	A	G	0.000800000000000023	-0.074521	0.01129	4.09442e-11	1240180	0.126455	-0.0676089	0.0113565	2.62756e-09	0.0326669	IDP_T1_SIENAX_white_unnormalised_volume	EU
rs62073098	17	46239083	C	A	0.2087	-0.075052	0.011501	6.76876e-11	68844.6	0.0404456	-0.0659707	0.011582	1.22667e-08	0	IDP_T1_SIENAX_white_unnormalised_volume	EU
rs72856781	17	70064310	T	A	0.4205	-0.054615	0.009993	4.62058e-08	25853	0.522832	-0.054615	0.00999858	4.70067e-08	0	IDP_T1_SIENAX_white_unnormalised_volume	EU
rs11671460	19	7173770	T	C	0.0118	-0.063903	0.011136	9.55662e-09	435501	0.140757	-0.063903	0.0111364	9.56849e-09	0	IDP_T1_SIENAX_white_unnormalised_volume	EU
rs11746859	5	83474739	G	A	0.3051	0.06289	0.0095498	4.53424e-11	32530.3	0.31383	0.0572138	0.00959411	2.46995e-09	0.147249	IDP_T1_SIENAX_white_unnormalised_volume	EU
rs10045126	5	83486215	G	T	0.3263	0.070773	0.0098192	5.69409e-13	89005.7	0.169711	0.0655381	0.00986116	3.01002e-11	0	IDP_T1_SIENAX_white_unnormalised_volume	EU
rs76928645	7	54873635	T	C	0.00529999999999997	0.091261	0.015645	5.43621e-09	16788.1	0.00115415	0.0896628	0.0156627	1.0367e-08	0.0828628	IDP_T1_SIENAX_white_unnormalised_volume	EU
rs151057105	7	54877227	T	C	0.000199999999999978	0.099293	0.016435	1.52633e-09	390922	0.121236	0.0976771	0.0164382	2.8141e-09	0	IDP_T1_SIENAX_white_unnormalised_volume	EU
rs3737882	1	203065827	G	C	0.00719999999999998	0.068942	0.012138	1.34814e-08	593523	0.150943	0.068942	0.0121383	1.34932e-08	0	IDP_T1_SIENAX_brain-normalised_volume	EU
rs10771427	12	28452493	A	G	0.4848	-0.07743	0.011221	5.18364e-12	19830.2	0.455891	-0.07743	0.0112342	5.4875e-12	0	IDP_T1_SIENAX_brain-normalised_volume	EU
rs3785884	17	45980229	A	G	0.000800000000000023	-0.076053	0.011289	1.61788e-11	6136100	0.126455	-0.0717183	0.0113059	2.24707e-10	0.139835	IDP_T1_SIENAX_brain-normalised_volume	EU
rs58879558	17	46018101	C	T	0.2234	-0.077225	0.011277	7.48847e-12	28286.4	0.310668	-0.0845262	0.0113394	9.04246e-14	-0.110558	IDP_T1_SIENAX_brain-normalised_volume	EU
rs1918793	17	46150803	T	C	0.00319999999999998	-0.078782	0.011317	3.36942e-12	1530080	0.00215777	-0.0698556	0.0113543	7.63329e-10	-0.373056	IDP_T1_SIENAX_brain-normalised_volume	EU
rs199516	17	46779119	T	C	0.8612	0.077036	0.011507	2.16103e-11	39450.2	0.99162	0.0744346	0.011536	1.10106e-10	0	IDP_T1_SIENAX_brain-normalised_volume	EU
rs180162	17	70031909	C	G	0.5561	-0.059651	0.0094845	3.18872e-10	28111.7	0.630721	-0.059651	0.009491	3.27842e-10	0	IDP_T1_SIENAX_brain-normalised_volume	EU
rs6510953	19	7169084	A	C	0.0859	-0.065306	0.011116	4.22958e-09	64393.1	0.228874	-0.065306	0.0111189	4.26878e-09	0	IDP_T1_SIENAX_brain-normalised_volume	EU
rs2908004	7	121329715	A	G	0.3211	0.074707	0.0095041	3.82596e-15	31684.6	0.166299	0.074707	0.00951321	4.0629e-15	0	IDP_T1_SIENAX_brain-normalised_volume	EU
rs3737882	1	203065827	G	C	0.00719999999999998	0.067791	0.012138	2.3367e-08	593523	0.150943	0.067791	0.0121383	2.33861e-08	0	IDP_T1_SIENAX_brain-unnormalised_volume	EU
rs10771427	12	28452493	A	G	0.4848	-0.078448	0.011221	2.72589e-12	19828.9	0.455891	-0.078448	0.0112345	2.89452e-12	0	IDP_T1_SIENAX_brain-unnormalised_volume	EU
rs3785884	17	45980229	A	G	0.000800000000000023	-0.076518	0.011289	1.21764e-11	6136090	0.126455	-0.0721484	0.0113059	1.75401e-10	0.139835	IDP_T1_SIENAX_brain-unnormalised_volume	EU
rs58879558	17	46018101	C	T	0.2234	-0.077707	0.011277	5.54986e-12	28285.7	0.310668	-0.0850836	0.0113395	6.22464e-14	-0.110558	IDP_T1_SIENAX_brain-unnormalised_volume	EU
rs1918793	17	46150803	T	C	0.00319999999999998	-0.079446	0.011317	2.21776e-12	1530080	0.00215777	-0.0704222	0.0113543	5.5655e-10	-0.373056	IDP_T1_SIENAX_brain-unnormalised_volume	EU
rs199516	17	46779119	T	C	0.8612	0.07823	0.011506	1.05303e-11	39455.6	0.99162	0.0756091	0.0115352	5.57727e-11	0	IDP_T1_SIENAX_brain-unnormalised_volume	EU
rs180162	17	70031909	C	G	0.5561	-0.060133	0.0094843	2.29366e-10	28112.2	0.630721	-0.060133	0.00949091	2.36034e-10	0	IDP_T1_SIENAX_brain-unnormalised_volume	EU
rs6510953	19	7169084	A	C	0.0859	-0.065339	0.011116	4.15444e-09	64392.9	0.228874	-0.065339	0.0111189	4.19302e-09	0	IDP_T1_SIENAX_brain-unnormalised_volume	EU
rs2908004	7	121329715	A	G	0.3211	0.073514	0.0095046	1.03753e-14	31683.2	0.166299	0.073514	0.00951342	1.09765e-14	0	IDP_T1_SIENAX_brain-unnormalised_volume	EU
rs12146713	12	106083027	C	T	0.0284	-0.10088	0.016215	4.92738e-10	86127.4	0.00120434	-0.10088	0.0162185	4.97033e-10	0	IDP_T1_FIRST_left_thalamus_volume	EU
rs2588859	15	63177647	T	A	0.3988	-0.054126	0.0095957	1.69408e-08	28286	0.500853	-0.0748648	0.0102324	2.54626e-13	-0.349387	IDP_T1_FIRST_left_thalamus_volume	EU
rs4984257	15	63268961	T	C	0.6348	-0.035002	0.0098613	0.000386065	27717.5	0.789041	-0.0616024	0.0105121	4.62478e-09	0	IDP_T1_FIRST_left_thalamus_volume	EU
rs75499503	6	26144989	T	C	0.0859	0.064575	0.011656	3.02359e-08	58568.7	0.146778	0.0670225	0.0116657	9.17754e-09	-0.0526621	IDP_T1_FIRST_left_thalamus_volume	EU
rs9379833	6	26206947	A	C	0.6825	0.065095	0.010871	2.12503e-09	24376.2	0.735046	0.0672197	0.0108851	6.59923e-10	0	IDP_T1_FIRST_left_thalamus_volume	EU
rs76928645	7	54873635	T	C	0.00529999999999997	0.099265	0.015643	2.21489e-10	484538	0.00115415	0.0976847	0.0156459	4.27954e-10	0.0828628	IDP_T1_FIRST_left_thalamus_volume	EU
rs151057105	7	54877227	T	C	0.000199999999999978	0.099666	0.016436	1.32873e-09	11572700	0.121236	0.0979258	0.0164384	2.56686e-09	0	IDP_T1_FIRST_left_thalamus_volume	EU
rs12146713	12	106083027	C	T	0.0284	-0.097593	0.016216	1.76242e-09	86119.3	0.00120434	-0.097593	0.0162193	1.77586e-09	0	IDP_T1_FIRST_right_thalamus_volume	EU
rs75499503	6	26144989	T	C	0.0859	0.067715	0.011655	6.24905e-09	58575.7	0.146778	0.070035	0.011665	1.92681e-09	-0.0526621	IDP_T1_FIRST_right_thalamus_volume	EU
rs9379833	6	26206947	A	C	0.6825	0.061506	0.010872	1.53786e-08	24375.5	0.735046	0.0637262	0.0108852	4.7877e-09	0	IDP_T1_FIRST_right_thalamus_volume	EU
rs76928645	7	54873635	T	C	0.00529999999999997	0.090153	0.015646	8.30995e-09	484360	0.00115415	0.0886767	0.0156488	1.45583e-08	0.0828628	IDP_T1_FIRST_right_thalamus_volume	EU
rs151057105	7	54877227	T	C	0.000199999999999978	0.093059	0.016438	1.50308e-08	11569900	0.121236	0.0914795	0.0164404	2.63183e-08	0	IDP_T1_FIRST_right_thalamus_volume	EU
rs2817144	1	3215860	C	T	0.3886	0.088705	0.012316	5.91533e-13	17295.4	0.478573	0.088705	0.0123341	6.39193e-13	0	IDP_T1_FIRST_left_caudate_volume	EU
rs1201352	11	92294987	C	A	0.2867	0.091418	0.01013	1.80548e-19	29708.5	0.433661	0.091418	0.0101437	2.018e-19	0	IDP_T1_FIRST_left_caudate_volume	EU
rs111820348	16	28633806	T	C	0.0581	-0.061868	0.010693	7.21503e-09	99874	0.134835	-0.061868	0.0106947	7.25552e-09	0	IDP_T1_FIRST_left_caudate_volume	EU
rs62082217	18	25064184	T	C	0.1522	0.10015	0.013947	6.93271e-13	24855.4	0.00747692	0.10015	0.0139612	7.3124e-13	0	IDP_T1_FIRST_left_caudate_volume	EU
rs6131726	20	15814418	C	T	0.348	0.053969	0.0098928	4.88678e-08	28123.2	0.451375	0.053969	0.00989786	4.96402e-08	0	IDP_T1_FIRST_left_caudate_volume	EU
rs2837747	21	40613378	T	C	0.5098	-0.057196	0.0096473	3.05332e-09	26843.3	0.538137	-0.057196	0.00965343	3.12416e-09	0	IDP_T1_FIRST_left_caudate_volume	EU
rs28366595	22	50286872	A	G	0.3293	0.092188	0.016491	2.26807e-08	10377.6	0.271879	0.092188	0.016515	2.37672e-08	0	IDP_T1_FIRST_left_caudate_volume	EU
rs12638741	3	79727074	A	T	0.2766	0.058913	0.010527	2.18885e-08	28162.2	0.351265	0.058913	0.0105327	2.22715e-08	0	IDP_T1_FIRST_left_caudate_volume	EU
rs62365541	5	51610012	A	G	0.0182	0.072267	0.010042	6.17892e-13	346877	0.0438077	0.0641874	0.0101347	2.3973e-10	0	IDP_T1_FIRST_left_caudate_volume	EU
rs712698	7	127609044	T	C	0.4649	0.067733	0.011687	6.80835e-09	18365.5	0.393567	0.067733	0.0116974	7.01982e-09	0	IDP_T1_FIRST_left_caudate_volume	EU
rs2817144	1	3215860	C	T	0.3886	0.082992	0.012318	1.61182e-11	17296.2	0.478573	0.082992	0.0123338	1.71036e-11	0	IDP_T1_FIRST_right_caudate_volume	EU
rs2608778	11	92287576	C	T	0.27	0.093597	0.010132	2.51708e-20	30811.2	0.435869	0.093597	0.0101459	2.83178e-20	0	IDP_T1_FIRST_right_caudate_volume	EU
rs4985155	16	15035602	G	A	0.5647	-0.059221	0.010049	3.78734e-09	25150	0.448163	-0.0826713	0.0107996	1.93302e-14	0.379671	IDP_T1_FIRST_right_caudate_volume	EU
rs11075260	16	15191170	T	G	0.5877	0.033037	0.0097274	0.000683078	27254.8	0.479326	0.0622097	0.010449	2.62241e-09	0	IDP_T1_FIRST_right_caudate_volume	EU
rs111820348	16	28633806	T	C	0.0581	-0.064683	0.010692	1.45149e-09	99889.4	0.134835	-0.064683	0.0106939	1.46123e-09	0	IDP_T1_FIRST_right_caudate_volume	EU
rs62082217	18	25064184	T	C	0.1522	0.1046	0.013945	6.33829e-14	24857.8	0.00747692	0.1046	0.0139605	6.75367e-14	0	IDP_T1_FIRST_right_caudate_volume	EU
rs16857085	2	217249008	G	A	0.3407	-0.074635	0.0134	2.55067e-08	15469.1	0.275893	-0.074635	0.013413	2.63087e-08	0	IDP_T1_FIRST_right_caudate_volume	EU
rs6060983	20	31833121	C	T	0.00380000000000003	-0.062791	0.010341	1.26293e-09	1544210	0.00827981	-0.0583416	0.0103724	1.85823e-08	0.370601	IDP_T1_FIRST_right_caudate_volume	EU
rs947310	20	31861522	G	C	0.1066	-0.058929	0.009846	2.16297e-09	67674.8	0.00351265	-0.0546183	0.00987831	3.2185e-08	0	IDP_T1_FIRST_right_caudate_volume	EU
rs2837747	21	40613378	T	C	0.5098	-0.056472	0.0096475	4.81227e-09	26843.1	0.538137	-0.056472	0.00965348	4.91828e-09	0	IDP_T1_FIRST_right_caudate_volume	EU
rs62365541	5	51610012	A	G	0.0182	0.057866	0.010046	8.40624e-09	346619	0.0438077	0.057866	0.0100465	8.41956e-09	0	IDP_T1_FIRST_right_caudate_volume	EU
rs12522164	5	131214920	A	G	0.1943	-0.080184	0.014203	1.64637e-08	19764.6	0.117925	-0.080184	0.0142141	1.68905e-08	0	IDP_T1_FIRST_right_caudate_volume	EU
rs11576262	1	116983433	G	A	0.0172	0.064092	0.011169	9.55847e-09	296417	0.177389	0.064092	0.0111696	9.57593e-09	0	IDP_T1_FIRST_left_putamen_volume	EU
rs958246	11	83474818	C	A	0.597	-0.056269	0.0096146	4.84374e-09	28074.8	0.528302	-0.056269	0.00962029	4.94564e-09	0	IDP_T1_FIRST_left_putamen_volume	EU
rs8017185	14	55540286	G	C	0.0435	-0.079833	0.010837	1.74895e-13	127879	0.214071	-0.0695015	0.0108857	1.71802e-10	0.195219	IDP_T1_FIRST_left_putamen_volume	EU
rs2342589	14	55730350	A	G	0.6126	-0.1048	0.0095789	7.36183e-28	28589.4	0.739864	-0.0991189	0.00963992	8.48344e-25	0	IDP_T1_FIRST_left_putamen_volume	EU
rs7506328	18	53044357	T	A	0.1056	0.059156	0.0096504	8.79336e-10	71033.3	0.00516861	0.0533031	0.00967177	3.56401e-08	-0.0626402	IDP_T1_FIRST_left_putamen_volume	EU
rs7229129	18	53278002	T	C	0.5679	-0.071879	0.0097043	1.29264e-13	26997.4	0.537435	-0.0688171	0.00972209	1.45805e-12	-0.144657	IDP_T1_FIRST_left_putamen_volume	EU
rs62098048	18	53378192	G	C	0.00280000000000002	0.067853	0.0095843	1.44572e-12	2437260	0.0399438	0.0641896	0.0095971	2.25564e-11	0	IDP_T1_FIRST_left_putamen_volume	EU
rs6060938	20	31775842	C	T	0.00380000000000003	-0.064863	0.010432	5.04509e-10	1517390	0.00321156	-0.064863	0.0104321	5.04757e-10	0	IDP_T1_FIRST_left_putamen_volume	EU
rs2790102	6	45464477	A	G	0.2194	0.067222	0.010135	3.29693e-11	35492.3	0.234845	0.067222	0.0101411	3.38781e-11	0	IDP_T1_FIRST_left_putamen_volume	EU
rs2257791	10	116884159	A	G	0.6256	-0.061187	0.01118	4.42735e-08	21323.7	0.707547	-0.061187	0.0111876	4.52106e-08	0	IDP_T1_FIRST_right_putamen_volume	EU
rs4399351	11	83547707	T	G	0.3876	-0.055402	0.0097428	1.29703e-08	27713.5	0.558009	-0.055402	0.00974831	1.32164e-08	0	IDP_T1_FIRST_right_putamen_volume	EU
rs8017185	14	55540286	G	C	0.0435	-0.084416	0.010836	6.68352e-15	127895	0.214071	-0.0733222	0.010885	1.6272e-11	0.195219	IDP_T1_FIRST_right_putamen_volume	EU
rs2342589	14	55730350	A	G	0.6126	-0.11242	0.009575	7.85594e-32	28594.4	0.739864	-0.106427	0.00963904	2.41779e-28	0	IDP_T1_FIRST_right_putamen_volume	EU
rs34855406	17	42579393	C	G	0.0923	-0.05814	0.01057	3.78774e-08	66755.1	0.212465	-0.05814	0.0105723	3.81371e-08	0	IDP_T1_FIRST_right_putamen_volume	EU
rs11665364	18	53380964	T	G	0.0887	0.062432	0.0095295	5.69828e-11	85119.6	0.26395	0.0733078	0.00966782	3.38552e-14	0	IDP_T1_FIRST_right_putamen_volume	EU
rs6058468	20	31818645	A	C	0.000199999999999978	-0.074447	0.010449	1.04234e-12	28633600	0.00316138	-0.074447	0.010449	1.04239e-12	0	IDP_T1_FIRST_right_putamen_volume	EU
rs910586	6	45442575	C	T	0.993502	-0.061185	0.010081	1.28438e-09	952789	0.943597	-0.061185	0.0100812	1.2853e-09	0	IDP_T1_FIRST_right_putamen_volume	EU
rs28439696	1	21528675	C	G	0.4167	-0.085548	0.01236	4.47331e-12	16788.4	0.501656	-0.085548	0.0123773	4.78844e-12	0	IDP_T1_FIRST_left_pallidum_volume	EU
rs7498332	16	69511213	G	C	0.107	-0.063008	0.010146	5.29401e-10	63517.2	0.00511843	-0.063008	0.010149	5.3562e-10	0	IDP_T1_FIRST_left_pallidum_volume	EU
rs2227892	20	25284178	C	T	0.7634	-0.056403	0.0095573	3.60076e-09	37857.1	0.935016	-0.0591738	0.00957279	6.35129e-10	-0.0511476	IDP_T1_FIRST_left_pallidum_volume	EU
rs6060954	20	31795384	T	G	0.1617	-0.059404	0.01044	1.27011e-08	42280.5	0.00331192	-0.0625322	0.0104561	2.22544e-09	0	IDP_T1_FIRST_left_pallidum_volume	EU
rs2231142	4	88131171	T	G	0.1947	-0.08869	0.014807	2.10184e-09	18150.2	0.292001	-0.08869	0.0148212	2.17739e-09	0	IDP_T1_FIRST_left_pallidum_volume	EU
rs35059634	5	91227954	C	A	0.0369	0.11053	0.018953	5.48344e-09	48935.8	0.234043	0.11053	0.0189594	5.54844e-09	0	IDP_T1_FIRST_left_pallidum_volume	EU
rs35260116	8	42510887	T	A	0.1377	0.071098	0.016876	2.5204e-05	18469.2	0.0534424	0.102147	0.0170765	2.20789e-09	-0.186627	IDP_T1_FIRST_left_pallidum_volume	EU
rs2923442	8	42580350	C	T	0.3724	0.10982	0.0096429	4.76093e-30	28636.3	0.471748	0.118584	0.00977496	7.20404e-34	0	IDP_T1_FIRST_left_pallidum_volume	EU
rs4654906	1	21183149	T	A	0.4163	0.052533	0.0095871	4.26407e-08	27960.8	0.524739	0.0540978	0.0095949	1.71849e-08	0.0313133	IDP_T1_FIRST_right_pallidum_volume	EU
rs28439696	1	21528675	C	G	0.4167	-0.081531	0.012362	4.2442e-11	16787.2	0.501656	-0.0832247	0.0123813	1.79469e-11	0	IDP_T1_FIRST_right_pallidum_volume	EU
rs45499402	4	88122482	C	G	0.4363	-0.091341	0.014809	6.91861e-10	11553	0.292001	-0.091341	0.0148327	7.36351e-10	0	IDP_T1_FIRST_right_pallidum_volume	EU
rs35260116	8	42510887	T	A	0.1377	0.081935	0.016874	1.19965e-06	18467.6	0.0534424	0.10957	0.0170773	1.39799e-10	-0.186627	IDP_T1_FIRST_right_pallidum_volume	EU
rs2923442	8	42580350	C	T	0.3724	0.09614	0.0096495	2.20814e-23	28627.2	0.471748	0.105543	0.0097765	3.61367e-27	0	IDP_T1_FIRST_right_pallidum_volume	EU
rs10888849	1	54379240	A	G	0.5683	-0.059436	0.0094943	3.8454e-10	28229.5	0.736552	-0.059436	0.00950072	3.95111e-10	0	IDP_T1_FIRST_left_hippocampus_volume	EU
rs61921502	12	65438688	G	T	0.1256	-0.084396	0.012663	2.65078e-11	35454.6	0.00150542	-0.084396	0.0126708	2.72537e-11	0	IDP_T1_FIRST_left_hippocampus_volume	EU
rs4767461	12	116849176	T	C	0.2929	0.066992	0.011006	1.15145e-09	24882.2	0.475562	0.0783176	0.0111141	1.83241e-12	-0.213099	IDP_T1_FIRST_left_hippocampus_volume	EU
rs7315280	12	116883133	G	A	0.0483	0.098817	0.014689	1.72865e-11	62985.4	0.0598655	0.112812	0.0148278	2.78057e-14	0	IDP_T1_FIRST_left_hippocampus_volume	EU
rs3828616	5	72200592	G	A	0.000399999999999956	0.06019	0.010091	2.45052e-09	15354000	0.0624749	0.06019	0.010091	2.45062e-09	0	IDP_T1_FIRST_left_hippocampus_volume	EU
rs7030607	9	116482904	A	G	0.4389	0.061051	0.0099361	8.02853e-10	25675.4	0.274639	0.061051	0.00994321	8.25373e-10	0	IDP_T1_FIRST_left_hippocampus_volume	EU
rs61921502	12	65438688	G	T	0.1256	-0.08311	0.012664	5.2843e-11	35450	0.00150542	-0.08311	0.0126715	5.424e-11	0	IDP_T1_FIRST_right_hippocampus_volume	EU
rs7315280	12	116883133	G	A	0.0483	0.082781	0.014693	1.76033e-08	62964.1	0.0598655	0.082781	0.0146966	1.77442e-08	0	IDP_T1_FIRST_right_hippocampus_volume	EU
rs34576065	3	190920940	A	G	0.0185999999999999	-0.097825	0.016178	1.47758e-09	130812	0.0141008	-0.0999781	0.0161846	6.51777e-10	0.0236609	IDP_T1_FIRST_right_hippocampus_volume	EU
rs7146002	14	91405328	G	T	0.3065	-0.055367	0.0096469	9.50369e-09	31570.3	0.413288	-0.055367	0.00965178	9.66784e-09	0	IDP_T1_FIRST_left_accumbens_volume	EU
rs2764264	6	108613258	T	C	0.5781	0.059692	0.010285	6.48317e-09	24197.1	0.732637	0.059692	0.0102919	6.63639e-09	0	IDP_T1_FIRST_left_accumbens_volume	EU
rs4652548	1	180984994	T	C	0.4908	0.057054	0.0096392	3.23992e-09	26887.6	0.650442	0.057054	0.0096453	3.31446e-09	0	IDP_T1_FIRST_right_accumbens_volume	EU
rs6787287	3	183874657	C	T	0.6841	0.039598	0.0097033	4.48656e-05	30707.6	0.526596	0.0682132	0.0103989	5.39341e-11	-0.368171	IDP_T1_FIRST_right_accumbens_volume	EU
rs1000002	3	183917980	T	C	0.381	0.054219	0.0095237	1.24782e-08	29193.2	0.500251	0.0782596	0.0102093	1.78124e-14	0	IDP_T1_FIRST_right_accumbens_volume	EU
rs12122217	1	183576530	T	C	0.4207	0.056038	0.010072	2.64052e-08	25255.1	0.544862	0.056038	0.010078	2.69089e-08	0	IDP_T1_FIRST_brain_stem+4th_ventricle_volume	EU
rs11111088	12	101931094	C	T	0.0841	-0.070573	0.0095383	1.37309e-13	89150.3	0.220895	-0.0705363	0.00954118	1.43736e-13	-0.00120389	IDP_T1_FIRST_brain_stem+4th_ventricle_volume	EU
rs10778504	12	106726646	T	C	0.3227	0.056366	0.0099862	1.65769e-08	28649.9	0.313679	0.0563156	0.00999158	1.73737e-08	0	IDP_T1_FIRST_brain_stem+4th_ventricle_volume	EU
rs17010085	3	72659693	C	G	0.0765	-0.075648	0.011746	1.19222e-10	64094.1	0.21668	-0.075648	0.0117497	1.20829e-10	0	IDP_T1_FIRST_brain_stem+4th_ventricle_volume	EU
rs6849711	4	15148864	T	C	0.2079	-0.060369	0.011002	4.08601e-08	31332.1	0.125301	-0.060369	0.0110071	4.14532e-08	0	IDP_T1_FIRST_brain_stem+4th_ventricle_volume	EU
rs7764128	6	7881972	A	G	0.0757	0.085129	0.015283	2.54482e-08	38221.1	0.131122	0.085129	0.015289	2.57696e-08	0	IDP_T1_FIRST_brain_stem+4th_ventricle_volume	EU
rs9398173	6	108679113	C	T	0.7794	0.068711	0.010486	5.65281e-11	33024.3	0.756523	0.068711	0.0104927	5.81237e-11	0	IDP_T1_FIRST_brain_stem+4th_ventricle_volume	EU
rs62461360	7	44935242	C	T	0.2001	0.10452	0.018692	2.24861e-08	11148	0.0915295	0.10452	0.0187174	2.34884e-08	0	IDP_T1_FIRST_brain_stem+4th_ventricle_volume	EU
rs10217651	9	116161373	G	A	0.2825	-0.064136	0.0097351	4.45433e-11	32500	0.211662	-0.064136	0.00974145	4.58495e-11	0	IDP_T1_FIRST_brain_stem+4th_ventricle_volume	EU
rs1978730	12	106086468	A	C	0.00280000000000002	-0.078433	0.013729	1.11039e-08	1187790	0.0018065	-0.078433	0.0137292	1.11088e-08	0	IDP_T1_FAST_ROIs_L_insular_cortex	EU
rs3783324	14	99883680	C	T	0.4673	-0.076322	0.012438	8.45211e-10	16196	0.393316	-0.076322	0.0124521	8.82866e-10	0	IDP_T1_FAST_ROIs_L_insular_cortex	EU
rs62103445	18	70391711	A	G	0.2392	0.054652	0.0099018	3.40158e-08	35006.1	0.335909	0.0734825	0.0104234	1.79227e-12	0.355793	IDP_T1_FAST_ROIs_L_insular_cortex	EU
rs7242684	18	70432896	C	G	0.362	-0.038217	0.010052	0.000143573	26774.2	0.452077	-0.0614248	0.0105797	6.40249e-09	0	IDP_T1_FAST_ROIs_L_insular_cortex	EU
rs145389180	6	34216055	G	C	0.00239999999999996	-0.097042	0.017645	3.80463e-08	838578	0.0196206	-0.097042	0.0176453	3.8067e-08	0	IDP_T1_FAST_ROIs_L_insular_cortex	EU
rs11762352	7	134700543	G	T	0.00519999999999998	0.06622	0.010007	3.65651e-11	1206720	0.203181	0.0618611	0.0100372	7.13046e-10	0.403794	IDP_T1_FAST_ROIs_L_insular_cortex	EU
rs6972896	7	134703766	G	A	0.8135	0.058972	0.0096458	9.73173e-10	44248.6	0.617975	0.0543596	0.00967874	1.94988e-08	0	IDP_T1_FAST_ROIs_L_insular_cortex	EU
rs7013090	8	119677458	T	C	0.3948	-0.052612	0.009538	3.46721e-08	28729.9	0.584805	-0.052612	0.00954288	3.52331e-08	0	IDP_T1_FAST_ROIs_L_insular_cortex	EU
rs2257791	10	116884159	A	G	0.6256	-0.066177	0.011178	3.21375e-09	21326.3	0.707547	-0.066177	0.0111869	3.3073e-09	0	IDP_T1_FAST_ROIs_R_insular_cortex	EU
rs12146713	12	106083027	C	T	0.0284	-0.095218	0.016216	4.30946e-09	86120.4	0.00120434	-0.095218	0.0162192	4.33922e-09	0	IDP_T1_FAST_ROIs_R_insular_cortex	EU
rs61986017	14	99888951	T	C	0.2061	-0.076161	0.012569	1.36603e-09	24148	0.388699	-0.076161	0.0125783	1.40456e-09	0	IDP_T1_FAST_ROIs_R_insular_cortex	EU
rs1267063	2	161145756	A	T	0.3504	0.05933	0.010397	1.15354e-08	25374.8	0.376305	0.05933	0.0104035	1.17781e-08	0	IDP_T1_FAST_ROIs_R_insular_cortex	EU
rs6972896	7	134703766	G	A	0.8135	0.060875	0.0096453	2.76587e-10	44250.6	0.617975	0.05382	0.0097184	3.06041e-08	0.406171	IDP_T1_FAST_ROIs_R_insular_cortex	EU
rs6973339	7	134703792	T	G	0.0122	0.06827	0.010017	9.39928e-12	516923	0.203131	0.0616303	0.0100889	1.00445e-09	0	IDP_T1_FAST_ROIs_R_insular_cortex	EU
rs12676315	8	119608338	T	G	0.3399	-0.064808	0.010507	6.91249e-10	25200.7	0.440737	-0.064808	0.0105147	7.1132e-10	0	IDP_T1_FAST_ROIs_R_insular_cortex	EU
rs61966099	13	80607317	T	C	0.2548	0.064419	0.011414	1.66281e-08	25240.7	0.126505	0.064419	0.011421	1.69644e-08	0	IDP_T1_FAST_ROIs_L_sup_front_gyrus	EU
rs11037953	11	44322125	T	G	0.5361	0.057396	0.0098108	4.90724e-09	26082.5	0.580841	0.057396	0.00981705	5.01828e-09	0	IDP_T1_FAST_ROIs_L_mid_front_gyrus	EU
rs12827748	12	79694798	C	T	0.484	0.06432	0.010354	5.22838e-10	23311.5	0.397531	0.06432	0.0103623	5.39749e-10	0	IDP_T1_FAST_ROIs_L_mid_front_gyrus	EU
rs6463160	7	43012583	G	A	0.98403	0.071144	0.011376	4.0041e-10	307351	0.927941	0.071144	0.0113767	4.01406e-10	0	IDP_T1_FAST_ROIs_L_mid_front_gyrus	EU
rs12827748	12	79694798	C	T	0.484	0.062107	0.010355	2.00035e-09	23309.4	0.397531	0.062107	0.0103628	2.05645e-09	0	IDP_T1_FAST_ROIs_R_mid_front_gyrus	EU
rs76246963	14	105304342	G	A	0.0407	-0.065215	0.010828	1.71413e-09	136527	0.162987	-0.065215	0.0108294	1.72239e-09	0	IDP_T1_FAST_ROIs_R_mid_front_gyrus	EU
rs4273712	6	126643364	G	A	0.5691	0.064761	0.010706	1.45713e-09	22205.6	0.460307	0.064761	0.0107146	1.50157e-09	0	IDP_T1_FAST_ROIs_R_mid_front_gyrus	EU
rs2908004	7	121329715	A	G	0.3211	0.0524	0.0095118	3.60987e-08	31666.7	0.166299	0.0524	0.00951621	3.66255e-08	0	IDP_T1_FAST_ROIs_R_mid_front_gyrus	EU
rs11639391	15	39339570	T	C	0.0286	-0.10231	0.016683	8.64597e-10	80811	0.0402951	-0.100278	0.0166898	1.87425e-09	0.0361702	IDP_T1_FAST_ROIs_L_inf_front_gyrus_parstri	EU
rs2033939	15	39341703	A	G	0.00719999999999998	-0.11274	0.017419	9.65587e-11	288189	0.0121939	-0.110735	0.0174234	2.07728e-10	0	IDP_T1_FAST_ROIs_L_inf_front_gyrus_parstri	EU
rs2279829	3	147388532	T	C	0.2492	0.075115	0.011468	5.75505e-11	25363.8	0.257326	0.075115	0.0114775	5.96702e-11	0	IDP_T1_FAST_ROIs_L_inf_front_gyrus_parstri	EU
rs4727340	7	96562368	G	A	0.7456	-0.071364	0.010601	1.67556e-11	29282.4	0.779506	-0.071364	0.010609	1.73519e-11	0	IDP_T1_FAST_ROIs_L_inf_front_gyrus_parstri	EU
rs11639391	15	39339570	T	C	0.0286	-0.1435	0.01667	7.4166e-18	80900.8	0.0402951	-0.141359	0.0166796	2.35234e-17	0.0361702	IDP_T1_FAST_ROIs_R_inf_front_gyrus_parstri	EU
rs4924345	15	39347697	C	A	0.1554	-0.14415	0.017469	1.56078e-16	15540.7	0.0121939	-0.141798	0.0175089	5.55869e-16	0	IDP_T1_FAST_ROIs_R_inf_front_gyrus_parstri	EU
rs924762	3	147506112	T	C	0.3199	0.075142	0.010638	1.62307e-12	25341.7	0.245634	0.075142	0.0106483	1.70452e-12	0	IDP_T1_FAST_ROIs_R_inf_front_gyrus_parstri	EU
rs17621729	15	39333000	A	G	0.1609	0.20142	0.024434	1.67341e-16	7688.68	0.00185668	0.188387	0.0245583	1.70635e-14	0.0238749	IDP_T1_FAST_ROIs_L_precentral_gyrus	EU
rs1440802	15	39342923	C	T	0.00119999999999998	0.23316	0.016431	1.05283e-45	1931720	0.0574067	0.224106	0.0164447	2.73511e-42	0.43804	IDP_T1_FAST_ROIs_L_precentral_gyrus	EU
rs4924345	15	39347697	C	A	0.1554	0.24292	0.01742	3.37964e-44	15502.1	0.0121939	0.227928	0.0175549	1.51408e-38	-0.0101602	IDP_T1_FAST_ROIs_L_precentral_gyrus	EU
rs62002336	15	39354835	T	C	0.0669	-0.064552	0.0095926	1.70418e-11	108786	0.00536933	-0.0633703	0.00959472	3.9832e-11	0	IDP_T1_FAST_ROIs_L_precentral_gyrus	EU
rs17621729	15	39333000	A	G	0.1609	0.24396	0.024417	1.66218e-23	7667.7	0.00185668	0.229701	0.024592	9.58942e-21	0.0238749	IDP_T1_FAST_ROIs_R_precentral_gyrus	EU
rs1440802	15	39342923	C	T	0.00119999999999998	0.26051	0.016412	9.72488e-57	1936160	0.0574067	0.249802	0.0164266	3.17107e-52	-0.0185994	IDP_T1_FAST_ROIs_R_precentral_gyrus	EU
rs11639470	15	39346970	G	C	0.0104	-0.067607	0.0095813	1.71191e-12	661618	0.00707547	-0.0657838	0.00958223	6.64047e-12	-0.00792515	IDP_T1_FAST_ROIs_R_precentral_gyrus	EU
rs4924345	15	39347697	C	A	0.1554	0.26918	0.017402	5.67544e-54	15490	0.0121939	0.252289	0.0175617	8.47631e-47	0	IDP_T1_FAST_ROIs_R_precentral_gyrus	EU
rs79487293	12	65511346	T	C	0.1262	-0.057128	0.010148	1.8075e-08	55017.7	0.0031112	-0.057128	0.0101508	1.82402e-08	0	IDP_T1_FAST_ROIs_L_temporal_pole	EU
rs6945413	7	28118343	T	C	0.1374	0.0571	0.0098576	6.93525e-09	54247.3	0.019169	0.0571	0.00986056	7.00737e-09	0	IDP_T1_FAST_ROIs_L_temporal_pole	EU
rs2908004	7	121329715	A	G	0.3211	0.071184	0.0095062	6.98429e-14	31678.4	0.166299	0.071184	0.00951446	7.33868e-14	0	IDP_T1_FAST_ROIs_L_temporal_pole	EU
rs3801383	7	121354115	T	G	0.000199999999999978	0.083088	0.01059	4.29886e-15	27876600	0.110046	0.083088	0.01059	4.29915e-15	0	IDP_T1_FAST_ROIs_R_temporal_pole	EU
rs2900125	9	98871575	A	G	0.8978	0.062702	0.010382	1.54601e-09	63175	0.995785	0.062702	0.0103849	1.56233e-09	0	IDP_T1_FAST_ROIs_R_sup_temp_gyrus_ant	EU
rs79487293	12	65511346	T	C	0.1262	-0.059057	0.010148	5.89991e-09	55016.1	0.0031112	-0.059057	0.010151	5.96155e-09	0	IDP_T1_FAST_ROIs_L_inf_temp_gyrus_ant	EU
rs79487293	12	65511346	T	C	0.1262	-0.056054	0.010149	3.33059e-08	55008.1	0.0031112	-0.056054	0.0101517	3.35879e-08	0	IDP_T1_FAST_ROIs_L_inf_temp_gyrus_post	EU
rs79487293	12	65511346	T	C	0.1262	-0.056853	0.010148	2.11423e-08	55018.4	0.0031112	-0.056853	0.0101508	2.13318e-08	0	IDP_T1_FAST_ROIs_R_inf_temp_gyrus_post	EU
rs12613955	2	217051329	G	T	0.7712	-0.053293	0.0095305	2.2468e-08	38975.2	0.891861	-0.053293	0.0095342	2.27506e-08	0	IDP_T1_FAST_ROIs_R_inf_temp_gyrus_post	EU
rs11790018	9	126940563	G	C	0.2532	-0.063943	0.0098774	9.56525e-11	33845.6	0.191238	-0.063943	0.00988337	9.81597e-11	0	IDP_T1_FAST_ROIs_R_inf_temp_gyrus_post	EU
rs7807894	7	121388286	T	C	0.0687	0.060206	0.0095117	2.45673e-10	107959	0.163187	0.060206	0.00951342	2.47502e-10	0	IDP_T1_FAST_ROIs_L_inf_temp_gyrus_tempocc	EU
rs2279829	3	147388532	T	C	0.2492	-0.083354	0.011465	3.58688e-13	25367.2	0.257326	-0.083354	0.0114767	3.78931e-13	0	IDP_T1_FAST_ROIs_L_postcent_gyrus	EU
rs2279829	3	147388532	T	C	0.2492	-0.082225	0.011466	7.43422e-13	25364	0.257326	-0.082225	0.0114774	7.83084e-13	0	IDP_T1_FAST_ROIs_R_postcent_gyrus	EU
rs11639391	15	39339570	T	C	0.0286	-0.095891	0.016685	9.07666e-09	80795.7	0.0402951	-0.0943524	0.0166904	1.57585e-08	0.0361702	IDP_T1_FAST_ROIs_L_sup_parietal_lobule	EU
rs4924345	15	39347697	C	A	0.1554	-0.10325	0.017482	3.50355e-09	15550.6	0.0121939	-0.10168	0.0175032	6.27708e-09	0	IDP_T1_FAST_ROIs_L_sup_parietal_lobule	EU
rs56266625	9	123602852	G	T	0.000199999999999978	-0.062363	0.01105	1.66424e-08	25604100	0.0959956	-0.062363	0.01105	1.66427e-08	0	IDP_T1_FAST_ROIs_L_sup_parietal_lobule	EU
rs72722976	15	39332663	G	C	0.1042	-0.10317	0.015913	8.96912e-11	26407.2	0.0651345	-0.0889871	0.0160305	2.83866e-08	0.028989	IDP_T1_FAST_ROIs_R_sup_parietal_lobule	EU
rs17621729	15	39333000	A	G	0.1609	-0.15139	0.024451	5.95691e-10	7707.59	0.00185668	-0.144931	0.0245153	3.38232e-09	0.0358076	IDP_T1_FAST_ROIs_R_sup_parietal_lobule	EU
rs11639391	15	39339570	T	C	0.0286	-0.1556	0.016665	9.91643e-21	80936.3	0.0402951	-0.153245	0.0166805	4.03624e-20	0.0361702	IDP_T1_FAST_ROIs_R_sup_parietal_lobule	EU
rs2033939	15	39341703	A	G	0.00719999999999998	-0.16028	0.017402	3.24804e-20	288710	0.0121939	-0.1454	0.0175191	1.04544e-16	0	IDP_T1_FAST_ROIs_R_sup_parietal_lobule	EU
rs9308343	16	87191251	A	G	0.00119999999999998	0.054915	0.0096134	1.11434e-08	5643700	0.134033	0.054915	0.00961343	1.11444e-08	0	IDP_T1_FAST_ROIs_R_sup_parietal_lobule	EU
rs72672806	4	123872983	G	A	0.2308	0.067171	0.011588	6.76729e-09	26190.8	0.201776	0.067171	0.0115952	6.91419e-09	0	IDP_T1_FAST_ROIs_R_sup_parietal_lobule	EU
rs2279829	3	147388532	T	C	0.2492	-0.079476	0.011466	4.1655e-12	25367.4	0.257326	-0.079476	0.0114766	4.3588e-12	0	IDP_T1_FAST_ROIs_L_supramarg_gyrus_ant	EU
rs74826997	14	59161891	C	T	0.1054	0.086646	0.014479	2.17385e-09	31590.1	0.00205741	0.086646	0.014487	2.21828e-09	0	IDP_T1_FAST_ROIs_R_supramarg_gyrus_ant	EU
rs11639391	15	39339570	T	C	0.0286	-0.10108	0.016684	1.37397e-09	80801.7	0.0402951	-0.10108	0.0166877	1.38545e-09	0	IDP_T1_FAST_ROIs_R_supramarg_gyrus_ant	EU
rs56218283	16	73072139	T	C	0.5719	0.052817	0.0095347	3.03422e-08	28056.8	0.559564	0.052817	0.00953974	3.08536e-08	0	IDP_T1_FAST_ROIs_R_supramarg_gyrus_ant	EU
rs2279829	3	147388532	T	C	0.2492	-0.07054	0.011469	7.72426e-10	25364.3	0.257326	-0.07054	0.0114773	7.94451e-10	0	IDP_T1_FAST_ROIs_R_supramarg_gyrus_ant	EU
rs17669337	5	92852225	T	C	0.3397	0.060375	0.0095876	3.03077e-10	30280.7	0.506072	0.060375	0.00959372	3.11026e-10	0	IDP_T1_FAST_ROIs_L_angular_gyrus	EU
rs2908004	7	121329715	A	G	0.3211	0.052039	0.0095119	4.47664e-08	31666.4	0.166299	0.052039	0.00951624	4.54016e-08	0	IDP_T1_FAST_ROIs_R_angular_gyrus	EU
rs10494988	1	214968227	T	C	0.3818	0.054283	0.0098426	3.48566e-08	27310.4	0.426084	0.054283	0.0098479	3.54497e-08	0	IDP_T1_FAST_ROIs_L_latocc_cortex_sup	EU
rs55760919	15	58267917	G	T	0.000399999999999956	-0.070302	0.012726	3.30838e-08	9653980	0.147682	-0.070302	0.012726	3.30854e-08	0	IDP_T1_FAST_ROIs_L_latocc_cortex_inf	EU
rs68175985	19	12998949	A	G	0.2575	0.085379	0.013014	5.36096e-11	19263.5	0.20002	0.085379	0.0130282	5.62405e-11	0	IDP_T1_FAST_ROIs_L_latocc_cortex_inf	EU
rs2999158	1	112696856	C	T	0.94669	0.062925	0.010067	4.08824e-10	122186	0.84439	0.062925	0.0100686	4.11381e-10	0	IDP_T1_FAST_ROIs_L_intracalc_cortex	EU
rs61939359	12	130092393	T	C	0.2532	0.06034	0.010685	1.63112e-08	28926.2	0.101265	0.06034	0.0106907	1.65993e-08	0	IDP_T1_FAST_ROIs_L_intracalc_cortex	EU
rs9545155	13	79617738	C	T	0.133	0.055575	0.0095152	5.1996e-09	59844.7	0.291851	0.055575	0.00951783	5.25025e-09	0	IDP_T1_FAST_ROIs_L_intracalc_cortex	EU
rs78570253	14	59111180	T	C	0.0108	-0.14111	0.019182	1.88971e-13	158976	0.139753	-0.159776	0.0192882	1.19488e-16	-0.171218	IDP_T1_FAST_ROIs_L_intracalc_cortex	EU
rs10145361	14	59116487	A	G	0.1635	-0.05136	0.010183	4.56614e-07	44055.1	0.157216	-0.0592363	0.0102298	7.01581e-09	-0.0584078	IDP_T1_FAST_ROIs_L_intracalc_cortex	EU
rs55643369	14	59128527	C	T	0.000199999999999978	-0.12006	0.013389	3.04527e-19	17439400	0.0823464	-0.116394	0.0134106	3.98291e-18	0.0897544	IDP_T1_FAST_ROIs_L_intracalc_cortex	EU
rs74826997	14	59161891	C	T	0.1054	-0.18257	0.014439	1.20402e-36	31641.3	0.00205741	-0.171005	0.0144987	4.16656e-32	0.185875	IDP_T1_FAST_ROIs_L_intracalc_cortex	EU
rs1438521	14	59187082	C	T	0.00339999999999996	-0.15095	0.01327	5.55227e-30	1047560	0.0118426	-0.12366	0.0135021	5.25773e-20	0.0661769	IDP_T1_FAST_ROIs_L_intracalc_cortex	EU
rs1252992	14	59198568	A	G	0.2722	0.067956	0.009573	1.25922e-12	34383.7	0.261542	0.0758265	0.00959393	2.70989e-15	0.0532887	IDP_T1_FAST_ROIs_L_intracalc_cortex	EU
rs76787422	14	59202587	T	C	0.00180000000000002	-0.16198	0.014226	4.89924e-30	1719030	0.00356283	-0.105735	0.0146303	4.9329e-13	0.1705	IDP_T1_FAST_ROIs_L_intracalc_cortex	EU
rs55649771	14	59203230	A	G	0.00129999999999997	-0.16147	0.01418	4.84498e-30	2394520	0.018617	-0.138026	0.0143414	6.31219e-22	0	IDP_T1_FAST_ROIs_L_intracalc_cortex	EU
rs10852598	16	49528121	T	C	0.5122	-0.05511	0.0095179	7.03266e-09	27586.5	0.514251	-0.05511	0.00952351	7.17688e-09	0	IDP_T1_FAST_ROIs_L_intracalc_cortex	EU
rs2419062	2	59789736	A	C	0.6052	-0.05443	0.0095994	1.42676e-08	28361.7	0.461863	-0.05443	0.00960467	1.4529e-08	0	IDP_T1_FAST_ROIs_L_intracalc_cortex	EU
rs16829649	3	119276532	G	A	0.00480000000000003	-0.083624	0.015244	4.11837e-08	563120	0.104627	-0.083624	0.0152444	4.12167e-08	0	IDP_T1_FAST_ROIs_L_intracalc_cortex	EU
rs12508031	4	19072062	T	A	0.3349	0.064031	0.01043	8.29809e-10	25762.3	0.430149	0.064031	0.0104374	8.52926e-10	0	IDP_T1_FAST_ROIs_L_intracalc_cortex	EU
rs75686861	4	144700176	A	G	0.0735	0.11032	0.016628	3.25401e-11	33158.7	0.00145524	0.111429	0.01664	2.135e-11	0.0127277	IDP_T1_FAST_ROIs_L_intracalc_cortex	EU
rs6817556	4	144705860	A	G	0.3746	-0.052866	0.0095793	3.41371e-08	29049.5	0.434966	-0.0536306	0.00958484	2.20161e-08	0	IDP_T1_FAST_ROIs_L_intracalc_cortex	EU
rs76470478	6	126292800	T	C	0.00160000000000005	-0.16477	0.02439	1.42209e-11	657802	0.00255921	-0.165703	0.0243912	1.09396e-11	-0.0326134	IDP_T1_FAST_ROIs_L_intracalc_cortex	EU
rs4427021	6	126617300	T	C	0.5753	-0.076278	0.011343	1.75984e-11	19841.4	0.503111	-0.076715	0.0113558	1.42278e-11	0	IDP_T1_FAST_ROIs_L_intracalc_cortex	EU
rs3012434	6	170235489	G	A	0.7059	0.085696	0.012424	5.28819e-12	19461.4	0.713117	0.085696	0.0124389	5.60368e-12	0	IDP_T1_FAST_ROIs_L_intracalc_cortex	EU
rs12536836	7	18841452	T	C	0.4493	0.067961	0.0097773	3.62972e-12	26381.8	0.486401	0.067961	0.00978606	3.79341e-12	0	IDP_T1_FAST_ROIs_L_intracalc_cortex	EU
rs34882543	8	77180001	T	C	0.35	-0.079936	0.014528	3.75075e-08	12989.8	0.242021	-0.079936	0.0145444	3.88474e-08	0	IDP_T1_FAST_ROIs_L_intracalc_cortex	EU
rs1006298	1	112519337	C	G	0.4673	-0.066167	0.0095611	4.50249e-12	27424.1	0.629767	-0.0573564	0.0096796	3.11367e-09	-0.317833	IDP_T1_FAST_ROIs_R_intracalc_cortex	EU
rs2999158	1	112696856	C	T	0.94669	0.07065	0.010065	2.22864e-12	122223	0.84439	0.0615657	0.0101831	1.4858e-09	0	IDP_T1_FAST_ROIs_R_intracalc_cortex	EU
rs10765918	11	12050308	G	A	0.4315	-0.05998	0.010753	2.4333e-08	22009.2	0.244631	-0.05998	0.0107604	2.48718e-08	0	IDP_T1_FAST_ROIs_R_intracalc_cortex	EU
rs438578	11	31201032	T	C	0.5911	-0.054071	0.0098045	3.48945e-08	26876	0.598705	-0.054071	0.00980986	3.54978e-08	0	IDP_T1_FAST_ROIs_R_intracalc_cortex	EU
rs61939359	12	130092393	T	C	0.2532	0.059098	0.010685	3.18535e-08	28927.2	0.101265	0.059098	0.0106905	3.23709e-08	0	IDP_T1_FAST_ROIs_R_intracalc_cortex	EU
rs4141825	13	79616713	G	A	0.4423	0.061206	0.0095131	1.24399e-10	27962.7	0.293356	0.061206	0.00951997	1.28258e-10	0	IDP_T1_FAST_ROIs_R_intracalc_cortex	EU
rs12888467	14	28766331	G	C	0.4698	-0.060851	0.0096797	3.24797e-10	26746.5	0.525291	-0.060851	0.00968667	3.34388e-10	0	IDP_T1_FAST_ROIs_R_intracalc_cortex	EU
rs17255171	14	59053324	A	C	0.0407	-0.063845	0.013452	2.07341e-06	88458.6	0.0590626	-0.087083	0.0135457	1.28571e-10	-0.0602034	IDP_T1_FAST_ROIs_R_intracalc_cortex	EU
rs17255290	14	59118952	T	A	0.1236	-0.10176	0.012803	1.89337e-15	35144.4	0.114061	-0.160409	0.0135381	2.1836e-32	0.0940111	IDP_T1_FAST_ROIs_R_intracalc_cortex	EU
rs76341705	14	59161961	A	G	0.000299999999999967	-0.17332	0.014439	3.40166e-33	9997620	0.00150542	-0.167719	0.0144429	3.55748e-31	0.220315	IDP_T1_FAST_ROIs_R_intracalc_cortex	EU
rs28673301	14	59177780	C	T	0.0453	-0.1358	0.013276	1.47053e-24	81906.7	0.0118426	-0.13005	0.0133583	2.12619e-22	0.0785786	IDP_T1_FAST_ROIs_R_intracalc_cortex	EU
rs143720575	14	59197087	A	G	0.1577	-0.15872	0.014622	1.89063e-27	21895	0.0190185	-0.131694	0.014906	1.00146e-18	-0.0800747	IDP_T1_FAST_ROIs_R_intracalc_cortex	EU
rs1252992	14	59198568	A	G	0.2722	0.067982	0.009573	1.23472e-12	34383.3	0.261542	0.107934	0.0101067	1.27134e-26	-0.0933575	IDP_T1_FAST_ROIs_R_intracalc_cortex	EU
rs8016570	14	59199216	T	C	0.5469	0.05511	0.0095753	8.64199e-09	27482.4	0.637445	0.0626058	0.00995315	3.17378e-10	0.00622807	IDP_T1_FAST_ROIs_R_intracalc_cortex	EU
rs3785884	17	45980229	A	G	0.000800000000000023	-0.066696	0.011293	3.506e-09	6132030	0.126455	-0.0651302	0.0112955	8.11642e-09	0.0252989	IDP_T1_FAST_ROIs_R_intracalc_cortex	EU
rs3809857	17	46770948	T	G	0.4663	0.062624	0.010122	6.13512e-10	24480	0.268466	0.0935499	0.0109926	1.73494e-17	0	IDP_T1_FAST_ROIs_R_intracalc_cortex	EU
rs6857	19	44888997	T	C	0.1314	0.077866	0.012654	7.58061e-10	34168.7	0.0977017	0.077866	0.0126608	7.74085e-10	0	IDP_T1_FAST_ROIs_R_intracalc_cortex	EU
rs7642977	3	194092961	T	C	0.7538	0.058922	0.010276	9.81222e-09	31867	0.685317	0.058922	0.0102811	9.97947e-09	0	IDP_T1_FAST_ROIs_R_intracalc_cortex	EU
rs12508031	4	19072062	T	A	0.3349	0.05978	0.010432	1.00168e-08	25756.9	0.430149	0.0588674	0.0104396	1.71208e-08	-0.22908	IDP_T1_FAST_ROIs_R_intracalc_cortex	EU
rs182289	4	19085897	G	A	0.000600000000000045	-0.07792	0.013337	5.14561e-09	5860820	0.0685969	-0.0767778	0.0133386	8.6095e-09	0	IDP_T1_FAST_ROIs_R_intracalc_cortex	EU
rs143898963	4	51987048	A	G	0.00539999999999996	-0.086922	0.015159	9.80781e-09	506474	0.181654	-0.0965989	0.0151914	2.03363e-10	-0.146106	IDP_T1_FAST_ROIs_R_intracalc_cortex	EU
rs10517253	4	52360729	G	C	0.1114	-0.043495	0.0096131	6.05227e-06	68316.5	0.299779	-0.0623612	0.00986774	2.6206e-10	0.275113	IDP_T1_FAST_ROIs_R_intracalc_cortex	EU
rs7697631	4	52757952	T	C	0.0238	0.10399	0.015621	2.79351e-11	110221	0.193948	0.138184	0.0160619	7.74913e-18	-0.121616	IDP_T1_FAST_ROIs_R_intracalc_cortex	EU
rs116749252	4	52862188	T	C	0.015	0.096715	0.013508	8.07765e-13	231827	0.0865114	0.104539	0.0135614	1.27236e-14	0	IDP_T1_FAST_ROIs_R_intracalc_cortex	EU
rs75686861	4	144700176	A	G	0.0735	0.10493	0.016629	2.78926e-10	33158.5	0.00145524	0.10493	0.0166387	2.85655e-10	0	IDP_T1_FAST_ROIs_R_intracalc_cortex	EU
rs13150760	4	155954705	G	A	0.00919999999999999	0.081855	0.013665	2.09685e-09	367226	0.00536933	0.0786463	0.0136773	8.9179e-09	0.193927	IDP_T1_FAST_ROIs_R_intracalc_cortex	EU
rs35635894	4	155977691	C	T	0.2847	0.080352	0.013557	3.08566e-09	16667.7	0.11376	0.0771252	0.0135825	1.36045e-08	0	IDP_T1_FAST_ROIs_R_intracalc_cortex	EU
rs72785260	5	124997844	G	A	0.0563	0.062159	0.010426	2.49288e-09	108206	0.0684966	0.062159	0.0104277	2.50744e-09	0	IDP_T1_FAST_ROIs_R_intracalc_cortex	EU
rs76470478	6	126292800	T	C	0.00160000000000005	-0.16338	0.024391	2.10754e-11	657742	0.00255921	-0.16428	0.0243922	1.63985e-11	-0.0326134	IDP_T1_FAST_ROIs_R_intracalc_cortex	EU
rs4427021	6	126617300	T	C	0.5753	-0.073563	0.011344	8.88792e-11	19840.9	0.503111	-0.0739962	0.0113559	7.21606e-11	0	IDP_T1_FAST_ROIs_R_intracalc_cortex	EU
rs12536836	7	18841452	T	C	0.4493	0.069336	0.0097768	1.32292e-12	26382.3	0.486401	0.069336	0.00978593	1.38769e-12	0	IDP_T1_FAST_ROIs_R_intracalc_cortex	EU
rs4843555	16	87197554	C	T	0.0522	-0.060022	0.009638	4.73512e-10	135986	0.212465	-0.060022	0.00963934	4.76132e-10	0	IDP_T1_FAST_ROIs_L_front_med_cortex	EU
rs4709530	6	161478802	C	T	0.7446	0.061579	0.011202	3.85993e-08	26167.1	0.701124	0.061579	0.0112083	3.92759e-08	0	IDP_T1_FAST_ROIs_L_front_med_cortex	EU
rs503890	6	161522627	C	T	0.6296	0.083487	0.012966	1.20329e-10	15904.9	0.650191	0.083487	0.0129825	1.26982e-10	0	IDP_T1_FAST_ROIs_R_front_med_cortex	EU
rs10771429	12	28468573	A	T	0.485	-0.066026	0.011307	5.23918e-09	19543.3	0.419259	-0.066026	0.0113166	5.39673e-09	0	IDP_T1_FAST_ROIs_L_subcallosal_cortex	EU
rs7173180	15	55624868	T	G	0.844	0.06433	0.010416	6.57147e-10	43725.9	0.943697	0.06433	0.0104204	6.68141e-10	0	IDP_T1_FAST_ROIs_L_subcallosal_cortex	EU
rs3809789	17	29628743	A	G	0.4162	0.062573	0.0095373	5.34942e-11	28243.2	0.301837	0.062573	0.0095444	5.52727e-11	0	IDP_T1_FAST_ROIs_L_subcallosal_cortex	EU
rs11079852	17	49017679	A	G	0.1705	0.065971	0.0098766	2.39717e-11	45269.2	0.0458149	0.065971	0.00988136	2.45034e-11	0	IDP_T1_FAST_ROIs_L_subcallosal_cortex	EU
rs12508031	4	19072062	T	A	0.3349	-0.067516	0.010429	9.55235e-11	25763.2	0.430149	-0.067516	0.0104373	9.88255e-11	0	IDP_T1_FAST_ROIs_L_subcallosal_cortex	EU
rs1262555	6	126731671	A	G	0.1637	-0.067314	0.0095013	1.39331e-12	50533.3	0.0240365	-0.067314	0.00950592	1.42841e-12	0	IDP_T1_FAST_ROIs_L_subcallosal_cortex	EU
rs10771429	12	28468573	A	T	0.485	-0.068448	0.011307	1.41648e-09	19540.7	0.419259	-0.068448	0.0113173	1.46581e-09	0	IDP_T1_FAST_ROIs_R_subcallosal_cortex	EU
rs1657954	15	55607546	G	A	0.7536	0.056853	0.010418	4.8373e-08	30990	0.943898	0.056853	0.0104228	4.90674e-08	0	IDP_T1_FAST_ROIs_R_subcallosal_cortex	EU
rs4794859	17	29635375	G	T	0.4816	0.056377	0.0095483	3.53929e-09	27430.6	0.303242	0.056377	0.00955419	3.61829e-09	0	IDP_T1_FAST_ROIs_R_subcallosal_cortex	EU
rs11079852	17	49017679	A	G	0.1705	0.063793	0.0098773	1.05713e-10	45265.5	0.0458149	0.063793	0.00988174	1.0776e-10	0	IDP_T1_FAST_ROIs_R_subcallosal_cortex	EU
rs77608684	20	10665251	G	A	0.0125999999999999	-0.085799	0.015443	2.76263e-08	210662	0.0139502	-0.085799	0.0154441	2.76887e-08	0	IDP_T1_FAST_ROIs_R_subcallosal_cortex	EU
rs12508031	4	19072062	T	A	0.3349	-0.058203	0.010432	2.41523e-08	25759.1	0.430149	-0.058203	0.0104381	2.4609e-08	0	IDP_T1_FAST_ROIs_R_subcallosal_cortex	EU
rs6866004	5	122706757	G	A	0.3621	-0.053576	0.0096313	2.65637e-08	29145.9	0.408671	-0.053576	0.00963625	2.7002e-08	0	IDP_T1_FAST_ROIs_R_subcallosal_cortex	EU
rs9388454	6	125794237	C	A	0.526	0.060797	0.0096274	2.70167e-10	27012.7	0.724859	0.0607864	0.00963433	2.80205e-10	0.000188849	IDP_T1_FAST_ROIs_R_subcallosal_cortex	EU
rs2326387	6	126359343	A	G	0.8133	0.072204	0.0095198	3.33481e-14	45371.5	0.975311	0.0721952	0.00952573	3.483e-14	0	IDP_T1_FAST_ROIs_R_subcallosal_cortex	EU
rs10861976	12	79400878	T	C	0.5076	0.061335	0.010546	6.02908e-09	22455.5	0.410478	0.061335	0.0105537	6.18405e-09	0	IDP_T1_FAST_ROIs_L_paracing_gyrus	EU
rs35352177	2	11365211	A	G	0.5769	0.053977	0.0098921	4.85402e-08	26144.1	0.52785	0.053977	0.00989754	4.93668e-08	0	IDP_T1_FAST_ROIs_L_paracing_gyrus	EU
rs55643369	14	59128527	C	T	0.000199999999999978	0.078378	0.013403	4.98131e-09	17403100	0.0823464	0.0777851	0.0134033	6.49767e-09	0.101428	IDP_T1_FAST_ROIs_L_precun_cortex	EU
rs17255311	14	59132213	T	C	0.0397	0.091298	0.014207	1.30774e-10	81200.1	0.00175632	0.0907266	0.0142109	1.72168e-10	0	IDP_T1_FAST_ROIs_L_precun_cortex	EU
rs61984524	14	59357531	G	C	0.0583	0.096187	0.017571	4.39516e-08	36851.9	0.0173123	0.096187	0.0175779	4.44884e-08	0	IDP_T1_FAST_ROIs_R_precun_cortex	EU
rs58911379	3	104998125	A	T	0.00129999999999997	-0.071601	0.011645	7.81464e-10	3550680	0.0292553	-0.071601	0.0116451	7.81621e-10	0	IDP_T1_FAST_ROIs_L_cuneal_cortex	EU
rs34155977	7	121302019	T	C	0.4381	0.05622	0.0099012	1.36199e-08	25872.7	0.308962	0.0555702	0.00990777	2.03788e-08	0.358019	IDP_T1_FAST_ROIs_L_cuneal_cortex	EU
rs3801383	7	121354115	T	G	0.000199999999999978	0.064328	0.010596	1.2714e-09	27844900	0.110046	0.0636794	0.0105966	1.86217e-09	0	IDP_T1_FAST_ROIs_L_cuneal_cortex	EU
rs3801383	7	121354115	T	G	0.000199999999999978	0.072749	0.010594	6.5566e-12	27855500	0.110046	0.072749	0.010594	6.55686e-12	0	IDP_T1_FAST_ROIs_R_cuneal_cortex	EU
rs12256551	10	21510797	C	A	0.0427	-0.062736	0.0099641	3.05024e-10	154000	0.0671417	-0.062736	0.00996535	3.06581e-10	0	IDP_T1_FAST_ROIs_L_front_orb_cortex	EU
rs11049257	12	27986072	C	T	0.1194	-0.061691	0.011168	3.31542e-08	47640.7	0.136391	-0.062774	0.0111728	1.92654e-08	0.0225998	IDP_T1_FAST_ROIs_L_front_orb_cortex	EU
rs75547058	12	28109716	A	T	0.5925	0.067159	0.010809	5.19004e-10	22123.6	0.523033	0.0680952	0.0108195	3.09853e-10	0	IDP_T1_FAST_ROIs_L_front_orb_cortex	EU
rs9531101	13	80630383	T	C	0.3151	0.06266	0.011453	4.47363e-08	22054.5	0.117071	0.06266	0.0114605	4.56503e-08	0	IDP_T1_FAST_ROIs_L_front_orb_cortex	EU
rs11703125	22	45453675	A	G	0.00160000000000005	0.067881	0.012043	1.73488e-08	2698250	0.0562525	0.067881	0.0120431	1.73521e-08	0	IDP_T1_FAST_ROIs_L_front_orb_cortex	EU
rs9388486	6	126340008	C	T	0.8624	0.063026	0.0095292	3.74106e-11	57972.3	0.975261	0.063026	0.00953271	3.80318e-11	0	IDP_T1_FAST_ROIs_L_front_orb_cortex	EU
rs10771427	12	28452493	A	G	0.4848	-0.066054	0.011226	4.00421e-09	19826.8	0.455891	-0.066054	0.0112355	4.12661e-09	0	IDP_T1_FAST_ROIs_R_front_orb_cortex	EU
rs6885894	5	122698104	A	C	0.3239	0.074638	0.012394	1.72161e-09	18548.4	0.370032	0.0729694	0.0124091	4.09552e-09	-0.277874	IDP_T1_FAST_ROIs_R_front_orb_cortex	EU
rs34243137	5	122704190	A	G	0.00239999999999996	-0.058794	0.0099478	3.41586e-09	2638450	0.106433	-0.0574308	0.00995056	7.85187e-09	0	IDP_T1_FAST_ROIs_R_front_orb_cortex	EU
rs2326387	6	126359343	A	G	0.8133	0.060776	0.0095234	1.75071e-10	45354.1	0.975311	0.060776	0.00952757	1.78293e-10	0	IDP_T1_FAST_ROIs_R_front_orb_cortex	EU
rs12700059	7	19532957	T	C	0.3542	-0.066487	0.0099319	2.16724e-11	27661.6	0.199468	-0.066487	0.00993976	2.24712e-11	0	IDP_T1_FAST_ROIs_R_front_orb_cortex	EU
rs1342767	10	9032940	T	C	0.228	-0.068677	0.011038	4.91264e-10	29112.7	0.231784	-0.068677	0.0110451	5.04032e-10	0	IDP_T1_FAST_ROIs_R_parahipp_gyrus_ant	EU
rs2536185	7	121343987	T	G	0.0545	0.066245	0.0095133	3.32135e-12	134000	0.163539	0.066245	0.00951499	3.35058e-12	0	IDP_T1_FAST_ROIs_R_parahipp_gyrus_ant	EU
rs6658111	1	47515244	G	T	0.2143	0.064782	0.0099223	6.62413e-11	37670.2	0.21934	0.064782	0.00992778	6.78541e-11	0	IDP_T1_FAST_ROIs_L_parahipp_gyrus_post	EU
rs72785044	10	49101804	G	A	0.00380000000000003	0.072862	0.011384	1.54984e-10	1274230	0.00145524	0.0722196	0.0113846	2.24415e-10	0.0560283	IDP_T1_FAST_ROIs_L_parahipp_gyrus_post	EU
rs2003044	10	49164302	T	C	0.274	0.070759	0.010454	1.3003e-11	28711.2	0.302338	0.0702008	0.0104625	1.94974e-11	0	IDP_T1_FAST_ROIs_L_parahipp_gyrus_post	EU
rs61986158	14	53487132	T	C	0.2302	0.062377	0.010357	1.71542e-09	32852.1	0.278051	0.062377	0.0103626	1.75001e-09	0	IDP_T1_FAST_ROIs_L_parahipp_gyrus_post	EU
rs61784776	1	47368246	A	G	0.0361	0.074347	0.013063	1.25988e-08	105250	0.00125452	0.0724739	0.0130687	2.92934e-08	0.0464137	IDP_T1_FAST_ROIs_R_parahipp_gyrus_post	EU
rs12118339	1	47518471	T	C	0.363	0.060072	0.0098131	9.26328e-10	28038.5	0.254617	0.0587671	0.0098223	2.19025e-09	0	IDP_T1_FAST_ROIs_R_parahipp_gyrus_post	EU
rs4509682	10	49105576	A	G	0.0214	0.055283	0.0097583	1.46829e-08	313450	0.184916	0.055283	0.00975878	1.47069e-08	0	IDP_T1_FAST_ROIs_R_parahipp_gyrus_post	EU
rs3794730	17	29823341	G	A	0.005	-0.0558	0.0099879	2.31345e-08	1259580	0.0767764	-0.0558	0.00998802	2.31434e-08	0	IDP_T1_FAST_ROIs_R_parahipp_gyrus_post	EU
rs2366014	17	69770023	G	A	0.90355	0.056599	0.0094936	2.49465e-09	79556.2	0.945905	0.056599	0.00949566	2.51449e-09	0	IDP_T1_FAST_ROIs_L_lingual_gyrus	EU
rs2406103	1	47391590	T	A	0.2145	-0.044999	0.01011	8.54954e-06	36279.6	0.249147	-0.059733	0.0102444	5.51567e-09	0.162923	IDP_T1_FAST_ROIs_R_lingual_gyrus	EU
rs6658111	1	47515244	G	T	0.2143	0.081094	0.0099169	2.90145e-16	37685.5	0.21934	0.090466	0.0100549	2.3147e-19	0	IDP_T1_FAST_ROIs_R_lingual_gyrus	EU
rs1372368	15	58005165	T	C	0.3295	-0.057756	0.0095443	1.43628e-09	31025.7	0.193246	-0.057756	0.00954978	1.46755e-09	0	IDP_T1_FAST_ROIs_R_lingual_gyrus	EU
rs9933149	16	87192600	C	T	0.1302	0.065716	0.009787	1.88555e-11	57583.9	0.161933	0.065716	0.00979075	1.91906e-11	0	IDP_T1_FAST_ROIs_R_lingual_gyrus	EU
rs2305027	18	334742	T	C	0.5591	-0.053617	0.0097994	4.4635e-08	26379	0.444299	-0.053617	0.00980477	4.53965e-08	0	IDP_T1_FAST_ROIs_R_lingual_gyrus	EU
rs60243237	3	89644903	T	C	0.0547	0.055834	0.0097269	9.4585e-09	127746	0.224207	0.055834	0.00972812	9.49867e-09	0	IDP_T1_FAST_ROIs_R_lingual_gyrus	EU
rs2536180	7	121354619	C	T	0.0545	0.058252	0.0094934	8.45973e-10	134572	0.164442	0.058252	0.00949469	8.5043e-10	0	IDP_T1_FAST_ROIs_L_temp_fusif_cortex_ant	EU
rs2536185	7	121343987	T	G	0.0545	0.05696	0.0095161	2.15534e-09	133933	0.163539	0.05696	0.00951734	2.16566e-09	0	IDP_T1_FAST_ROIs_R_temp_fusif_cortex_ant	EU
rs7633500	3	89447932	A	G	0.122	-0.058274	0.010023	6.09873e-09	58060.8	0.147531	-0.058274	0.0100258	6.15886e-09	0	IDP_T1_FAST_ROIs_L_temp_fusif_cortex_post	EU
rs7807894	7	121388286	T	C	0.0687	0.056656	0.0095127	2.58759e-09	107941	0.163187	0.056656	0.00951422	2.60268e-09	0	IDP_T1_FAST_ROIs_L_temp_fusif_cortex_post	EU
rs12117479	1	112534197	A	T	0.4401	-0.067372	0.011778	1.06426e-08	18256.6	0.448916	-0.067372	0.0117882	1.09579e-08	0	IDP_T1_FAST_ROIs_L_occ_fusif_gyrus	EU
rs12920553	16	87193440	T	G	0.0643	0.053869	0.0096239	2.17567e-08	112153	0.133481	0.053869	0.0096252	2.18518e-08	0	IDP_T1_FAST_ROIs_L_occ_fusif_gyrus	EU
rs3779381	7	121326736	G	A	0.00160000000000005	0.059398	0.010866	4.59244e-08	3314440	0.110699	0.059398	0.010866	4.59306e-08	0	IDP_T1_FAST_ROIs_L_occ_fusif_gyrus	EU
rs35877672	15	58125254	T	C	0.4079	-0.055315	0.0095226	6.29174e-09	28511.3	0.35277	-0.055315	0.00952807	6.41818e-09	0	IDP_T1_FAST_ROIs_R_occ_fusif_gyrus	EU
rs11639391	15	39339570	T	C	0.0286	-0.10137	0.016684	1.23309e-09	80801.5	0.0402951	-0.100349	0.0166885	1.82029e-09	0.0248299	IDP_T1_FAST_ROIs_L_front_operc_cortex	EU
rs28520337	15	39355693	C	T	0.1655	-0.11635	0.018686	4.76706e-10	12925.7	0.013599	-0.115232	0.0187142	7.39084e-10	0	IDP_T1_FAST_ROIs_L_front_operc_cortex	EU
rs2279829	3	147388532	T	C	0.2492	0.092537	0.011462	6.83824e-16	25368	0.257326	0.092537	0.0114765	7.43351e-16	0	IDP_T1_FAST_ROIs_L_front_operc_cortex	EU
rs4383904	7	96492324	C	T	0.8379	0.040595	0.010075	5.59479e-05	45327.9	0.86938	0.0592683	0.0103335	9.71863e-09	0.241504	IDP_T1_FAST_ROIs_L_front_operc_cortex	EU
rs4924345	15	39347697	C	A	0.1554	-0.098847	0.017484	1.5715e-08	15550	0.0121939	-0.098847	0.0175014	1.62374e-08	0	IDP_T1_FAST_ROIs_R_front_operc_cortex	EU
rs2279829	3	147388532	T	C	0.2492	0.098501	0.01146	8.31194e-18	25368.3	0.257326	0.098501	0.0114764	9.25259e-18	0	IDP_T1_FAST_ROIs_R_front_operc_cortex	EU
rs4530970	7	96566679	A	T	0.5623	-0.074788	0.010315	4.15506e-13	23820.8	0.690185	-0.074788	0.0103262	4.40239e-13	0	IDP_T1_FAST_ROIs_R_front_operc_cortex	EU
rs2164950	14	59160913	A	G	0.0944	0.084804	0.014443	4.31522e-09	35021.8	0.00150542	0.084804	0.0144499	4.38884e-09	0	IDP_T1_FAST_ROIs_R_parietal_operc_cortex	EU
rs72794538	2	42054516	T	G	0.00539999999999996	0.07416	0.01277	6.34652e-09	713728	0.00225813	0.0710563	0.0127752	2.6663e-08	0.0519812	IDP_T1_FAST_ROIs_R_parietal_operc_cortex	EU
rs2053395	2	42069359	A	G	0.3826	0.052531	0.0098714	1.02895e-07	27131.3	0.331895	0.0740489	0.0103245	7.38346e-13	-0.299212	IDP_T1_FAST_ROIs_R_parietal_operc_cortex	EU
rs12329065	2	42076447	C	A	0.2744	0.062187	0.011056	1.858e-08	25655.5	0.163438	0.0849814	0.0115667	2.02606e-13	0	IDP_T1_FAST_ROIs_R_parietal_operc_cortex	EU
rs12888467	14	28766331	G	C	0.4698	-0.055203	0.0096812	1.18353e-08	26745.8	0.525291	-0.055203	0.0096869	1.20706e-08	0	IDP_T1_FAST_ROIs_L_planum_polare	EU
rs12888467	14	28766331	G	C	0.4698	-0.059192	0.0096801	9.66703e-10	26747	0.525291	-0.059192	0.00968668	9.92216e-10	0	IDP_T1_FAST_ROIs_R_planum_polare	EU
rs17573509	17	46003858	A	G	0.0983000000000001	-0.075101	0.012856	5.16683e-09	42639.7	0.00190686	-0.075101	0.012861	5.23765e-09	0	IDP_T1_FAST_ROIs_R_planum_polare	EU
rs1440802	15	39342923	C	T	0.00119999999999998	-0.09591	0.016493	6.05635e-09	1917400	0.0574067	-0.09591	0.0164931	6.05815e-09	0	IDP_T1_FAST_ROIs_L_heschl_gyrus	EU
rs7574271	2	197345834	C	G	0.3019	0.05603	0.0101	2.89742e-08	29047.6	0.444149	0.05603	0.0101052	2.94486e-08	0	IDP_T1_FAST_ROIs_R_heschl_gyrus	EU
rs12155210	7	84847376	C	T	0.1012	0.068431	0.011446	2.2507e-09	52425.2	0.068898	0.068431	0.0114498	2.27822e-09	0	IDP_T1_FAST_ROIs_L_planum_temporale	EU
rs7012371	8	119611852	A	G	0.2806	-0.060906	0.011099	4.07613e-08	25110.2	0.336662	-0.060906	0.0111054	4.15009e-08	0	IDP_T1_FAST_ROIs_L_planum_temporale	EU
rs4962691	10	124735568	T	C	0.5986	0.060126	0.0096423	4.49908e-10	27945.6	0.519821	0.060126	0.00964883	4.62206e-10	0	IDP_T1_FAST_ROIs_L_supracalc_cortex	EU
rs76341705	14	59161961	A	G	0.000299999999999967	-0.092901	0.014473	1.37246e-10	9951000	0.00150542	-0.090829	0.014477	3.51869e-10	0.170621	IDP_T1_FAST_ROIs_L_supracalc_cortex	EU
rs17255395	14	59202676	T	C	0.0165999999999999	-0.089011	0.014253	4.23607e-10	188468	0.0187174	-0.0869104	0.0142584	1.09165e-09	0	IDP_T1_FAST_ROIs_L_supracalc_cortex	EU
rs11929686	3	105003270	A	G	0.1304	-0.054088	0.0095493	1.47815e-08	60424.5	0.135488	-0.054088	0.00955176	1.49076e-08	0	IDP_T1_FAST_ROIs_L_supracalc_cortex	EU
rs2279829	3	147388532	T	C	0.2492	0.068479	0.01147	2.36861e-09	25362.1	0.257326	0.068479	0.0114778	2.42847e-09	0	IDP_T1_FAST_ROIs_L_supracalc_cortex	EU
rs12700001	7	18864777	G	C	0.747	0.053646	0.009817	4.63946e-08	34293.5	0.664843	0.053646	0.00982113	4.69994e-08	0	IDP_T1_FAST_ROIs_L_supracalc_cortex	EU
rs4962691	10	124735568	T	C	0.5986	0.072692	0.0096384	4.63117e-14	27950.3	0.519821	0.0826498	0.00978247	2.94403e-17	0	IDP_T1_FAST_ROIs_R_supracalc_cortex	EU
rs2279829	3	147388532	T	C	0.2492	0.063225	0.011471	3.55333e-08	25363	0.257326	0.063225	0.0114776	3.61831e-08	0	IDP_T1_FAST_ROIs_R_supracalc_cortex	EU
rs76341705	14	59161961	A	G	0.000299999999999967	-0.094746	0.014472	5.87637e-11	9952470	0.00150542	-0.0940941	0.0144725	7.94769e-11	0.169175	IDP_T1_FAST_ROIs_L_occ_pole	EU
rs143720575	14	59197087	A	G	0.1577	-0.083976	0.01465	9.91654e-09	21896.6	0.0190185	-0.0832196	0.0146611	1.37709e-08	0	IDP_T1_FAST_ROIs_L_occ_pole	EU
rs9869645	3	119243779	A	G	0.0363	-0.075887	0.012578	1.60633e-09	112921	0.235297	-0.075887	0.01258	1.61576e-09	0	IDP_T1_FAST_ROIs_L_occ_pole	EU
rs4427021	6	126617300	T	C	0.5753	-0.063441	0.011347	2.25774e-08	19841.8	0.503111	-0.063441	0.0113556	2.31379e-08	0	IDP_T1_FAST_ROIs_L_occ_pole	EU
rs76341705	14	59161961	A	G	0.000299999999999967	-0.10641	0.014468	1.91139e-13	9957860	0.00150542	-0.104195	0.014472	6.03333e-13	0.170621	IDP_T1_FAST_ROIs_R_occ_pole	EU
rs17255395	14	59202676	T	C	0.0165999999999999	-0.095372	0.014251	2.19686e-11	188515	0.0187174	-0.0929623	0.0142566	6.99984e-11	0	IDP_T1_FAST_ROIs_R_occ_pole	EU
rs13065867	3	119240363	T	C	0.4315	-0.068259	0.011846	8.30254e-09	18128	0.301134	-0.068259	0.0118565	8.55778e-09	0	IDP_T1_FAST_ROIs_R_occ_pole	EU
rs11940896	4	52854206	C	T	0.3968	0.065227	0.010428	3.9755e-10	23980.1	0.356935	0.0643569	0.0104374	7.00461e-10	0.409444	IDP_T1_FAST_ROIs_R_occ_pole	EU
rs881744	4	52861320	C	T	0.000199999999999978	0.074695	0.012964	8.32587e-09	18601800	0.0873143	0.0735197	0.0129654	1.42421e-08	0	IDP_T1_FAST_ROIs_R_occ_pole	EU
rs75686861	4	144700176	A	G	0.0735	0.096403	0.016631	6.7679e-09	33157.4	0.00145524	0.096403	0.0166392	6.88372e-09	0	IDP_T1_FAST_ROIs_R_occ_pole	EU
rs76470478	6	126292800	T	C	0.00160000000000005	-0.13815	0.024398	1.49314e-08	657389	0.00255921	-0.139295	0.0243991	1.13644e-08	-0.0386655	IDP_T1_FAST_ROIs_R_occ_pole	EU
rs983741	6	126775382	A	C	0.4565	-0.078382	0.011264	3.43599e-12	19811.3	0.541098	-0.0788142	0.0112777	2.77881e-12	0	IDP_T1_FAST_ROIs_R_occ_pole	EU
rs2793374	1	205678380	T	C	0.1685	0.060222	0.0094453	1.81928e-10	49973.2	0.156413	0.0834449	0.0100144	7.91347e-17	-0.422111	IDP_T1_FAST_ROIs_L_thalamus	EU
rs823118	1	205754444	T	C	0.3812	0.064854	0.0095617	1.17963e-11	28941.9	0.562726	0.0905872	0.0101151	3.37803e-19	0.0407801	IDP_T1_FAST_ROIs_L_thalamus	EU
rs823080	1	205820154	A	G	0.0527	0.083387	0.0096373	5.03714e-18	134750	0.00376355	0.0753056	0.00967691	7.13924e-15	0	IDP_T1_FAST_ROIs_L_thalamus	EU
rs229655	14	64736393	G	A	0.2083	0.064468	0.011313	1.20812e-08	29587.5	0.0239864	0.064468	0.011319	1.22976e-08	0	IDP_T1_FAST_ROIs_L_thalamus	EU
rs34538878	16	70625900	C	T	0.3528	0.061218	0.0095783	1.64458e-10	29802.4	0.432206	0.061218	0.0095847	1.69113e-10	0	IDP_T1_FAST_ROIs_L_thalamus	EU
rs8064765	17	42526354	G	A	0.6014	0.065991	0.009797	1.62988e-11	27125.5	0.574067	0.065991	0.00980501	1.69273e-11	0	IDP_T1_FAST_ROIs_L_thalamus	EU
rs13140173	4	55527164	T	C	0.5479	-0.066467	0.010392	1.59523e-10	23329.1	0.627208	-0.066467	0.0104009	1.65329e-10	0	IDP_T1_FAST_ROIs_L_thalamus	EU
rs10857174	4	80566985	C	G	0.2598	0.078038	0.013946	2.197e-08	16684	0.409374	0.078038	0.0139587	2.26221e-08	0	IDP_T1_FAST_ROIs_L_thalamus	EU
rs1264356	6	30816291	T	C	0.1256	-0.069709	0.012863	5.98187e-08	34374.2	0.00461662	-0.0797396	0.0129058	6.4668e-10	-0.00268109	IDP_T1_FAST_ROIs_L_thalamus	EU
rs3094086	6	30951614	A	G	0.03834	-0.063169	0.012724	6.88587e-07	104702	0.0590626	-0.0964153	0.0129901	1.15199e-13	0.177295	IDP_T1_FAST_ROIs_L_thalamus	EU
rs2517474	6	31078717	A	G	0.6785	0.041156	0.0095534	1.64741e-05	31382.4	0.677489	0.0623606	0.00968651	1.21156e-10	0.161302	IDP_T1_FAST_ROIs_L_thalamus	EU
rs3130566	6	31134841	G	C	0.0298	-0.070792	0.012932	4.3956e-08	129261	0.147933	-0.105713	0.0131895	1.10194e-15	0.2289	IDP_T1_FAST_ROIs_L_thalamus	EU
rs3093956	6	31459190	C	T	0.0455	-0.059279	0.012111	9.84852e-07	98112.9	0.0279004	-0.068474	0.0122047	2.01777e-08	0	IDP_T1_FAST_ROIs_L_thalamus	EU
rs11773956	8	22365138	A	G	0.0349	0.058527	0.010438	2.05735e-08	170320	0.025843	0.0582868	0.010439	2.35621e-08	-0.0191839	IDP_T1_FAST_ROIs_L_thalamus	EU
rs76279132	8	22370842	T	C	0.000299999999999967	-0.097922	0.015968	8.65687e-10	8174880	0.0485749	-0.094947	0.0159719	2.77058e-09	0.445351	IDP_T1_FAST_ROIs_L_thalamus	EU
rs7819400	8	22406153	G	A	0.3442	-0.095502	0.011917	1.111e-15	19437.9	0.17764	-0.0939053	0.0119392	3.68212e-15	0	IDP_T1_FAST_ROIs_L_thalamus	EU
rs143893586	8	129605446	G	T	0.001	0.12097	0.020094	1.74196e-09	1549770	0.00270976	0.12097	0.0200942	1.7427e-09	0	IDP_T1_FAST_ROIs_L_thalamus	EU
rs2793374	1	205678380	T	C	0.1685	0.061552	0.009445	7.17813e-11	49974.5	0.156413	0.0873002	0.0100143	2.84219e-18	-0.422111	IDP_T1_FAST_ROIs_R_thalamus	EU
rs823118	1	205754444	T	C	0.3812	0.07214	0.0095593	4.46845e-14	28945.5	0.562726	0.0990832	0.0101145	1.17007e-22	0.0407801	IDP_T1_FAST_ROIs_R_thalamus	EU
rs823080	1	205820154	A	G	0.0527	0.086201	0.0096362	3.7014e-19	134775	0.00376355	0.0776654	0.00967599	1.00201e-15	0	IDP_T1_FAST_ROIs_R_thalamus	EU
rs7111970	11	10450133	A	G	0.5589	-0.052694	0.0095258	3.17117e-08	27915.2	0.726867	-0.052694	0.00953085	3.22459e-08	0	IDP_T1_FAST_ROIs_R_thalamus	EU
rs4141825	13	79616713	G	A	0.4423	0.053203	0.0095153	2.25362e-08	27960.3	0.293356	0.053203	0.00952045	2.2932e-08	0	IDP_T1_FAST_ROIs_R_thalamus	EU
rs229655	14	64736393	G	A	0.2083	0.064451	0.011314	1.22241e-08	29582.2	0.0239864	0.064451	0.01132	1.24429e-08	0	IDP_T1_FAST_ROIs_R_thalamus	EU
rs6739095	2	88580546	A	T	0.5869	0.059196	0.0099978	3.20179e-09	25761.6	0.515556	0.059196	0.0100044	3.27881e-09	0	IDP_T1_FAST_ROIs_R_thalamus	EU
rs62288073	3	190905347	A	G	0.1791	0.093912	0.016548	1.38586e-08	15496.2	0.0140506	0.093912	0.0165647	1.43281e-08	0	IDP_T1_FAST_ROIs_R_thalamus	EU
rs2171618	4	55564241	G	A	0.5974	-0.072049	0.010402	4.31513e-12	23974.6	0.624348	-0.072049	0.0104122	4.52663e-12	0	IDP_T1_FAST_ROIs_R_thalamus	EU
rs28437300	8	22366993	A	G	0.24	-0.09744	0.016947	8.94071e-09	11901.3	0.0956443	-0.105153	0.0170116	6.35918e-10	0.260824	IDP_T1_FAST_ROIs_R_thalamus	EU
rs7816385	8	22399176	G	C	0.000499999999999945	-0.10589	0.013733	1.25204e-14	6632650	0.162987	-0.102967	0.0137365	6.5869e-14	0.28381	IDP_T1_FAST_ROIs_R_thalamus	EU
rs4872489	8	22401634	G	A	0.5781	-0.071434	0.0095102	5.85414e-14	28283.5	0.70273	-0.074179	0.00954401	7.707e-15	0	IDP_T1_FAST_ROIs_R_thalamus	EU
rs4735071	8	108563606	G	A	0.4257	0.059388	0.0096183	6.63816e-10	27602.7	0.564031	0.059388	0.00962477	6.81468e-10	0	IDP_T1_FAST_ROIs_R_thalamus	EU
rs143893586	8	129605446	G	T	0.001	0.11711	0.020095	5.61568e-09	1549620	0.00270976	0.11711	0.0200952	5.61777e-09	0	IDP_T1_FAST_ROIs_R_thalamus	EU
rs10430577	10	17937778	T	C	0.2173	-0.061448	0.011214	4.26339e-08	29198.9	0.361451	-0.061448	0.0112196	4.32945e-08	0	IDP_T1_FAST_ROIs_L_caudate	EU
rs10786776	10	103903236	G	A	0.7488	-0.055059	0.0097137	1.44322e-08	35191.2	0.681303	-0.0556916	0.00971864	1.00199e-08	-0.0157239	IDP_T1_FAST_ROIs_L_caudate	EU
rs12928520	16	87203962	T	C	0.1591	0.063386	0.0096728	5.6387e-11	49898.7	0.159625	0.063386	0.00967686	5.74361e-11	0	IDP_T1_FAST_ROIs_L_caudate	EU
rs4793172	17	45054112	T	A	0.3011	0.069408	0.0098231	1.597e-12	30736.9	0.365466	0.069408	0.00983091	1.66291e-12	0	IDP_T1_FAST_ROIs_L_caudate	EU
rs55823223	17	75894282	A	G	0.000800000000000023	0.084507	0.013373	2.62878e-10	4372900	0.0775793	0.084507	0.0133731	2.62926e-10	0	IDP_T1_FAST_ROIs_L_caudate	EU
rs115400054	2	202811382	T	C	0.00600000000000001	-0.10228	0.014327	9.4034e-13	510602	0.00105379	-0.098212	0.0143413	7.47929e-12	0.237583	IDP_T1_FAST_ROIs_L_caudate	EU
rs148513392	2	202879887	A	G	0.000199999999999978	-0.097797	0.014352	9.48081e-12	15177600	0.0162585	-0.09351	0.0143657	7.55184e-11	0	IDP_T1_FAST_ROIs_L_caudate	EU
rs275350	6	150694922	G	C	0.6102	-0.062285	0.0096258	9.75945e-11	28324.3	0.581594	-0.0744407	0.00983668	3.79994e-14	-0.226916	IDP_T1_FAST_ROIs_L_caudate	EU
rs4348791	10	17932979	C	T	0.4165	-0.060063	0.0098416	1.04115e-09	26520.9	0.272782	-0.060063	0.00984832	1.06864e-09	0	IDP_T1_FAST_ROIs_R_caudate	EU
rs11838776	13	110388334	A	G	0.00380000000000003	0.066049	0.010667	5.94432e-10	1451250	0.0894721	0.066049	0.0106671	5.94732e-10	0	IDP_T1_FAST_ROIs_R_caudate	EU
rs12928520	16	87203962	T	C	0.1591	0.062095	0.0096732	1.36918e-10	49895.9	0.159625	0.062095	0.0096771	1.39262e-10	0	IDP_T1_FAST_ROIs_R_caudate	EU
rs12936234	17	45100583	C	T	0.3454	0.061885	0.0099858	5.74399e-10	27689.7	0.46944	0.061885	0.00999254	5.89854e-10	0	IDP_T1_FAST_ROIs_R_caudate	EU
rs3744017	17	75875386	A	G	0.0687	0.081175	0.012187	2.72367e-11	65742	0.145474	0.081175	0.012191	2.76466e-11	0	IDP_T1_FAST_ROIs_R_caudate	EU
rs7596872	2	55900956	A	C	0.001	0.091966	0.015965	8.3877e-09	2455050	0.00281012	0.091966	0.0159651	8.38958e-09	0	IDP_T1_FAST_ROIs_R_caudate	EU
rs115400054	2	202811382	T	C	0.00600000000000001	-0.12166	0.01432	1.96557e-17	511076	0.00105379	-0.11676	0.0143346	3.78355e-16	0.237583	IDP_T1_FAST_ROIs_R_caudate	EU
rs148513392	2	202879887	A	G	0.000199999999999978	-0.11774	0.014345	2.25395e-16	15192300	0.0162585	-0.112644	0.0143587	4.33007e-15	0	IDP_T1_FAST_ROIs_R_caudate	EU
rs275350	6	150694922	G	C	0.6102	-0.06084	0.0096262	2.61139e-10	28323.6	0.581594	-0.0725599	0.00983675	1.62616e-13	-0.226916	IDP_T1_FAST_ROIs_R_caudate	EU
rs10430577	10	17937778	T	C	0.2173	-0.096824	0.011202	5.45375e-18	29217.3	0.361451	-0.113018	0.0114288	4.65069e-23	0.216387	IDP_T1_FAST_ROIs_L_putamen	EU
rs10827910	10	17957007	G	C	0.4679	0.058353	0.010441	2.28601e-08	23002.7	0.308862	0.0785661	0.0106459	1.58384e-13	0	IDP_T1_FAST_ROIs_L_putamen	EU
rs11042812	11	10452463	A	G	0.5531	-0.06147	0.0095315	1.12485e-10	27797.8	0.707597	-0.06147	0.00953846	1.16029e-10	0	IDP_T1_FAST_ROIs_L_putamen	EU
rs2269684	12	51023975	T	A	0.3355	0.077308	0.013293	6.03834e-09	15836.1	0.462214	0.077308	0.0133068	6.25943e-09	0	IDP_T1_FAST_ROIs_L_putamen	EU
rs3785897	17	42518212	G	C	0.000199999999999978	-0.064652	0.011477	1.76917e-08	23734500	0.0995082	-0.0635462	0.0114782	3.09014e-08	0.385815	IDP_T1_FAST_ROIs_L_putamen	EU
rs10454087	17	42583623	T	C	0.221	-0.071339	0.010501	1.09412e-11	32884.7	0.410076	-0.0705034	0.0105093	1.96395e-11	0	IDP_T1_FAST_ROIs_L_putamen	EU
rs115400054	2	202811382	T	C	0.00600000000000001	-0.079366	0.014334	3.07863e-08	510132	0.00105379	-0.079366	0.0143344	3.08146e-08	0	IDP_T1_FAST_ROIs_L_putamen	EU
rs6067472	20	50515979	T	A	0.1008	-0.057013	0.0099159	8.9426e-09	70113.4	0.274087	-0.057013	0.00991817	9.01236e-09	0	IDP_T1_FAST_ROIs_L_putamen	EU
rs2267161	22	30557308	T	C	0.5292	-0.067764	0.010343	5.68943e-11	23412.8	0.330741	-0.0677478	0.0103523	5.97948e-11	0.000237061	IDP_T1_FAST_ROIs_L_putamen	EU
rs2072860	22	37074564	A	G	0.4054	-0.069694	0.0095621	3.13271e-13	28311.7	0.449318	-0.0696805	0.0095709	3.32695e-13	0	IDP_T1_FAST_ROIs_L_putamen	EU
rs4854757	3	133735460	A	G	0.1386	-0.1574	0.021587	3.06693e-13	11184.3	0.264051	-0.1574	0.0216373	3.47756e-13	0	IDP_T1_FAST_ROIs_L_putamen	EU
rs35343445	4	101562454	T	C	0.124	0.22992	0.040883	1.86744e-08	3412.63	0.00145524	0.231862	0.041068	1.64412e-08	0.0039238	IDP_T1_FAST_ROIs_L_putamen	EU
rs35860392	4	102163446	A	T	0.0459000000000001	0.11819	0.012311	7.96677e-22	94095	0.00100361	0.103446	0.0123508	5.49477e-17	0.0324641	IDP_T1_FAST_ROIs_L_putamen	EU
rs236747	4	102190411	A	C	0.2478	0.051816	0.0095995	6.74701e-08	36367.4	0.292453	0.0711791	0.00975639	2.97238e-13	0.036445	IDP_T1_FAST_ROIs_L_putamen	EU
rs151379	4	102198798	C	T	0.00160000000000005	-0.068848	0.010932	3.01819e-10	3274550	0.140155	-0.0932372	0.0110547	3.33607e-17	-0.0781593	IDP_T1_FAST_ROIs_L_putamen	EU
rs10031823	4	102203874	C	T	0.6282	-0.078681	0.0097747	8.31641e-16	27949.6	0.54732	-0.0823871	0.00999298	1.65856e-16	-0.234195	IDP_T1_FAST_ROIs_L_putamen	EU
rs151401	4	102268971	G	A	0.00119999999999998	0.13176	0.011392	6.12652e-31	4018890	0.0528402	0.149935	0.0115339	1.2319e-38	0.117304	IDP_T1_FAST_ROIs_L_putamen	EU
rs13118152	4	102314483	A	G	0.00260000000000005	0.10494	0.011952	1.633e-18	1687470	0.0116921	0.0918467	0.012094	3.09252e-14	-0.0195054	IDP_T1_FAST_ROIs_L_putamen	EU
rs12510679	4	102429428	C	A	0.0609	0.14077	0.012416	8.52707e-30	70779.3	0.0275492	0.139629	0.0125857	1.33803e-28	-0.0755764	IDP_T1_FAST_ROIs_L_putamen	EU
rs7654834	4	102440278	T	A	0.000800000000000023	0.09605	0.011877	6.11227e-16	5543950	0.154305	0.0929845	0.0120098	9.75889e-15	0.0756751	IDP_T1_FAST_ROIs_L_putamen	EU
rs7655375	4	102440330	A	G	0.0222	0.11947	0.012402	5.79408e-22	187146	0.00110397	0.106729	0.0124558	1.04777e-17	0	IDP_T1_FAST_ROIs_L_putamen	EU
rs56930318	6	25357443	G	A	0.000199999999999978	-0.079984	0.01536	1.91617e-07	13251200	0.132878	-0.0866833	0.0153809	1.74255e-08	0.0369791	IDP_T1_FAST_ROIs_L_putamen	EU
rs79681349	6	25582484	G	C	0.0325	-0.12058	0.016093	6.74717e-14	76711.4	0.0013047	-0.107424	0.0161592	2.97405e-11	0.163301	IDP_T1_FAST_ROIs_L_putamen	EU
rs78151190	6	25618779	C	A	0.00419999999999998	-0.10339	0.014112	2.36437e-13	750501	0.0460658	-0.0930851	0.0141538	4.8107e-11	0.252491	IDP_T1_FAST_ROIs_L_putamen	EU
rs56246159	6	25668472	C	T	0.000199999999999978	-0.10425	0.014096	1.40649e-13	15734200	0.118276	-0.102545	0.0141357	4.03649e-13	0.0158376	IDP_T1_FAST_ROIs_L_putamen	EU
rs17342717	6	25821542	T	C	0.1056	-0.10059	0.015537	9.53012e-11	27378	0.00843035	-0.0926419	0.0155859	2.78237e-09	0	IDP_T1_FAST_ROIs_L_putamen	EU
rs2942194	8	23566156	G	A	0.3157	-0.062635	0.010671	4.36725e-09	25379.2	0.214673	-0.062635	0.010678	4.47021e-09	0	IDP_T1_FAST_ROIs_L_putamen	EU
rs6690619	1	153792923	T	C	0.1163	0.055747	0.0095378	5.07028e-09	66832	0.0574568	0.055747	0.00954017	5.11462e-09	0	IDP_T1_FAST_ROIs_R_putamen	EU
rs10430577	10	17937778	T	C	0.2173	-0.087643	0.011206	5.23729e-15	29209.9	0.361451	-0.110393	0.0116229	2.14216e-21	0.265906	IDP_T1_FAST_ROIs_R_putamen	EU
rs4748431	10	17973140	T	G	0.1995	0.058928	0.011393	2.31231e-07	30132.1	0.258882	0.0882942	0.0118098	7.64099e-14	0	IDP_T1_FAST_ROIs_R_putamen	EU
rs11042812	11	10452463	A	G	0.5531	-0.05262	0.0095339	3.40445e-08	27794.9	0.707597	-0.05262	0.00953895	3.46153e-08	0	IDP_T1_FAST_ROIs_R_putamen	EU
rs17604700	15	31842634	T	C	0.00880000000000003	0.052873	0.009531	2.89822e-08	788939	0.206794	0.052873	0.00953118	2.89995e-08	0	IDP_T1_FAST_ROIs_R_putamen	EU
rs3785897	17	42518212	G	C	0.000199999999999978	-0.071559	0.011476	4.50237e-10	23738600	0.0995082	-0.0703927	0.0114772	8.60905e-10	0.385815	IDP_T1_FAST_ROIs_R_putamen	EU
rs10454087	17	42583623	T	C	0.221	-0.075292	0.0105	7.46334e-13	32885.7	0.410076	-0.0743664	0.0105091	1.47986e-12	0	IDP_T1_FAST_ROIs_R_putamen	EU
rs6067472	20	50515979	T	A	0.1008	-0.054376	0.0099165	4.17261e-08	70107.9	0.274087	-0.054376	0.00991856	4.1995e-08	0	IDP_T1_FAST_ROIs_R_putamen	EU
rs2267161	22	30557308	T	C	0.5292	-0.067369	0.010343	7.34258e-11	23413.3	0.330741	-0.0673543	0.0103521	7.70179e-11	0.000237061	IDP_T1_FAST_ROIs_R_putamen	EU
rs2072860	22	37074564	A	G	0.4054	-0.063058	0.0095642	4.30653e-11	28308.9	0.449318	-0.0630446	0.00957137	4.4945e-11	0	IDP_T1_FAST_ROIs_R_putamen	EU
rs4854757	3	133735460	A	G	0.1386	-0.15352	0.021588	1.14907e-12	11185.8	0.264051	-0.15352	0.0216358	1.28742e-12	0	IDP_T1_FAST_ROIs_R_putamen	EU
rs35860392	4	102163446	A	T	0.0459000000000001	0.1251	0.012307	2.84277e-24	94145.1	0.00100361	0.110538	0.0123516	3.5778e-19	0.0324641	IDP_T1_FAST_ROIs_R_putamen	EU
rs236747	4	102190411	A	C	0.2478	0.059421	0.0095975	5.96701e-10	36373.4	0.292453	0.0763379	0.00975358	5.01034e-15	0.036445	IDP_T1_FAST_ROIs_R_putamen	EU
rs151379	4	102198798	C	T	0.00160000000000005	-0.064806	0.010933	3.07471e-09	3273960	0.140155	-0.0885912	0.0110557	1.11787e-15	-0.0781593	IDP_T1_FAST_ROIs_R_putamen	EU
rs10031823	4	102203874	C	T	0.6282	-0.079647	0.0097744	3.68372e-16	27949.8	0.54732	-0.0858426	0.00999018	8.49497e-18	-0.234195	IDP_T1_FAST_ROIs_R_putamen	EU
rs151401	4	102268971	G	A	0.00119999999999998	0.12833	0.011393	1.9773e-29	4018200	0.0528402	0.145247	0.0115349	2.33885e-36	0.117304	IDP_T1_FAST_ROIs_R_putamen	EU
rs13118152	4	102314483	A	G	0.00260000000000005	0.099566	0.011954	8.14628e-17	1686920	0.0116921	0.0907182	0.0120813	5.95979e-14	-0.0195054	IDP_T1_FAST_ROIs_R_putamen	EU
rs12510679	4	102429428	C	A	0.0609	0.13631	0.012418	4.94075e-28	70764.5	0.0275492	0.139467	0.0125716	1.3449e-28	-0.0755764	IDP_T1_FAST_ROIs_R_putamen	EU
rs7654834	4	102440278	T	A	0.000800000000000023	0.086773	0.01188	2.79078e-13	5541170	0.154305	0.0841727	0.0120127	2.43547e-12	0.0745114	IDP_T1_FAST_ROIs_R_putamen	EU
rs1585605	4	102455210	G	A	0.0841	0.10857	0.012473	3.19255e-18	52092.1	0.00105379	0.0990887	0.0125273	2.57746e-15	0	IDP_T1_FAST_ROIs_R_putamen	EU
rs9467545	6	25638236	T	A	0.0725	-0.090403	0.012921	2.62259e-12	55636.8	0.135086	-0.0844518	0.0129597	7.19667e-11	0.382443	IDP_T1_FAST_ROIs_R_putamen	EU
rs56329220	6	25657617	A	G	0.00160000000000005	-0.10365	0.015649	3.50967e-11	1597980	0.0237856	-0.0934377	0.0156961	2.63395e-09	0.088877	IDP_T1_FAST_ROIs_R_putamen	EU
rs78833965	6	25804693	A	T	0.0155999999999999	-0.096376	0.014973	1.22137e-10	181539	0.00903252	-0.0931581	0.0149815	5.02835e-10	0	IDP_T1_FAST_ROIs_R_putamen	EU
rs17573509	17	46003858	A	G	0.0983000000000001	0.076929	0.012855	2.17237e-09	42644.2	0.00190686	0.076929	0.0128602	2.20519e-09	0	IDP_T1_FAST_ROIs_L_pallidum	EU
rs10109400	8	42600210	C	T	0.7436	0.071926	0.009683	1.10194e-13	34915.9	0.556052	0.071926	0.00969051	1.15092e-13	0	IDP_T1_FAST_ROIs_L_pallidum	EU
rs1724400	17	45678505	C	A	0.983	-0.066954	0.011018	1.22617e-09	308117	0.99438	-0.065677	0.0110202	2.52725e-09	-0.055881	IDP_T1_FAST_ROIs_R_pallidum	EU
rs3785884	17	45980229	A	G	0.000800000000000023	0.063757	0.011294	1.6498e-08	6131040	0.126455	0.0626015	0.0112955	2.98753e-08	0.139835	IDP_T1_FAST_ROIs_R_pallidum	EU
rs58879558	17	46018101	C	T	0.2234	0.064271	0.011282	1.22096e-08	28277.4	0.310668	0.0697126	0.0113416	7.91556e-10	-0.110558	IDP_T1_FAST_ROIs_R_pallidum	EU
rs12192990	6	150700842	G	C	0.3752	0.059781	0.0096817	6.63149e-10	28411.9	0.344641	0.059781	0.00968802	6.80277e-10	0	IDP_T1_FAST_ROIs_R_pallidum	EU
rs2923442	8	42580350	C	T	0.3724	0.053894	0.0096628	2.44039e-08	28616.7	0.471748	0.053894	0.00966788	2.48184e-08	0	IDP_T1_FAST_ROIs_R_pallidum	EU
rs10888849	1	54379240	A	G	0.5683	-0.056585	0.0094938	2.51921e-09	28236.4	0.736552	-0.056585	0.0094996	2.57594e-09	0	IDP_T1_FAST_ROIs_L_hippocampus	EU
rs10878270	12	65398395	A	G	0.4702	-0.054878	0.0098688	2.68607e-08	25736.6	0.567894	-0.054878	0.00987454	2.73623e-08	0	IDP_T1_FAST_ROIs_L_hippocampus	EU
rs7315280	12	116883133	G	A	0.0483	0.1592	0.014663	1.84194e-27	63136.9	0.0598655	0.140668	0.0149244	4.28333e-21	0.440375	IDP_T1_FAST_ROIs_L_hippocampus	EU
rs12311895	12	116889122	C	T	0.3482	0.15736	0.016121	1.6522e-22	10504.4	0.217182	0.133721	0.0164702	4.70184e-16	-0.0557633	IDP_T1_FAST_ROIs_L_hippocampus	EU
rs78795651	12	117079117	C	G	0.1567	0.090252	0.01477	9.93231e-10	21649	0.107989	0.0996321	0.0147986	1.66753e-11	0	IDP_T1_FAST_ROIs_L_hippocampus	EU
rs7604885	2	161949898	A	G	0.00260000000000005	0.054153	0.0095226	1.29452e-08	2658400	0.106584	0.0524026	0.00952777	3.79821e-08	-0.262594	IDP_T1_FAST_ROIs_L_hippocampus	EU
rs1014445	2	162012693	G	A	0.7967	-0.055887	0.0096505	6.99274e-09	41410.1	0.989763	-0.0541458	0.00965948	2.07703e-08	0	IDP_T1_FAST_ROIs_L_hippocampus	EU
rs67827860	5	83564666	T	C	0.1915	0.073841	0.011972	6.92431e-10	28133.6	0.240466	0.073841	0.0119799	7.10413e-10	0	IDP_T1_FAST_ROIs_L_hippocampus	EU
rs9393175	6	149677587	G	A	0.772	0.058961	0.0099054	2.64223e-09	36163.4	0.808511	0.058961	0.00991011	2.68834e-09	0	IDP_T1_FAST_ROIs_L_hippocampus	EU
rs7030607	9	116482904	A	G	0.4389	0.065603	0.0099339	4.00339e-11	25681.1	0.274639	0.065603	0.00994214	4.15394e-11	0	IDP_T1_FAST_ROIs_L_hippocampus	EU
rs10888849	1	54379240	A	G	0.5683	-0.058919	0.0094932	5.41974e-10	28237	0.736552	-0.058919	0.0094995	5.56357e-10	0	IDP_T1_FAST_ROIs_R_hippocampus	EU
rs9668269	12	65286246	T	C	0.3399	-0.04012	0.010374	0.00011002	25875.7	0.237555	-0.0673768	0.0108731	5.76884e-10	-0.299251	IDP_T1_FAST_ROIs_R_hippocampus	EU
rs10784446	12	65371199	G	A	0.5609	-0.067763	0.0098768	6.84638e-12	25973.4	0.568396	-0.0869349	0.0103584	4.75138e-17	0	IDP_T1_FAST_ROIs_R_hippocampus	EU
rs4767461	12	116849176	T	C	0.2929	0.076711	0.011002	3.11447e-12	24889	0.475562	0.126625	0.0116682	1.94884e-27	-0.213099	IDP_T1_FAST_ROIs_R_hippocampus	EU
rs7315280	12	116883133	G	A	0.0483	0.16608	0.01466	9.45057e-30	63152.5	0.0598655	0.198071	0.0148827	2.05618e-40	0.0981746	IDP_T1_FAST_ROIs_R_hippocampus	EU
rs10850737	12	116975545	G	A	0.7278	-0.068384	0.013462	3.77872e-07	17387.7	0.674729	-0.114345	0.0142332	9.46101e-16	-0.12029	IDP_T1_FAST_ROIs_R_hippocampus	EU
rs78795651	12	117079117	C	G	0.1567	0.093253	0.014769	2.71731e-10	21649.5	0.107989	0.0923634	0.014875	5.32268e-10	0	IDP_T1_FAST_ROIs_R_hippocampus	EU
rs28758826	15	97900341	G	A	0.2536	-0.061182	0.0096248	2.06129e-10	35611.9	0.438027	-0.061182	0.00963012	2.10896e-10	0	IDP_T1_FAST_ROIs_R_hippocampus	EU
rs11865702	16	70647395	G	A	0.2592	0.05315	0.0095847	2.93457e-08	35409.7	0.434414	0.05315	0.00958873	2.97387e-08	0	IDP_T1_FAST_ROIs_R_hippocampus	EU
rs7604885	2	161949898	A	G	0.00260000000000005	0.062368	0.0095203	5.71324e-11	2659680	0.106584	0.0598658	0.00952582	3.28737e-10	-0.262594	IDP_T1_FAST_ROIs_R_hippocampus	EU
rs1014445	2	162012693	G	A	0.7967	-0.065527	0.0096477	1.10604e-11	41421.7	0.989763	-0.0558279	0.00975311	1.03978e-08	0.165488	IDP_T1_FAST_ROIs_R_hippocampus	EU
rs2970931	2	162016678	C	T	0.646	-0.063695	0.0096272	3.68674e-11	29452	0.728974	-0.0551439	0.00972972	1.44831e-08	0	IDP_T1_FAST_ROIs_R_hippocampus	EU
rs67827860	5	83564666	T	C	0.1915	0.075407	0.011971	2.99302e-10	28136.8	0.240466	0.075407	0.0119792	3.07768e-10	0	IDP_T1_FAST_ROIs_R_hippocampus	EU
rs4870139	6	149575182	C	T	0.7117	0.063624	0.0099291	1.47604e-10	30864.2	0.794109	0.063624	0.00993554	1.51679e-10	0	IDP_T1_FAST_ROIs_R_hippocampus	EU
rs7030607	9	116482904	A	G	0.4389	0.064902	0.0099341	6.43558e-11	25681.1	0.274639	0.064902	0.00994216	6.66722e-11	0	IDP_T1_FAST_ROIs_R_hippocampus	EU
rs11062908	12	3896056	T	G	0.1554	0.057467	0.0098182	4.82466e-09	49376.1	0.168858	0.057467	0.00982151	4.88217e-09	0	IDP_T1_FAST_ROIs_L_amygdala	EU
rs7315280	12	116883133	G	A	0.0483	0.081601	0.014692	2.79028e-08	62973.8	0.0598655	0.081601	0.0146955	2.81137e-08	0	IDP_T1_FAST_ROIs_L_amygdala	EU
rs1040851	9	116481355	A	C	0.7538	0.059097	0.0096103	7.78061e-10	36435	0.617021	0.059097	0.00961515	7.93435e-10	0	IDP_T1_FAST_ROIs_L_amygdala	EU
rs10135622	14	92385214	C	A	0.2684	0.06567	0.011939	3.788e-08	22305.6	0.292553	0.06567	0.0119468	3.8662e-08	0	IDP_T1_FAST_ROIs_R_amygdala	EU
rs62460493	7	44792823	T	C	0.102	0.10608	0.017845	2.77264e-09	21397.8	0.0265957	0.10608	0.0178593	2.85442e-09	0	IDP_T1_FAST_ROIs_R_amygdala	EU
rs12133923	1	153800764	A	C	0.2626	0.056838	0.0095043	2.22808e-09	35703.9	0.145574	0.056838	0.00950893	2.26823e-09	0	IDP_T1_FAST_ROIs_L_ventral_striatum	EU
rs6665134	1	180980492	A	C	0.6032	0.072585	0.0096336	4.8996e-14	28087	0.650442	0.072585	0.00964316	5.18807e-14	0	IDP_T1_FAST_ROIs_L_ventral_striatum	EU
rs2272002	12	53424132	A	T	0.098	0.069976	0.012802	4.6025e-08	43121.9	0.0281012	0.069976	0.0128063	4.65021e-08	0	IDP_T1_FAST_ROIs_L_ventral_striatum	EU
rs13388394	2	33539109	G	A	0.0367	0.15184	0.023768	1.67607e-10	31261.6	0.00401445	0.15184	0.0237831	1.72119e-10	0	IDP_T1_FAST_ROIs_L_ventral_striatum	EU
rs1233297	2	189829449	T	C	0.1623	-0.060374	0.010746	1.92872e-08	39787.1	0.290747	-0.060374	0.0107501	1.95293e-08	0	IDP_T1_FAST_ROIs_L_ventral_striatum	EU
rs718049	20	50580062	T	C	0.7666	0.057829	0.0098683	4.62652e-09	35844.2	0.650442	0.057829	0.00987289	4.70301e-09	0	IDP_T1_FAST_ROIs_L_ventral_striatum	EU
rs4821733	22	38053387	A	G	0.7484	-0.055173	0.0096176	9.6556e-09	35860.2	0.605379	-0.0611338	0.00967415	2.62762e-10	0.117564	IDP_T1_FAST_ROIs_L_ventral_striatum	EU
rs132928	22	38090731	C	T	0.4517	0.050426	0.009496	1.09483e-07	27964.3	0.372792	0.0566928	0.00955223	2.93797e-09	0	IDP_T1_FAST_ROIs_L_ventral_striatum	EU
rs34261083	4	101796640	T	C	0.0975	0.049184	0.010269	1.67147e-06	67348.3	0.253513	0.0591332	0.0103685	1.17587e-08	0.120416	IDP_T1_FAST_ROIs_L_ventral_striatum	EU
rs114614648	4	101889369	T	C	0.0206	0.073774	0.010571	2.9749e-12	277231	0.17764	0.0597413	0.0106424	1.98265e-08	-0.0200642	IDP_T1_FAST_ROIs_L_ventral_striatum	EU
rs35860392	4	102163446	A	T	0.0459000000000001	0.12121	0.012309	7.04337e-23	94120	0.00100361	0.0994751	0.0123776	9.23058e-16	0.0334776	IDP_T1_FAST_ROIs_L_ventral_striatum	EU
rs238455	4	102182755	T	G	0.4884	0.045934	0.0094856	1.28217e-06	27783.7	0.306403	0.0549332	0.009565	9.29319e-09	0.0985092	IDP_T1_FAST_ROIs_L_ventral_striatum	EU
rs151504	4	102193212	C	A	0.0800999999999999	-0.075117	0.010931	6.33418e-12	70957.9	0.139904	-0.100532	0.0111473	1.90693e-19	0.159385	IDP_T1_FAST_ROIs_L_ventral_striatum	EU
rs63519	4	102281757	A	C	0.0905	0.13295	0.011267	3.90559e-32	59690.3	0.0526395	0.150078	0.0114311	2.24946e-39	-0.0628146	IDP_T1_FAST_ROIs_L_ventral_striatum	EU
rs79276766	4	102285672	T	A	0.000299999999999967	-0.092585	0.016409	1.67764e-08	7741400	0.0465676	-0.111659	0.0165364	1.45547e-11	-0.026268	IDP_T1_FAST_ROIs_L_ventral_striatum	EU
rs62327953	4	102307200	C	G	0.0631	-0.072329	0.010236	1.59304e-12	100875	0.099709	-0.124983	0.0107675	3.77967e-31	-0.0332774	IDP_T1_FAST_ROIs_L_ventral_striatum	EU
rs13118152	4	102314483	A	G	0.00260000000000005	0.11928	0.011946	1.77422e-23	1689130	0.0116921	0.108459	0.0120965	3.07014e-19	-0.0195054	IDP_T1_FAST_ROIs_L_ventral_striatum	EU
rs12510679	4	102429428	C	A	0.0609	0.13124	0.01242	4.24616e-26	70749.8	0.0275492	0.157939	0.0131079	1.95881e-33	-0.0755764	IDP_T1_FAST_ROIs_L_ventral_striatum	EU
rs7654834	4	102440278	T	A	0.000800000000000023	0.10945	0.011872	2.99406e-20	5548550	0.154305	0.104219	0.0120325	4.658e-18	0.0745114	IDP_T1_FAST_ROIs_L_ventral_striatum	EU
rs1585605	4	102455210	G	A	0.0841	0.12679	0.012466	2.67523e-24	52122.5	0.00105379	0.115678	0.0125226	2.52215e-20	0	IDP_T1_FAST_ROIs_L_ventral_striatum	EU
rs9467545	6	25638236	T	A	0.0725	-0.075459	0.012926	5.29045e-09	55608.1	0.135086	-0.075459	0.0129298	5.34582e-09	0	IDP_T1_FAST_ROIs_L_ventral_striatum	EU
rs1268162	6	108687991	G	A	0.1314	-0.061136	0.01	9.74083e-10	54736	0.256122	-0.061136	0.0100033	9.8656e-10	0	IDP_T1_FAST_ROIs_L_ventral_striatum	EU
rs35305849	8	22382074	A	G	0.5853	-0.076995	0.010942	1.9692e-12	21463	0.509886	-0.076995	0.0109544	2.08454e-12	0	IDP_T1_FAST_ROIs_L_ventral_striatum	EU
rs12129468	1	153849468	A	T	0.2143	0.058155	0.0098762	3.89956e-09	38030.6	0.0527399	0.058155	0.00988057	3.96149e-09	0	IDP_T1_FAST_ROIs_R_ventral_striatum	EU
rs7516739	1	180979370	T	C	0.8444	0.063826	0.0096351	3.48847e-11	51208.5	0.650743	0.063826	0.00963913	3.55453e-11	0	IDP_T1_FAST_ROIs_R_ventral_striatum	EU
rs13388394	2	33539109	G	A	0.0367	0.1455	0.02377	9.28959e-10	31259.6	0.00401445	0.1455	0.0237839	9.49989e-10	0	IDP_T1_FAST_ROIs_R_ventral_striatum	EU
rs7274104	20	25261033	C	G	0.8063	-0.055292	0.0094722	5.3056e-09	44578.6	0.940536	-0.055292	0.00947571	5.37493e-09	0	IDP_T1_FAST_ROIs_R_ventral_striatum	EU
rs4811079	20	50540515	C	G	0.8476	0.054329	0.00994	4.61099e-08	48952.1	0.648334	0.054329	0.00994293	4.65306e-08	0	IDP_T1_FAST_ROIs_R_ventral_striatum	EU
rs34261083	4	101796640	T	C	0.0975	0.053699	0.010268	1.69746e-07	67357	0.253513	0.0576302	0.0103223	2.36326e-08	-0.0589486	IDP_T1_FAST_ROIs_R_ventral_striatum	EU
rs35860392	4	102163446	A	T	0.0459000000000001	0.11542	0.012312	6.94426e-21	94083.1	0.00100361	0.0973712	0.0123707	3.51522e-15	0.0324641	IDP_T1_FAST_ROIs_R_ventral_striatum	EU
rs236747	4	102190411	A	C	0.2478	0.050849	0.0095997	1.17762e-07	36366.6	0.292453	0.0692112	0.00977719	1.45359e-12	0.036445	IDP_T1_FAST_ROIs_R_ventral_striatum	EU
rs151379	4	102198798	C	T	0.00160000000000005	-0.066166	0.010933	1.431e-09	3273920	0.140155	-0.0938029	0.0110564	2.17457e-17	-0.0777258	IDP_T1_FAST_ROIs_R_ventral_striatum	EU
rs7667281	4	102211887	T	C	0.4085	-0.087959	0.009773	2.25297e-19	27007.8	0.547421	-0.0975702	0.0100032	1.7754e-22	-0.235601	IDP_T1_FAST_ROIs_R_ventral_striatum	EU
rs151401	4	102268971	G	A	0.00119999999999998	0.14497	0.011384	3.80081e-37	4024470	0.0528402	0.162617	0.0115249	3.29496e-45	-0.0201966	IDP_T1_FAST_ROIs_R_ventral_striatum	EU
rs62327953	4	102307200	C	G	0.0631	-0.066611	0.010238	7.70493e-11	100843	0.099709	-0.106627	0.010784	4.71422e-23	-0.0332774	IDP_T1_FAST_ROIs_R_ventral_striatum	EU
rs13118152	4	102314483	A	G	0.00260000000000005	0.11476	0.011948	7.61913e-22	1688570	0.0116921	0.0998381	0.0120734	1.34787e-16	-0.0195054	IDP_T1_FAST_ROIs_R_ventral_striatum	EU
rs12510679	4	102429428	C	A	0.0609	0.12033	0.012425	3.50897e-22	70710.6	0.0275492	0.148103	0.0131095	1.35217e-29	-0.0755764	IDP_T1_FAST_ROIs_R_ventral_striatum	EU
rs7654834	4	102440278	T	A	0.000800000000000023	0.10671	0.011873	2.52644e-19	5547620	0.154305	0.103619	0.0120067	6.1328e-18	0.0745114	IDP_T1_FAST_ROIs_R_ventral_striatum	EU
rs1585605	4	102455210	G	A	0.0841	0.12512	0.012466	1.04919e-23	52125.2	0.00105379	0.113289	0.0125243	1.48921e-19	0.0256177	IDP_T1_FAST_ROIs_R_ventral_striatum	EU
rs9467545	6	25638236	T	A	0.0725	-0.083847	0.012923	8.68683e-11	55625.9	0.135086	-0.083847	0.0129278	8.82599e-11	0	IDP_T1_FAST_ROIs_R_ventral_striatum	EU
rs1268177	6	108696119	G	A	0.0813	-0.062845	0.010063	4.23379e-10	82614.7	0.224207	-0.062845	0.0100653	4.27286e-10	0	IDP_T1_FAST_ROIs_R_ventral_striatum	EU
rs35305849	8	22382074	A	G	0.5853	-0.080695	0.010941	1.63768e-13	21462	0.509886	-0.080695	0.0109546	1.75415e-13	0	IDP_T1_FAST_ROIs_R_ventral_striatum	EU
rs7111970	11	10450133	A	G	0.5589	-0.07421	0.0095194	6.4073e-15	27922.4	0.726867	-0.07421	0.00952958	6.84407e-15	0	IDP_T1_FAST_ROIs_brain_stem	EU
rs151412	4	102217464	T	C	0.0184	0.063371	0.011514	3.71646e-08	261047	0.0448615	0.0634881	0.0115147	3.51426e-08	0	IDP_T1_FAST_ROIs_brain_stem	EU
rs10860831	12	102015768	T	G	0.2871	0.064959	0.011505	1.64077e-08	23044.2	0.413739	0.064959	0.0115127	1.67721e-08	0	IDP_T1_FAST_ROIs_L_cerebellum_I-IV	EU
rs9905515	17	36903782	C	G	0.1897	-0.069473	0.011396	1.08578e-09	31279.3	0.0127961	-0.069473	0.0114026	1.10994e-09	0	IDP_T1_FAST_ROIs_L_cerebellum_I-IV	EU
rs659812	4	102249089	T	C	0.0212	0.078607	0.011458	6.86455e-12	229426	0.0453633	0.079232	0.0114596	4.71116e-12	-0.00825537	IDP_T1_FAST_ROIs_L_cerebellum_I-IV	EU
rs62327953	4	102307200	C	G	0.0631	-0.034266	0.010245	0.000823847	100737	0.099709	-0.0618245	0.0107425	8.6579e-09	-0.0332774	IDP_T1_FAST_ROIs_L_cerebellum_I-IV	EU
rs13118152	4	102314483	A	G	0.00260000000000005	0.072565	0.011963	1.3131e-09	1684400	0.0116921	0.0729069	0.0119638	1.10136e-09	-0.0195054	IDP_T1_FAST_ROIs_L_cerebellum_I-IV	EU
rs12510679	4	102429428	C	A	0.0609	0.091615	0.012436	1.74617e-13	70625.1	0.0275492	0.11496	0.0130439	1.21437e-18	0	IDP_T1_FAST_ROIs_L_cerebellum_I-IV	EU
rs10916856	1	20755581	C	A	0.135	0.053718	0.0096668	2.74517e-08	57258	0.180851	0.053718	0.00966932	2.76805e-08	0	IDP_T1_FAST_ROIs_R_cerebellum_I-IV	EU
rs10860831	12	102015768	T	G	0.2871	0.066406	0.011505	7.83709e-09	23042.7	0.413739	0.066406	0.0115131	8.02739e-09	0	IDP_T1_FAST_ROIs_R_cerebellum_I-IV	EU
rs4899257	14	68787267	T	G	0.5198	-0.058038	0.0097147	2.31158e-09	26502.9	0.619129	-0.058038	0.00972106	2.36761e-09	0	IDP_T1_FAST_ROIs_R_cerebellum_I-IV	EU
rs12631399	3	88884413	C	A	0.0770999999999999	-0.073454	0.012519	4.42678e-09	56023.6	0.142613	-0.073454	0.0125227	4.47371e-09	0	IDP_T1_FAST_ROIs_R_cerebellum_I-IV	EU
rs659812	4	102249089	T	C	0.0212	0.067492	0.011461	3.88915e-09	229319	0.0453633	0.0678616	0.011462	3.20842e-09	-0.0100666	IDP_T1_FAST_ROIs_R_cerebellum_I-IV	EU
rs12510679	4	102429428	C	A	0.0609	0.071447	0.012442	9.33414e-09	70578.4	0.0275492	0.0718585	0.012445	7.73749e-09	0	IDP_T1_FAST_ROIs_R_cerebellum_I-IV	EU
rs11042812	11	10452463	A	G	0.5531	-0.055426	0.0095332	6.09984e-09	27795.6	0.707597	-0.055426	0.00953882	6.22606e-09	0	IDP_T1_FAST_ROIs_L_cerebellum_V	EU
rs10860831	12	102015768	T	G	0.2871	0.06376	0.011505	2.99142e-08	23045.4	0.413739	0.06376	0.0115124	3.05301e-08	0	IDP_T1_FAST_ROIs_L_cerebellum_V	EU
rs4899257	14	68787267	T	G	0.5198	-0.062218	0.0097135	1.50062e-10	26504.2	0.619129	-0.062042	0.00972088	1.74395e-10	-0.00871549	IDP_T1_FAST_ROIs_L_cerebellum_V	EU
rs12894937	14	74635254	C	T	0.0361	0.054271	0.0095498	1.32394e-08	196962	0.0637796	0.0540761	0.00955061	1.49566e-08	0	IDP_T1_FAST_ROIs_L_cerebellum_V	EU
rs13388394	2	33539109	G	A	0.0367	0.13079	0.023774	3.76813e-08	31256.5	0.00401445	0.13079	0.0237851	3.82353e-08	0	IDP_T1_FAST_ROIs_L_cerebellum_V	EU
rs73004622	3	147377032	T	G	0.00280000000000002	-0.099809	0.017583	1.3752e-08	724160	0.0472702	-0.099809	0.0175834	1.37618e-08	0	IDP_T1_FAST_ROIs_L_cerebellum_V	EU
rs621412	4	102249411	C	T	0.00319999999999998	0.066661	0.011461	6.01523e-09	1491990	0.0451124	0.0677757	0.0114624	3.36187e-09	-0.015756	IDP_T1_FAST_ROIs_L_cerebellum_V	EU
rs13118152	4	102314483	A	G	0.00260000000000005	0.077412	0.011962	9.70392e-11	1684680	0.0116921	0.0784609	0.0119635	5.43967e-11	0	IDP_T1_FAST_ROIs_L_cerebellum_V	EU
rs11042812	11	10452463	A	G	0.5531	-0.054445	0.0095334	1.12331e-08	27795.6	0.707597	-0.054445	0.00953882	1.14494e-08	0	IDP_T1_FAST_ROIs_R_cerebellum_V	EU
rs4899257	14	68787267	T	G	0.5198	-0.064339	0.0097129	3.49424e-11	26504.5	0.619129	-0.064339	0.00972075	3.62309e-11	0	IDP_T1_FAST_ROIs_R_cerebellum_V	EU
rs13388394	2	33539109	G	A	0.0367	0.15687	0.023767	4.10249e-11	31261.6	0.00401445	0.15687	0.0237832	4.22856e-11	0	IDP_T1_FAST_ROIs_R_cerebellum_V	EU
rs78473387	3	147401140	C	T	0.0675	-0.099155	0.017426	1.26994e-08	32674.9	0.0464673	-0.099155	0.0174344	1.2904e-08	0	IDP_T1_FAST_ROIs_R_cerebellum_V	EU
rs10860831	12	102015768	T	G	0.2871	0.078461	0.011501	8.97177e-12	23045.6	0.413739	0.0777881	0.0115129	1.41286e-11	0.30063	IDP_T1_FAST_ROIs_L_cerebellum_VI	EU
rs5742671	12	102421980	A	G	0.000199999999999978	0.072447	0.012327	4.17518e-09	20574100	0.160829	0.0716089	0.0123276	6.29166e-09	0	IDP_T1_FAST_ROIs_L_cerebellum_VI	EU
rs77001992	14	57129743	T	A	0.0861	-0.097373	0.016395	2.86436e-09	29522.3	0.0015556	-0.097373	0.0164045	2.92516e-09	0	IDP_T1_FAST_ROIs_L_cerebellum_VI	EU
rs58879558	17	46018101	C	T	0.2234	-0.045483	0.011286	5.5768e-05	28273.8	0.310668	-0.0678616	0.0117524	7.72855e-09	-0.347815	IDP_T1_FAST_ROIs_L_cerebellum_VI	EU
rs4689181	4	4756567	T	C	0.2089	-0.069558	0.010172	8.02038e-12	36513.4	0.370183	-0.069558	0.0101784	8.26353e-12	0	IDP_T1_FAST_ROIs_L_cerebellum_VI	EU
rs13118152	4	102314483	A	G	0.00260000000000005	0.069746	0.011964	5.55419e-09	1684130	0.0116921	0.0677326	0.0119692	1.52327e-08	0.165219	IDP_T1_FAST_ROIs_L_cerebellum_VI	EU
rs1585605	4	102455210	G	A	0.0841	0.074427	0.012485	2.50218e-09	52031.9	0.00105379	0.0723737	0.0124944	6.93531e-09	0	IDP_T1_FAST_ROIs_L_cerebellum_VI	EU
rs11205817	1	51108291	A	T	0.00560000000000005	0.11416	0.018148	3.16444e-10	340818	0.0846046	0.116858	0.0181541	1.21879e-10	-0.0546191	IDP_T1_FAST_ROIs_V_cerebellum_VI	EU
rs1123680	12	77847505	G	A	0.0168	-0.065887	0.011201	4.04744e-09	301623	0.171116	-0.065887	0.0112016	4.05547e-09	0	IDP_T1_FAST_ROIs_V_cerebellum_VI	EU
rs340570	13	72292856	C	T	0.8253	0.061714	0.010785	1.05149e-08	37244.6	0.982838	0.061714	0.0107896	1.06668e-08	0	IDP_T1_FAST_ROIs_V_cerebellum_VI	EU
rs9905515	17	36903782	C	G	0.1897	-0.086122	0.01139	3.99386e-14	31292.4	0.0127961	-0.086122	0.0114002	4.20741e-14	0	IDP_T1_FAST_ROIs_V_cerebellum_VI	EU
rs1271272	2	207090753	A	G	0.3091	0.044601	0.010201	1.2299e-05	28112.5	0.447812	0.0728658	0.0108773	2.10027e-11	-0.348907	IDP_T1_FAST_ROIs_V_cerebellum_VI	EU
rs2360675	2	207194916	A	C	0.5667	0.052973	0.009583	3.24254e-08	27693	0.620935	0.0771102	0.0102208	4.54241e-14	0.00829654	IDP_T1_FAST_ROIs_V_cerebellum_VI	EU
rs10206884	2	216883185	G	T	0.387	-0.053458	0.0098834	6.34246e-08	26948.8	0.408721	-0.0539132	0.00988891	4.98375e-08	0	IDP_T1_FAST_ROIs_V_cerebellum_VI	EU
rs6079536	20	14716236	C	A	0.2254	0.061327	0.0097837	3.65051e-10	37367.6	0.293808	0.0543556	0.00984842	3.40507e-08	0.43166	IDP_T1_FAST_ROIs_V_cerebellum_VI	EU
rs2024900	20	14847181	T	C	0.0118	0.068383	0.009647	1.35549e-12	576010	0.146327	0.0624932	0.00970625	1.20706e-10	0	IDP_T1_FAST_ROIs_V_cerebellum_VI	EU
rs7436473	4	58937613	A	T	0.000499999999999945	-0.066606	0.011152	2.33558e-09	10058200	0.0988559	-0.0665626	0.011152	2.39209e-09	0.0110536	IDP_T1_FAST_ROIs_V_cerebellum_VI	EU
rs722631	4	65850010	A	G	0.6789	-0.061649	0.0096639	1.77889e-10	30666.6	0.718838	-0.0616138	0.00967015	1.8714e-10	0	IDP_T1_FAST_ROIs_V_cerebellum_VI	EU
rs17229266	5	158101278	G	T	0.1538	-0.097266	0.015217	1.63805e-10	20704.1	0.245082	-0.097266	0.0152316	1.70519e-10	0	IDP_T1_FAST_ROIs_V_cerebellum_VI	EU
rs2815168	6	8018155	T	G	0.6134	0.060214	0.0095341	2.69035e-10	28962.1	0.783571	0.0589172	0.00954229	6.64467e-10	-0.0199222	IDP_T1_FAST_ROIs_V_cerebellum_VI	EU
rs9406105	6	8169684	C	T	0.7539	-0.074847	0.010487	9.53051e-13	30587.3	0.688177	-0.0735905	0.0104975	2.3786e-12	0	IDP_T1_FAST_ROIs_V_cerebellum_VI	EU
rs78273613	6	25865847	G	A	0.0162	-0.086828	0.015746	3.50192e-08	158174	0.00386391	-0.086828	0.0157475	3.51214e-08	0	IDP_T1_FAST_ROIs_V_cerebellum_VI	EU
rs36071136	7	156373609	C	G	0.2656	-0.054803	0.0096335	1.27939e-08	34502.8	0.223505	-0.054803	0.00963788	1.29889e-08	0	IDP_T1_FAST_ROIs_V_cerebellum_VI	EU
rs3891689	9	116496304	C	T	0.000299999999999967	-0.073956	0.011116	2.86958e-11	16869000	0.121186	-0.0736532	0.0111161	3.45388e-11	0.114438	IDP_T1_FAST_ROIs_V_cerebellum_VI	EU
rs74715051	9	116667551	T	C	0.1607	-0.080906	0.013305	1.19531e-09	26146.8	0.00165596	-0.0805085	0.0133143	1.4777e-09	0	IDP_T1_FAST_ROIs_V_cerebellum_VI	EU
rs113274261	1	51194374	A	G	0.0112	0.10967	0.018007	1.12622e-09	174052	0.00215777	0.105837	0.0180217	4.28702e-09	0	IDP_T1_FAST_ROIs_R_cerebellum_VI	EU
rs11042812	11	10452463	A	G	0.5531	-0.054	0.0095335	1.4768e-08	27795.5	0.707597	-0.054	0.00953883	1.5043e-08	0	IDP_T1_FAST_ROIs_R_cerebellum_VI	EU
rs10860831	12	102015768	T	G	0.2871	0.071292	0.011503	5.72987e-10	23045.7	0.413739	0.071292	0.0115123	5.91561e-10	0	IDP_T1_FAST_ROIs_R_cerebellum_VI	EU
rs4689181	4	4756567	T	C	0.2089	-0.056258	0.010176	3.22983e-08	36500.8	0.370183	-0.056258	0.0101801	3.27128e-08	0	IDP_T1_FAST_ROIs_R_cerebellum_VI	EU
rs13118152	4	102314483	A	G	0.00260000000000005	0.07224	0.011963	1.55439e-09	1684400	0.0116921	0.07224	0.0119631	1.555e-09	0	IDP_T1_FAST_ROIs_R_cerebellum_VI	EU
rs12068050	1	51103952	A	G	0.0375	0.16928	0.021258	1.67755e-15	38264.1	0.0834504	0.175585	0.0213187	1.77803e-16	0.0224824	IDP_T1_FAST_ROIs_L_cerebellum_crus_I	EU
rs193261074	1	51118163	T	G	0.000399999999999956	0.17272	0.021307	5.22033e-16	3443800	0.00195705	0.165607	0.0213179	7.94546e-15	0.14696	IDP_T1_FAST_ROIs_L_cerebellum_crus_I	EU
rs34323439	1	51313686	G	C	0.1482	0.14804	0.020246	2.63074e-13	12028.8	0.00551987	0.13726	0.0203068	1.3862e-11	0	IDP_T1_FAST_ROIs_L_cerebellum_crus_I	EU
rs7158349	14	57130997	T	C	0.0938	-0.089883	0.016412	4.33421e-08	27275	0.00170614	-0.089883	0.0164207	4.40599e-08	0	IDP_T1_FAST_ROIs_L_cerebellum_crus_I	EU
rs10143275	14	68674771	G	A	0.4531	-0.059769	0.010475	1.1575e-08	22959.9	0.588268	-0.0585386	0.0104833	2.35072e-08	-0.0172963	IDP_T1_FAST_ROIs_L_cerebellum_crus_I	EU
rs10443	14	68793573	T	C	0.1899	0.075439	0.010964	5.95971e-12	33758.2	0.243125	0.071631	0.0109819	6.90692e-11	0.0455683	IDP_T1_FAST_ROIs_L_cerebellum_crus_I	EU
rs61985039	14	68798127	A	G	0.1587	0.089013	0.013068	9.657e-12	27372.3	0.00125452	0.0852375	0.0130899	7.43094e-11	0	IDP_T1_FAST_ROIs_L_cerebellum_crus_I	EU
rs8028327	15	67605255	G	A	0.7039	-0.13494	0.017026	2.27183e-15	10284.9	0.786532	-0.13494	0.0170771	2.7487e-15	0	IDP_T1_FAST_ROIs_L_cerebellum_crus_I	EU
rs4785296	16	49433323	C	G	0.3748	-0.06337	0.011243	1.73646e-08	21074.6	0.227971	-0.06337	0.0112512	1.77837e-08	0	IDP_T1_FAST_ROIs_L_cerebellum_crus_I	EU
rs11663934	18	75308760	C	T	0.000199999999999978	-0.074233	0.010111	2.10731e-13	30580500	0.15265	-0.0734393	0.0101118	3.79441e-13	0.443469	IDP_T1_FAST_ROIs_L_cerebellum_crus_I	EU
rs67671423	18	75342448	G	A	0.529	-0.061279	0.0098754	5.46215e-10	25689.6	0.335759	-0.0603564	0.00988342	1.0163e-09	0	IDP_T1_FAST_ROIs_L_cerebellum_crus_I	EU
rs62173866	2	164580539	A	T	0.0779	0.056939	0.0097629	5.47075e-09	91273.9	0.0134484	0.056939	0.00976467	5.50544e-09	0	IDP_T1_FAST_ROIs_L_cerebellum_crus_I	EU
rs34825578	5	158962469	C	T	0.0238	-0.054542	0.0095252	1.02781e-08	296528	0.0760739	-0.054542	0.00952571	1.02967e-08	0	IDP_T1_FAST_ROIs_L_cerebellum_crus_I	EU
rs2000190	6	22504279	C	T	0.6613	-0.054647	0.0096657	1.57027e-08	29843.2	0.579336	-0.0798659	0.0102285	5.80198e-15	0.37983	IDP_T1_FAST_ROIs_L_cerebellum_crus_I	EU
rs16886349	6	22513580	G	A	0.2854	0.06283	0.011811	1.03986e-07	21945.5	0.217633	0.0946206	0.0125	3.74229e-14	0	IDP_T1_FAST_ROIs_L_cerebellum_crus_I	EU
rs275835	7	132509272	A	G	0.1855	0.060021	0.010078	2.59047e-09	40702.9	0.231784	0.0668901	0.0101586	4.56182e-11	0.142483	IDP_T1_FAST_ROIs_L_cerebellum_crus_I	EU
rs1000293	7	132617194	A	G	0.1478	-0.045103	0.0094814	1.96493e-06	55188.1	0.10267	-0.0528016	0.00955506	3.27541e-08	0	IDP_T1_FAST_ROIs_L_cerebellum_crus_I	EU
rs72754248	9	116299117	A	G	0.0294	0.1937	0.01847	9.88361e-26	64108.8	0.0137495	0.196639	0.0184932	2.09257e-26	0.0402419	IDP_T1_FAST_ROIs_L_cerebellum_crus_I	EU
rs12684144	9	116479356	C	T	0.0407	-0.059026	0.011204	1.37695e-07	127524	0.135237	-0.0624269	0.0112097	2.56224e-08	0	IDP_T1_FAST_ROIs_L_cerebellum_crus_I	EU
rs17106407	1	51105450	G	A	0.0729	0.14801	0.021265	3.39637e-12	20407.2	0.0832999	0.150143	0.021318	1.88098e-12	0.0225452	IDP_T1_FAST_ROIs_R_cerebellum_crus_I	EU
rs193261074	1	51118163	T	G	0.000399999999999956	0.15323	0.021314	6.51857e-13	3441550	0.00195705	0.147343	0.0213248	4.86576e-12	0.14696	IDP_T1_FAST_ROIs_R_cerebellum_crus_I	EU
rs34323439	1	51313686	G	C	0.1482	0.12853	0.020252	2.2022e-10	12034.8	0.00551987	0.118342	0.0203048	5.59935e-09	0	IDP_T1_FAST_ROIs_R_cerebellum_crus_I	EU
rs75695435	13	26559450	C	A	0.00160000000000005	0.073666	0.012042	9.51011e-10	2698670	0.119079	0.073666	0.0120421	9.51257e-10	0	IDP_T1_FAST_ROIs_R_cerebellum_crus_I	EU
rs76684157	14	57068536	T	C	0.000299999999999967	-0.12445	0.021855	1.23843e-08	4363960	0.00105379	-0.12012	0.0218642	3.93132e-08	0.351093	IDP_T1_FAST_ROIs_R_cerebellum_crus_I	EU
rs77001992	14	57129743	T	A	0.0861	-0.11203	0.016391	8.20918e-12	29525.2	0.0015556	-0.103765	0.016435	2.72514e-10	0.0758169	IDP_T1_FAST_ROIs_R_cerebellum_crus_I	EU
rs7144018	14	57140349	C	T	0.2069	-0.10547	0.015759	2.19115e-11	15296.4	0.073063	-0.0998103	0.0158051	2.70037e-10	0	IDP_T1_FAST_ROIs_R_cerebellum_crus_I	EU
rs75844059	14	68677825	T	C	0.0851	-0.064381	0.016264	7.54228e-05	30339.5	0.00135488	-0.0993483	0.0170167	5.27397e-09	0.306111	IDP_T1_FAST_ROIs_R_cerebellum_crus_I	EU
rs61985039	14	68798127	A	G	0.1587	0.083986	0.013069	1.30702e-10	27373.2	0.00125452	0.109274	0.0136704	1.31197e-15	0	IDP_T1_FAST_ROIs_R_cerebellum_crus_I	EU
rs10518740	15	67726780	T	C	0.2554	0.1159	0.015887	2.98054e-13	12971.9	0.106584	0.1159	0.0159189	3.32258e-13	0	IDP_T1_FAST_ROIs_R_cerebellum_crus_I	EU
rs62029105	16	49421565	C	T	0.1741	-0.065428	0.011268	6.37802e-09	34209.1	0.173525	-0.065428	0.0112734	6.48451e-09	0	IDP_T1_FAST_ROIs_R_cerebellum_crus_I	EU
rs76003347	18	75307097	A	G	0.00639999999999996	-0.085695	0.010072	1.76592e-17	968996	0.152348	-0.0809152	0.0100988	1.12535e-15	0.44409	IDP_T1_FAST_ROIs_R_cerebellum_crus_I	EU
rs67671423	18	75342448	G	A	0.529	-0.070593	0.0098726	8.65279e-13	25691.6	0.335759	-0.0648524	0.00990817	5.93575e-11	0	IDP_T1_FAST_ROIs_R_cerebellum_crus_I	EU
rs12474110	2	207054491	A	G	0.1516	0.057791	0.0095146	1.24818e-09	53654.4	0.187776	0.0875881	0.0104004	3.71318e-17	-0.0479621	IDP_T1_FAST_ROIs_R_cerebellum_crus_I	EU
rs1263632	2	207069476	T	C	0.1332	0.042954	0.0095431	6.76176e-06	59433.9	0.312776	0.0543519	0.00964483	1.74714e-08	0.0830642	IDP_T1_FAST_ROIs_R_cerebellum_crus_I	EU
rs7591774	2	207072342	T	G	9.9999999999989e-05	0.062163	0.01052	3.44127e-09	56492200	0.00341228	0.0615342	0.0105202	4.94067e-09	0	IDP_T1_FAST_ROIs_R_cerebellum_crus_I	EU
rs9818113	3	88344501	A	T	0.3762	0.053649	0.0096986	3.17281e-08	28290.5	0.428141	0.053649	0.00970367	3.22554e-08	0	IDP_T1_FAST_ROIs_R_cerebellum_crus_I	EU
rs4689933	4	4759413	C	T	0.3904	-0.05567	0.010154	4.19195e-08	25447.9	0.376907	-0.05567	0.0101598	4.26672e-08	0	IDP_T1_FAST_ROIs_R_cerebellum_crus_I	EU
rs13110241	4	56891344	G	A	0.6571	0.062609	0.0097937	1.62893e-10	28885.9	0.483189	0.0933383	0.0104569	4.4169e-19	-0.375106	IDP_T1_FAST_ROIs_R_cerebellum_crus_I	EU
rs6835138	4	56908898	C	T	0.7502	0.056647	0.009986	1.40612e-08	33421	0.702429	0.0898284	0.0106598	3.55239e-17	0	IDP_T1_FAST_ROIs_R_cerebellum_crus_I	EU
rs2973360	5	90122453	G	A	0.4347	-0.061359	0.0095442	1.28505e-10	27887	0.558009	-0.061359	0.0095511	1.32489e-10	0	IDP_T1_FAST_ROIs_R_cerebellum_crus_I	EU
rs34825578	5	158962469	C	T	0.0238	-0.052923	0.0095256	2.76232e-08	296505	0.0760739	-0.052923	0.00952608	2.76675e-08	0	IDP_T1_FAST_ROIs_R_cerebellum_crus_I	EU
rs1935429	6	22511729	A	G	0.000199999999999978	0.067227	0.011937	1.78321e-08	21940300	0.00973505	0.067227	0.011937	1.78325e-08	0	IDP_T1_FAST_ROIs_R_cerebellum_crus_I	EU
rs7011404	8	76692469	C	T	0.355	0.12655	0.020002	2.50188e-10	6785.02	0.375703	0.12655	0.0200594	2.81301e-10	0	IDP_T1_FAST_ROIs_R_cerebellum_crus_I	EU
rs72754248	9	116299117	A	G	0.0294	0.17301	0.018479	7.78575e-21	64068.6	0.0137495	0.172989	0.0184915	8.35584e-21	-0.00318235	IDP_T1_FAST_ROIs_R_cerebellum_crus_I	EU
rs3891689	9	116496304	C	T	0.000299999999999967	-0.064739	0.011119	5.80168e-09	16859800	0.121186	-0.0647186	0.011119	5.86595e-09	0	IDP_T1_FAST_ROIs_R_cerebellum_crus_I	EU
rs11191313	10	102518861	T	C	0.0573	-0.060547	0.009962	1.21846e-09	116579	0.0887696	-0.0621214	0.00996745	4.59273e-10	0.0532174	IDP_T1_FAST_ROIs_L_cerebellum_crus_II	EU
rs78640054	10	121081539	A	G	0.0611	0.12097	0.019164	2.74818e-10	29632.8	0.00115415	0.12097	0.0191766	2.82257e-10	0	IDP_T1_FAST_ROIs_L_cerebellum_crus_II	EU
rs10860831	12	102015768	T	G	0.2871	0.070727	0.011504	7.84485e-10	23042.1	0.413739	0.070727	0.0115132	8.09099e-10	0	IDP_T1_FAST_ROIs_L_cerebellum_crus_II	EU
rs696908	13	102966507	G	C	0.7742	0.054647	0.0098146	2.57784e-08	37093.8	0.891861	0.054647	0.00981857	2.61133e-08	0	IDP_T1_FAST_ROIs_L_cerebellum_crus_II	EU
rs79390563	14	57068145	A	G	0.00580000000000003	0.17313	0.017839	2.86681e-22	340575	0.0387395	0.158703	0.0178714	6.67048e-19	-0.198401	IDP_T1_FAST_ROIs_L_cerebellum_crus_II	EU
rs2346214	14	57126643	A	C	0.404	-0.08841	0.011778	6.07905e-14	18660.2	0.490466	-0.0702134	0.0119319	3.99195e-09	-0.0156653	IDP_T1_FAST_ROIs_L_cerebellum_crus_II	EU
rs113763356	14	57132968	A	G	0.000199999999999978	0.17444	0.016374	1.67975e-26	11660500	0.00165596	0.166779	0.0163829	2.43411e-24	0.365975	IDP_T1_FAST_ROIs_L_cerebellum_crus_II	EU
rs57468900	14	57136758	T	G	0.097	0.1397	0.015124	2.53566e-20	31117.6	0.0049177	0.128115	0.0151928	3.37997e-17	0.0388304	IDP_T1_FAST_ROIs_L_cerebellum_crus_II	EU
rs61606670	14	57137145	A	G	0.0597	0.15372	0.015478	3.03605e-23	46386.4	0.0684464	0.135033	0.0156385	5.89145e-18	0.00087933	IDP_T1_FAST_ROIs_L_cerebellum_crus_II	EU
rs74884273	14	57163260	T	C	0.0254	0.21243	0.032123	3.76561e-11	24430	0.00501807	0.187932	0.0322371	5.55356e-09	0	IDP_T1_FAST_ROIs_L_cerebellum_crus_II	EU
rs2496482	14	99283827	T	C	0.0276	0.057669	0.0096533	2.31478e-09	249924	0.0691991	0.057669	0.00965397	2.32068e-09	0	IDP_T1_FAST_ROIs_L_cerebellum_crus_II	EU
rs4891262	18	75305425	T	C	0.2552	0.06613	0.009981	3.45867e-11	32971.7	0.159173	0.06613	0.00998749	3.56095e-11	0	IDP_T1_FAST_ROIs_L_cerebellum_crus_II	EU
rs13016812	2	67397170	G	A	0.5357	0.057206	0.010201	2.04818e-08	24122.4	0.557407	0.057206	0.0102074	2.09043e-08	0	IDP_T1_FAST_ROIs_L_cerebellum_crus_II	EU
rs6135282	20	14860419	A	G	0.2265	-0.053503	0.0096431	2.88428e-08	38342	0.141058	-0.053503	0.00964684	2.92002e-08	0	IDP_T1_FAST_ROIs_L_cerebellum_crus_II	EU
rs10020462	4	56959427	T	C	0.5529	-0.061313	0.0099788	8.03038e-10	25359.3	0.700773	-0.0795171	0.0103895	1.95377e-14	0.280472	IDP_T1_FAST_ROIs_L_cerebellum_crus_II	EU
rs1277288	4	56985641	T	A	0.3397	0.045472	0.010311	1.03348e-05	26195.7	0.25266	0.0681375	0.0107313	2.1616e-10	0	IDP_T1_FAST_ROIs_L_cerebellum_crus_II	EU
rs45499402	4	88122482	C	G	0.4363	-0.09205	0.014808	5.09227e-10	11554.1	0.292001	-0.09205	0.0148321	5.43041e-10	0	IDP_T1_FAST_ROIs_L_cerebellum_crus_II	EU
rs56066451	4	146635750	A	G	0.1627	-0.06475	0.011574	2.2134e-08	34225.9	0.313428	-0.06475	0.0115791	2.24519e-08	0	IDP_T1_FAST_ROIs_L_cerebellum_crus_II	EU
rs10946507	6	22100138	A	G	0.2582	0.052934	0.0095284	2.76989e-08	35919.5	0.123996	0.052934	0.00953236	2.80672e-08	0	IDP_T1_FAST_ROIs_L_cerebellum_crus_II	EU
rs4388337	7	156297158	T	C	0.4175	-0.058322	0.009574	1.11713e-09	28007.6	0.54722	-0.078298	0.009965	3.92503e-15	-0.349029	IDP_T1_FAST_ROIs_L_cerebellum_crus_II	EU
rs12698402	7	156329747	T	C	0.1508	-0.055455	0.010407	9.89591e-08	45045.1	0.179295	-0.0788709	0.0108283	3.24663e-13	0	IDP_T1_FAST_ROIs_L_cerebellum_crus_II	EU
rs10817870	9	116287679	T	C	0.5897	0.065114	0.010135	1.32159e-10	25113	0.485147	0.0569233	0.0101704	2.18147e-08	0.116727	IDP_T1_FAST_ROIs_L_cerebellum_crus_II	EU
rs72754248	9	116299117	A	G	0.0294	0.20383	0.018465	2.48543e-28	64131.4	0.0137495	0.196175	0.0185319	3.46852e-26	-0.00255266	IDP_T1_FAST_ROIs_L_cerebellum_crus_II	EU
rs13290589	9	116489507	C	T	0.00480000000000003	-0.075956	0.010972	4.43077e-12	1087010	0.123996	-0.0755959	0.0109724	5.59236e-12	0	IDP_T1_FAST_ROIs_L_cerebellum_crus_II	EU
rs6658111	1	47515244	G	T	0.2143	-0.055576	0.0099249	2.14781e-08	37661.5	0.21934	-0.055576	0.0099289	2.17593e-08	0	IDP_T1_FAST_ROIs_V_cerebellum_crus_II	EU
rs75726608	1	75534279	C	A	0.000299999999999967	-0.081174	0.013422	1.46808e-09	11570500	0.0214271	-0.081174	0.013422	1.46816e-09	0	IDP_T1_FAST_ROIs_V_cerebellum_crus_II	EU
rs4301837	12	101942532	C	T	0.0703	-0.057931	0.0095544	1.33373e-09	104743	0.224458	-0.057931	0.00955603	1.34235e-09	0	IDP_T1_FAST_ROIs_V_cerebellum_crus_II	EU
rs1344502	16	53966880	A	G	0.8119	-0.06002	0.0094891	2.52983e-10	45421.9	0.74729	-0.06002	0.00949317	2.57469e-10	0	IDP_T1_FAST_ROIs_V_cerebellum_crus_II	EU
rs13380817	17	36886455	A	G	0.5096	-0.048011	0.0094978	4.30481e-07	27705.7	0.3195	-0.0565931	0.00962376	4.08881e-09	0.103431	IDP_T1_FAST_ROIs_V_cerebellum_crus_II	EU
rs8074144	17	36900828	T	C	0.00660000000000005	-0.10181	0.011424	5.01474e-19	730513	0.00873143	-0.0986531	0.0114293	6.04912e-18	-0.0736121	IDP_T1_FAST_ROIs_V_cerebellum_crus_II	EU
rs7218429	17	36905815	G	T	0.621	0.055926	0.0097189	8.69733e-09	28087.8	0.501104	0.0707836	0.0100085	1.52337e-12	-0.317419	IDP_T1_FAST_ROIs_V_cerebellum_crus_II	EU
rs2132798	17	36909439	T	A	0.405	0.059866	0.013057	4.54044e-06	15196.7	0.256473	0.0931803	0.0136072	7.49476e-12	0	IDP_T1_FAST_ROIs_V_cerebellum_crus_II	EU
rs76958011	22	27619678	C	G	0.000499999999999945	-0.089379	0.011503	7.8449e-15	9453690	0.0226817	-0.0867824	0.0115056	4.60654e-14	-0.229322	IDP_T1_FAST_ROIs_V_cerebellum_crus_II	EU
rs133982	22	27627099	G	A	0.741	0.02782	0.0096233	0.0038414	35165.9	0.690636	0.07031	0.0101254	3.81262e-12	-0.187875	IDP_T1_FAST_ROIs_V_cerebellum_crus_II	EU
rs134000	22	27634873	C	G	0.7568	0.10199	0.011795	5.29246e-18	24340.2	0.809765	0.129393	0.0121148	1.25546e-26	-0.135043	IDP_T1_FAST_ROIs_V_cerebellum_crus_II	EU
rs84511	22	27643236	T	G	0.8212	0.091011	0.01105	1.77634e-16	34802.1	0.704536	0.12492	0.0115659	3.41585e-27	0	IDP_T1_FAST_ROIs_V_cerebellum_crus_II	EU
rs6551985	4	65961658	G	T	0.2071	0.084997	0.0095647	6.30466e-19	41535.9	0.314783	0.084997	0.00957367	6.795e-19	0	IDP_T1_FAST_ROIs_V_cerebellum_crus_II	EU
rs13134172	4	144177957	G	A	0.349	-0.060018	0.0095952	3.9751e-10	29847.7	0.260136	-0.060018	0.00960133	4.07803e-10	0	IDP_T1_FAST_ROIs_V_cerebellum_crus_II	EU
rs11763338	7	156273777	A	G	0.0528999999999999	0.060116	0.01027	4.81178e-09	118267	0.0346748	0.0629872	0.0103593	1.2e-09	-0.0557925	IDP_T1_FAST_ROIs_V_cerebellum_crus_II	EU
rs7794692	7	156293777	A	T	0.00160000000000005	-0.062655	0.0097291	1.19506e-10	4134330	0.142413	-0.0621358	0.00972968	1.70047e-10	-0.0172975	IDP_T1_FAST_ROIs_V_cerebellum_crus_II	EU
rs12698395	7	156312761	C	T	0.0567	-0.062791	0.010394	1.53085e-09	108153	0.180399	-0.0600477	0.0104188	8.24398e-09	-0.033394	IDP_T1_FAST_ROIs_V_cerebellum_crus_II	EU
rs36071136	7	156373609	C	G	0.2656	-0.053588	0.0096339	2.66027e-08	34501.5	0.223505	-0.0612074	0.00970097	2.80102e-10	0	IDP_T1_FAST_ROIs_V_cerebellum_crus_II	EU
rs7034411	9	73204308	T	C	0.1446	-0.062413	0.010475	2.54904e-09	46026.5	0.204587	-0.062413	0.0104789	2.58408e-09	0	IDP_T1_FAST_ROIs_V_cerebellum_crus_II	EU
rs10817898	9	116492446	T	C	0.5403	0.064213	0.0097098	3.7606e-11	26653.4	0.618928	0.0641079	0.0097176	4.19292e-11	-0.0480253	IDP_T1_FAST_ROIs_V_cerebellum_crus_II	EU
rs56014873	9	116581120	A	G	0.000199999999999978	-0.077279	0.013306	6.32873e-09	17657900	0.0015556	-0.0771152	0.013306	6.81153e-09	0	IDP_T1_FAST_ROIs_V_cerebellum_crus_II	EU
rs11191313	10	102518861	T	C	0.0573	-0.066068	0.0099604	3.28783e-11	116610	0.0887696	-0.0716963	0.0100141	8.09703e-13	0	IDP_T1_FAST_ROIs_R_cerebellum_crus_II	EU
rs11111088	12	101931094	C	T	0.0841	-0.055074	0.0095425	7.85953e-09	89094.6	0.220895	-0.0557005	0.00954561	5.37287e-09	0.0181892	IDP_T1_FAST_ROIs_R_cerebellum_crus_II	EU
rs10860831	12	102015768	T	G	0.2871	0.074297	0.011503	1.0545e-10	23042.3	0.413739	0.0998596	0.0121055	1.59612e-16	0.328077	IDP_T1_FAST_ROIs_R_cerebellum_crus_II	EU
rs1996656	12	102358184	G	A	0.000399999999999956	0.069721	0.012331	1.56643e-08	10282400	0.162736	0.0677746	0.0123334	3.90281e-08	-0.230039	IDP_T1_FAST_ROIs_R_cerebellum_crus_II	EU
rs1533688	12	102378967	T	C	0.3468	0.034044	0.011351	0.00270683	21410.2	0.225863	0.0785232	0.012129	9.54299e-11	-0.218045	IDP_T1_FAST_ROIs_R_cerebellum_crus_II	EU
rs703544	12	102548577	A	G	0.4718	0.071495	0.013107	4.90504e-08	14573.3	0.512997	0.0897774	0.0133899	2.01577e-11	0	IDP_T1_FAST_ROIs_R_cerebellum_crus_II	EU
rs696908	13	102966507	G	C	0.7742	0.065696	0.0098116	2.14571e-11	37102.9	0.891861	0.0653381	0.00981761	2.82921e-11	0.0151909	IDP_T1_FAST_ROIs_R_cerebellum_crus_II	EU
rs7991617	13	104102953	A	G	0.0152	0.081154	0.014646	3.00689e-08	194662	0.0526395	0.0805075	0.0146474	3.87726e-08	0	IDP_T1_FAST_ROIs_R_cerebellum_crus_II	EU
rs79390563	14	57068145	A	G	0.00580000000000003	0.16409	0.017843	3.70406e-20	340434	0.0387395	0.149271	0.0178765	6.82004e-17	-0.155934	IDP_T1_FAST_ROIs_R_cerebellum_crus_II	EU
rs4499157	14	57105507	G	A	0.1933	-0.078998	0.011308	2.82778e-12	31303.9	0.391058	-0.0662901	0.0114147	6.34295e-09	0.0729666	IDP_T1_FAST_ROIs_R_cerebellum_crus_II	EU
rs11625152	14	57128160	T	C	0.0485	-0.062812	0.010419	1.65384e-09	124753	0.00306102	-0.0603315	0.0104279	7.22719e-09	-0.00438196	IDP_T1_FAST_ROIs_R_cerebellum_crus_II	EU
rs113763356	14	57132968	A	G	0.000199999999999978	0.16514	0.016378	6.56637e-24	11654900	0.00165596	0.157911	0.0163868	5.60791e-22	0.365975	IDP_T1_FAST_ROIs_R_cerebellum_crus_II	EU
rs57468900	14	57136758	T	G	0.097	0.13943	0.015124	2.99543e-20	31118.2	0.0049177	0.131158	0.0152017	6.24984e-18	0.0378343	IDP_T1_FAST_ROIs_R_cerebellum_crus_II	EU
rs7144018	14	57140349	C	T	0.2069	0.1411	0.015747	3.23394e-19	15284.3	0.073063	0.125382	0.0158766	2.85129e-15	0.00379899	IDP_T1_FAST_ROIs_R_cerebellum_crus_II	EU
rs74884273	14	57163260	T	C	0.0254	0.21979	0.032121	7.77881e-12	24430.1	0.00501807	0.199147	0.0322105	6.30209e-10	0	IDP_T1_FAST_ROIs_R_cerebellum_crus_II	EU
rs2496482	14	99283827	T	C	0.0276	0.05692	0.0096535	3.71727e-09	249917	0.0691991	0.05692	0.00965415	3.72625e-09	0	IDP_T1_FAST_ROIs_R_cerebellum_crus_II	EU
rs4891262	18	75305425	T	C	0.2552	0.081037	0.0099761	4.54371e-16	32982.3	0.159173	0.081037	0.00998592	4.85291e-16	0	IDP_T1_FAST_ROIs_R_cerebellum_crus_II	EU
rs673005	2	67427249	G	C	0.5465	0.06002	0.0105	1.08939e-08	22847	0.549227	0.06002	0.0105073	1.11504e-08	0	IDP_T1_FAST_ROIs_R_cerebellum_crus_II	EU
rs6135282	20	14860419	A	G	0.2265	-0.066195	0.0096395	6.55397e-12	38354.6	0.141058	-0.066195	0.0096453	6.74627e-12	0	IDP_T1_FAST_ROIs_R_cerebellum_crus_II	EU
rs56066451	4	146635750	A	G	0.1627	-0.067821	0.011573	4.62092e-09	34229	0.313428	-0.067821	0.0115786	4.70096e-09	0	IDP_T1_FAST_ROIs_R_cerebellum_crus_II	EU
rs72822615	5	168315378	T	C	0.1823	0.075346	0.013189	1.11138e-08	24077	0.034173	0.075346	0.0131977	1.13614e-08	0	IDP_T1_FAST_ROIs_R_cerebellum_crus_II	EU
rs10946507	6	22100138	A	G	0.2582	0.053772	0.0095282	1.66668e-08	35920.3	0.123996	0.053772	0.00953229	1.69029e-08	0	IDP_T1_FAST_ROIs_R_cerebellum_crus_II	EU
rs35518850	7	156286441	T	G	0.00439999999999996	-0.064493	0.01044	6.51285e-10	1309260	0.0540947	-0.0594027	0.0104522	1.32129e-08	0.229153	IDP_T1_FAST_ROIs_R_cerebellum_crus_II	EU
rs4388337	7	156297158	T	C	0.4175	-0.063357	0.0095726	3.6267e-11	28009.3	0.54722	-0.0852363	0.0100435	2.1251e-17	-0.322256	IDP_T1_FAST_ROIs_R_cerebellum_crus_II	EU
rs12698405	7	156340634	G	A	0.2226	-0.060799	0.010482	6.61868e-09	32846.4	0.186572	-0.0872074	0.0109913	2.11869e-15	0	IDP_T1_FAST_ROIs_R_cerebellum_crus_II	EU
rs2929451	8	9227785	T	A	0.002	0.055985	0.0095324	4.27649e-09	3446740	0.0606182	0.0550235	0.00954227	8.10337e-09	-0.0380623	IDP_T1_FAST_ROIs_R_cerebellum_crus_II	EU
rs11775702	8	10659837	G	C	0.00519999999999998	0.058097	0.0096851	1.99031e-09	1288300	0.112053	0.0598436	0.00968879	6.55031e-10	-0.057109	IDP_T1_FAST_ROIs_R_cerebellum_crus_II	EU
rs2572417	8	11253953	T	A	0.0998	0.055422	0.0095634	6.8232e-09	76049.6	0.246086	0.0570452	0.00958399	2.64662e-09	-0.0608758	IDP_T1_FAST_ROIs_R_cerebellum_crus_II	EU
rs6601579	8	11280589	A	T	0.1851	0.061885	0.0096442	1.39159e-10	44518.7	0.131022	0.0641393	0.00965921	3.13222e-11	0	IDP_T1_FAST_ROIs_R_cerebellum_crus_II	EU
rs34985108	8	59784754	T	A	0.0114	0.052345	0.0095496	4.22018e-08	608220	0.110448	0.052345	0.00954983	4.2233e-08	0	IDP_T1_FAST_ROIs_R_cerebellum_crus_II	EU
rs34897323	8	77869813	T	C	0.3622	0.05188	0.009473	4.33532e-08	30126.7	0.288137	0.05188	0.00947756	4.40028e-08	0	IDP_T1_FAST_ROIs_R_cerebellum_crus_II	EU
rs72754248	9	116299117	A	G	0.0294	0.17229	0.018479	1.12505e-20	64069.4	0.0137495	0.175671	0.0184989	2.1746e-21	0.0402419	IDP_T1_FAST_ROIs_R_cerebellum_crus_II	EU
rs12684144	9	116479356	C	T	0.0407	-0.0688	0.011201	8.13306e-10	127582	0.135237	-0.071835	0.0112072	1.45771e-10	0	IDP_T1_FAST_ROIs_R_cerebellum_crus_II	EU
rs6699794	1	53276409	A	G	0.7823	0.057283	0.0097259	3.86809e-09	38771	0.709454	0.057283	0.00973012	3.9284e-09	0	IDP_T1_FAST_ROIs_L_cerebellum_VIIb	EU
rs1506777	1	176578756	A	G	0.00839999999999996	-0.054542	0.0098607	3.17956e-08	771840	0.0636291	-0.054542	0.00986089	3.18149e-08	0	IDP_T1_FAST_ROIs_L_cerebellum_VIIb	EU
rs78640054	10	121081539	A	G	0.0611	0.11718	0.019166	9.71937e-10	29629.1	0.00115415	0.11718	0.0191778	9.95053e-10	0	IDP_T1_FAST_ROIs_L_cerebellum_VIIb	EU
rs11111088	12	101931094	C	T	0.0841	-0.05412	0.0095427	1.41676e-08	89091.6	0.220895	-0.0546386	0.00954478	1.0377e-08	0.0181892	IDP_T1_FAST_ROIs_L_cerebellum_VIIb	EU
rs10860831	12	102015768	T	G	0.2871	0.067018	0.011505	5.70717e-09	23042	0.413739	0.0676277	0.0115137	4.26264e-09	0	IDP_T1_FAST_ROIs_L_cerebellum_VIIb	EU
rs696908	13	102966507	G	C	0.7742	0.059247	0.0098134	1.56659e-09	37097.5	0.891861	0.0597523	0.0098197	1.16529e-09	-0.0159156	IDP_T1_FAST_ROIs_L_cerebellum_VIIb	EU
rs713606	13	104098301	A	G	0.0917	0.092618	0.01381	1.99226e-11	39310.1	0.282718	0.0802201	0.0140278	1.07378e-08	0.382062	IDP_T1_FAST_ROIs_L_cerebellum_VIIb	EU
rs7991617	13	104102953	A	G	0.0152	0.099752	0.01464	9.51456e-12	194805	0.0526395	0.0845723	0.0148629	1.26916e-08	0	IDP_T1_FAST_ROIs_L_cerebellum_VIIb	EU
rs74616501	14	57064824	G	A	0.0226	0.17207	0.017879	6.32336e-22	88442	0.0379366	0.159917	0.0179116	4.3326e-19	0.158236	IDP_T1_FAST_ROIs_L_cerebellum_VIIb	EU
rs113763356	14	57132968	A	G	0.000199999999999978	0.16759	0.016377	1.4071e-24	11656300	0.00165596	0.16195	0.0163816	4.7818e-23	0.365975	IDP_T1_FAST_ROIs_L_cerebellum_VIIb	EU
rs57468900	14	57136758	T	G	0.097	0.13947	0.015124	2.92245e-20	31118	0.0049177	0.121116	0.0151912	1.55094e-15	0.0388304	IDP_T1_FAST_ROIs_L_cerebellum_VIIb	EU
rs61606670	14	57137145	A	G	0.0597	0.14739	0.015481	1.72012e-21	46376.5	0.0684464	0.139305	0.0155079	2.63732e-19	0.00087933	IDP_T1_FAST_ROIs_L_cerebellum_VIIb	EU
rs74884273	14	57163260	T	C	0.0254	0.22066	0.032121	6.436e-12	24429.6	0.00501807	0.206192	0.0321996	1.51798e-10	0	IDP_T1_FAST_ROIs_L_cerebellum_VIIb	EU
rs7149271	14	68805926	T	C	0.5823	-0.060797	0.010473	6.43207e-09	23400	0.745484	-0.060797	0.0104803	6.58946e-09	0	IDP_T1_FAST_ROIs_L_cerebellum_VIIb	EU
rs10020462	4	56959427	T	C	0.5529	-0.066614	0.0099773	2.44623e-11	25360.2	0.700773	-0.0844483	0.0103893	4.35155e-16	0.280472	IDP_T1_FAST_ROIs_L_cerebellum_VIIb	EU
rs1277288	4	56985641	T	A	0.3397	0.042679	0.010312	3.49172e-05	26193	0.25266	0.0667534	0.010732	4.96976e-10	0	IDP_T1_FAST_ROIs_L_cerebellum_VIIb	EU
rs7662874	4	180146552	A	G	0.0383	-0.065294	0.011346	8.67427e-09	131809	0.0952429	-0.065294	0.0113474	8.71033e-09	0	IDP_T1_FAST_ROIs_L_cerebellum_VIIb	EU
rs72754248	9	116299117	A	G	0.0294	0.18271	0.018475	4.6196e-23	64086	0.0137495	0.18271	0.0184889	4.97688e-23	0	IDP_T1_FAST_ROIs_L_cerebellum_VIIb	EU
rs6658111	1	47515244	G	T	0.2143	-0.055891	0.0099248	1.78702e-08	37661.5	0.21934	-0.055891	0.00992885	1.81096e-08	0	IDP_T1_FAST_ROIs_V_cerebellum_VIIb	EU
rs75726608	1	75534279	C	A	0.000299999999999967	-0.11215	0.013412	6.17085e-17	11587600	0.0214271	-0.110684	0.0134138	1.5644e-16	0.368864	IDP_T1_FAST_ROIs_V_cerebellum_VIIb	EU
rs1332784	1	75570593	C	T	0.2496	-0.083806	0.012186	6.10249e-12	22429.4	0.138649	-0.0821723	0.0122002	1.63552e-11	0	IDP_T1_FAST_ROIs_V_cerebellum_VIIb	EU
rs10745936	12	102098812	G	A	0.7388	0.05376	0.0095722	1.95131e-08	35324.4	0.581694	0.05376	0.00957634	1.97888e-08	0	IDP_T1_FAST_ROIs_V_cerebellum_VIIb	EU
rs58879558	17	46018101	C	T	0.2234	-0.048543	0.011285	1.69607e-05	28276.2	0.310668	-0.0955286	0.0122269	5.58474e-15	-0.0172281	IDP_T1_FAST_ROIs_V_cerebellum_VIIb	EU
rs6503454	17	46040903	G	A	0.0333	0.080424	0.012291	6.01661e-11	128506	0.0015556	0.0774397	0.012296	3.01598e-10	-0.0317946	IDP_T1_FAST_ROIs_V_cerebellum_VIIb	EU
rs2367135	3	192900739	A	G	0.4792	0.062585	0.0095031	4.52608e-11	27694.4	0.328432	0.062585	0.00951037	4.68196e-11	0	IDP_T1_FAST_ROIs_V_cerebellum_VIIb	EU
rs1268171	6	108686101	G	C	0.1741	-0.055083	0.010019	3.84441e-08	43281.8	0.25547	-0.055083	0.0100224	3.88505e-08	0	IDP_T1_FAST_ROIs_V_cerebellum_VIIb	EU
rs12376726	9	73212295	T	C	0.1354	-0.062632	0.010793	6.51308e-09	45808.5	0.00677439	-0.061769	0.0107979	1.06216e-08	0.0622452	IDP_T1_FAST_ROIs_V_cerebellum_VIIb	EU
rs11515731	9	73226421	A	G	0.00580000000000003	-0.063299	0.010655	2.83671e-09	954881	0.200572	-0.0624679	0.0106562	4.56966e-09	0	IDP_T1_FAST_ROIs_V_cerebellum_VIIb	EU
rs6699794	1	53276409	A	G	0.7823	0.054347	0.0097267	2.30489e-08	38768	0.709454	0.054347	0.00973049	2.33395e-08	0	IDP_T1_FAST_ROIs_R_cerebellum_VIIb	EU
rs78640054	10	121081539	A	G	0.0611	0.10943	0.019168	1.13646e-08	29627.6	0.00115415	0.10943	0.0191782	1.15694e-08	0	IDP_T1_FAST_ROIs_R_cerebellum_VIIb	EU
rs10860831	12	102015768	T	G	0.2871	0.064636	0.011505	1.93092e-08	23044.3	0.413739	0.064636	0.0115126	1.97294e-08	0	IDP_T1_FAST_ROIs_R_cerebellum_VIIb	EU
rs696908	13	102966507	G	C	0.7742	0.053641	0.0098149	4.62224e-08	37092.6	0.891861	0.0541417	0.00982033	3.52322e-08	-0.0159156	IDP_T1_FAST_ROIs_R_cerebellum_VIIb	EU
rs713606	13	104098301	A	G	0.0917	0.093285	0.01381	1.42946e-11	39309.3	0.282718	0.0804871	0.0140279	9.60111e-09	0.382062	IDP_T1_FAST_ROIs_R_cerebellum_VIIb	EU
rs7991617	13	104102953	A	G	0.0152	0.10146	0.01464	4.19866e-12	194803	0.0526395	0.0862874	0.014863	6.41597e-09	0	IDP_T1_FAST_ROIs_R_cerebellum_VIIb	EU
rs74616501	14	57064824	G	A	0.0226	0.17759	0.017877	2.96152e-23	88455.5	0.0379366	0.164834	0.0179102	3.46982e-20	0.158236	IDP_T1_FAST_ROIs_R_cerebellum_VIIb	EU
rs113763356	14	57132968	A	G	0.000199999999999978	0.17246	0.016375	6.15733e-26	11659100	0.00165596	0.16657	0.0163796	2.71734e-24	0.365975	IDP_T1_FAST_ROIs_R_cerebellum_VIIb	EU
rs57468900	14	57136758	T	G	0.097	0.14841	0.01512	9.65809e-23	31123.1	0.0049177	0.129753	0.0151899	1.31859e-17	0.0388304	IDP_T1_FAST_ROIs_R_cerebellum_VIIb	EU
rs61606670	14	57137145	A	G	0.0597	0.15088	0.015479	1.89254e-22	46384	0.0684464	0.142391	0.0155066	4.20647e-20	0.00087933	IDP_T1_FAST_ROIs_R_cerebellum_VIIb	EU
rs74884273	14	57163260	T	C	0.0254	0.21956	0.032121	8.17745e-12	24430	0.00501807	0.204084	0.0321993	2.32528e-10	0	IDP_T1_FAST_ROIs_R_cerebellum_VIIb	EU
rs4891262	18	75305425	T	C	0.2552	0.055802	0.0099839	2.2812e-08	32965.2	0.159173	0.055802	0.00998848	2.31509e-08	0	IDP_T1_FAST_ROIs_R_cerebellum_VIIb	EU
rs10020462	4	56959427	T	C	0.5529	-0.07314	0.0099752	2.26432e-13	25361.6	0.700773	-0.104513	0.0109156	1.02209e-21	-0.428943	IDP_T1_FAST_ROIs_R_cerebellum_VIIb	EU
rs2412772	4	56972833	C	T	0.3504	-0.034797	0.0097968	0.000382498	28603.5	0.493477	-0.0762205	0.0107114	1.11233e-12	0	IDP_T1_FAST_ROIs_R_cerebellum_VIIb	EU
rs6849412	4	180193195	G	T	0.097	-0.060952	0.010891	2.18662e-08	60139.6	0.271678	-0.060952	0.0108937	2.20447e-08	0	IDP_T1_FAST_ROIs_R_cerebellum_VIIb	EU
rs158921	5	60945315	A	G	0.777	-0.057467	0.0097224	3.40485e-09	38134.2	0.924378	-0.057467	0.00972673	3.45961e-09	0	IDP_T1_FAST_ROIs_R_cerebellum_VIIb	EU
rs2299366	7	103691808	G	T	0.7614	0.065928	0.0099648	3.68827e-11	34611.3	0.771126	0.065928	0.00997096	3.79151e-11	0	IDP_T1_FAST_ROIs_R_cerebellum_VIIb	EU
rs1401389	8	8317399	G	C	0.6466	0.043253	0.0095263	5.61535e-06	30125.9	0.617623	0.0622034	0.00989267	3.2193e-10	0.275178	IDP_T1_FAST_ROIs_R_cerebellum_VIIb	EU
rs907183	8	8872251	C	G	0.6877	-0.05799	0.009571	1.37032e-09	31739.5	0.870785	-0.086964	0.0100841	6.47516e-18	-0.0802292	IDP_T1_FAST_ROIs_R_cerebellum_VIIb	EU
rs113536795	8	10230976	C	G	0.000600000000000045	0.059382	0.010016	3.05316e-09	10391900	0.00215777	0.0563469	0.0100198	1.87074e-08	0.0829735	IDP_T1_FAST_ROIs_R_cerebellum_VIIb	EU
rs2975732	8	10233170	G	T	0.3594	0.046067	0.0096173	1.6677e-06	29334.5	0.276947	0.0559566	0.00976958	1.01841e-08	0.031964	IDP_T1_FAST_ROIs_R_cerebellum_VIIb	EU
rs11775702	8	10659837	G	C	0.00519999999999998	0.05512	0.0096859	1.26485e-08	1288080	0.112053	0.0533663	0.00969011	3.64393e-08	0.0173955	IDP_T1_FAST_ROIs_R_cerebellum_VIIb	EU
rs6996943	8	10978926	C	T	0.1965	0.056763	0.0096199	3.62224e-09	42750.5	0.0828483	0.0556488	0.00963132	7.5638e-09	0.0311775	IDP_T1_FAST_ROIs_R_cerebellum_VIIb	EU
rs6991074	8	11278537	C	T	0.0198	0.054569	0.0096486	1.55267e-08	345961	0.153001	0.0527802	0.00965212	4.54521e-08	0	IDP_T1_FAST_ROIs_R_cerebellum_VIIb	EU
rs72754248	9	116299117	A	G	0.0294	0.17283	0.018479	8.53746e-21	64068.4	0.0137495	0.17283	0.0184915	9.06189e-21	0	IDP_T1_FAST_ROIs_R_cerebellum_VIIb	EU
rs6699794	1	53276409	A	G	0.7823	0.060899	0.0097249	3.79651e-10	38774.2	0.709454	0.060899	0.00972969	3.87234e-10	0	IDP_T1_FAST_ROIs_L_cerebellum_VIIIa	EU
rs11111088	12	101931094	C	T	0.0841	-0.052767	0.0095431	3.21446e-08	89085.1	0.220895	-0.052767	0.00954468	3.23132e-08	0	IDP_T1_FAST_ROIs_L_cerebellum_VIIIa	EU
rs1529277	13	103275548	T	C	0.00280000000000002	0.083455	0.012224	8.66221e-12	1498280	0.00873143	0.0831562	0.0122243	1.02798e-11	0.0268075	IDP_T1_FAST_ROIs_L_cerebellum_VIIIa	EU
rs713606	13	104098301	A	G	0.0917	0.078217	0.013814	1.49484e-08	39299.9	0.282718	0.0778088	0.0138196	1.79865e-08	0	IDP_T1_FAST_ROIs_L_cerebellum_VIIIa	EU
rs76221687	14	57084832	G	A	0.00439999999999996	0.12903	0.017877	5.28921e-13	446473	0.0387395	0.121172	0.0178905	1.2613e-11	0.162409	IDP_T1_FAST_ROIs_L_cerebellum_VIIIa	EU
rs113763356	14	57132968	A	G	0.000199999999999978	0.12995	0.016393	2.24207e-15	11633500	0.00165596	0.123666	0.0164043	4.74943e-14	0.365975	IDP_T1_FAST_ROIs_L_cerebellum_VIIIa	EU
rs57468900	14	57136758	T	G	0.097	0.11124	0.015134	1.97708e-13	31107.5	0.0049177	0.103729	0.0151592	7.7733e-12	0.0388304	IDP_T1_FAST_ROIs_L_cerebellum_VIIIa	EU
rs61606670	14	57137145	A	G	0.0597	0.12079	0.015491	6.31803e-15	46346	0.0684464	0.115653	0.0155098	8.86758e-14	0	IDP_T1_FAST_ROIs_L_cerebellum_VIIIa	EU
rs7559122	2	16184862	A	G	0.144	0.059065	0.010085	4.72104e-09	49830.4	0.206945	0.059065	0.0100884	4.77694e-09	0	IDP_T1_FAST_ROIs_L_cerebellum_VIIIa	EU
rs72831708	6	8730721	T	G	0.0409	-0.13299	0.019528	9.74488e-12	41744.3	0.00115415	-0.13299	0.0195386	9.9986e-12	0	IDP_T1_FAST_ROIs_L_cerebellum_VIIIa	EU
rs56246159	6	25668472	C	T	0.000199999999999978	-0.08357	0.014102	3.10195e-09	15720500	0.118276	-0.0834481	0.014102	3.26959e-09	0.0145497	IDP_T1_FAST_ROIs_L_cerebellum_VIIIa	EU
rs78273613	6	25865847	G	A	0.0162	-0.093361	0.015745	3.03738e-09	158187	0.00386391	-0.093225	0.0157467	3.2139e-09	0	IDP_T1_FAST_ROIs_L_cerebellum_VIIIa	EU
rs2299355	7	103660388	C	T	0.53	0.059647	0.0098836	1.59015e-09	25654.8	0.550532	0.059647	0.00989042	1.63165e-09	0	IDP_T1_FAST_ROIs_L_cerebellum_VIIIa	EU
rs72754248	9	116299117	A	G	0.0294	0.10302	0.018503	2.58056e-08	63958.3	0.0137495	0.10302	0.0185073	2.59996e-08	0	IDP_T1_FAST_ROIs_L_cerebellum_VIIIa	EU
rs4926962	1	53172546	C	T	0.3243	0.05132	0.010448	9.01774e-07	26111	0.495684	0.0608588	0.0105471	7.91931e-09	-0.138009	IDP_T1_FAST_ROIs_V_cerebellum_VIIIa	EU
rs10788953	1	53273303	A	C	0.5801	0.058093	0.0095898	1.38004e-09	27870.9	0.765305	0.0655562	0.00968272	1.28391e-11	0	IDP_T1_FAST_ROIs_V_cerebellum_VIIIa	EU
rs74592222	1	75506015	G	A	0.11	-0.11527	0.01552	1.10928e-13	26455.8	0.00100361	-0.103108	0.0155838	3.68067e-11	0.228565	IDP_T1_FAST_ROIs_V_cerebellum_VIIIa	EU
rs75726608	1	75534279	C	A	0.000299999999999967	-0.14411	0.013398	5.54785e-27	11611800	0.0214271	-0.141274	0.0134005	5.50107e-26	0.368864	IDP_T1_FAST_ROIs_V_cerebellum_VIIIa	EU
rs1332784	1	75570593	C	T	0.2496	-0.11314	0.012175	1.50263e-20	22431.1	0.138649	-0.10476	0.0122366	1.11717e-17	0	IDP_T1_FAST_ROIs_V_cerebellum_VIIIa	EU
rs4280054	12	101932039	T	G	0.0567	-0.054578	0.0095753	1.19896e-08	127447	0.2083	-0.054578	0.00957648	1.20392e-08	0	IDP_T1_FAST_ROIs_V_cerebellum_VIIIa	EU
rs2668764	18	47263847	T	C	0.4155	-0.052855	0.0096486	4.30168e-08	27620.7	0.474257	-0.0818758	0.0106084	1.18172e-14	-0.420793	IDP_T1_FAST_ROIs_V_cerebellum_VIIIa	EU
rs11082568	18	47295219	C	A	0.4633	-0.036158	0.0096805	0.000187613	26814.9	0.332848	-0.0702071	0.0106405	4.16438e-11	0	IDP_T1_FAST_ROIs_V_cerebellum_VIIIa	EU
rs9291034	3	192914703	T	C	0.101	0.087367	0.0095759	7.26471e-20	74999.6	0.24162	0.087367	0.00958115	7.60763e-20	0	IDP_T1_FAST_ROIs_V_cerebellum_VIIIa	EU
rs4689160	4	7745093	T	C	0.8774	0.057376	0.0096497	2.74968e-09	62376.4	0.780711	0.0692728	0.00987516	2.30187e-12	-0.232471	IDP_T1_FAST_ROIs_V_cerebellum_VIIIa	EU
rs17770321	4	7899313	A	G	0.1571	0.041356	0.0095731	1.56014e-05	51495.4	0.0519872	0.0558704	0.00979576	1.17349e-08	0	IDP_T1_FAST_ROIs_V_cerebellum_VIIIa	EU
rs10002026	4	65854492	T	C	0.5236	0.069423	0.009662	6.71293e-13	26794.8	0.71954	0.069423	0.00967112	7.05422e-13	0	IDP_T1_FAST_ROIs_V_cerebellum_VIIIa	EU
rs1585605	4	102455210	G	A	0.0841	0.068269	0.012486	4.56057e-08	52028.7	0.00105379	0.068269	0.0124895	4.59977e-08	0	IDP_T1_FAST_ROIs_V_cerebellum_VIIIa	EU
rs10074318	5	113100871	A	G	0.4583	-0.055659	0.010197	4.80525e-08	24188.3	0.289693	-0.055659	0.0102031	4.89386e-08	0	IDP_T1_FAST_ROIs_V_cerebellum_VIIIa	EU
rs72831708	6	8730721	T	G	0.0409	-0.1376	0.019527	1.83272e-12	41745.6	0.00115415	-0.1376	0.0195384	1.88752e-12	0	IDP_T1_FAST_ROIs_V_cerebellum_VIIIa	EU
rs1159806	6	108685635	T	A	0.1113	-0.05484	0.010021	4.43711e-08	62907.6	0.257025	-0.05484	0.0100233	4.46875e-08	0	IDP_T1_FAST_ROIs_V_cerebellum_VIIIa	EU
rs671372	7	103732464	T	G	0.4431	0.078372	0.0094983	1.56863e-16	28013.4	0.367021	0.078372	0.00950967	1.70351e-16	0	IDP_T1_FAST_ROIs_V_cerebellum_VIIIa	EU
rs2466351	8	132441339	A	G	0.374	-0.068601	0.011575	3.09173e-09	19895	0.270925	-0.068601	0.0115849	3.18871e-09	0	IDP_T1_FAST_ROIs_V_cerebellum_VIIIa	EU
rs61778528	1	20733344	T	C	0.0721000000000001	0.054258	0.0098362	3.46497e-08	96548.8	0.0565034	0.054258	0.0098377	3.48157e-08	0	IDP_T1_FAST_ROIs_R_cerebellum_VIIIa	EU
rs11206134	1	53280031	T	C	0.4712	0.054463	0.0097756	2.52816e-08	26223.4	0.364211	0.054463	0.0097812	2.57485e-08	0	IDP_T1_FAST_ROIs_R_cerebellum_VIIIa	EU
rs7991617	13	104102953	A	G	0.0152	0.089914	0.014643	8.23096e-10	194732	0.0526395	0.089914	0.0146444	8.261e-10	0	IDP_T1_FAST_ROIs_R_cerebellum_VIIIa	EU
rs76221687	14	57084832	G	A	0.00439999999999996	0.12458	0.017879	3.2159e-12	446375	0.0387395	0.117129	0.0178924	5.89848e-11	0.162409	IDP_T1_FAST_ROIs_R_cerebellum_VIIIa	EU
rs113763356	14	57132968	A	G	0.000199999999999978	0.12582	0.016394	1.6573e-14	11632000	0.00165596	0.119871	0.0164053	2.7342e-13	0.365975	IDP_T1_FAST_ROIs_R_cerebellum_VIIIa	EU
rs57468900	14	57136758	T	G	0.097	0.10242	0.015137	1.32207e-11	31103.3	0.0049177	0.0952897	0.0151602	3.2677e-10	0.0388304	IDP_T1_FAST_ROIs_R_cerebellum_VIIIa	EU
rs61606670	14	57137145	A	G	0.0597	0.11224	0.015494	4.35338e-13	46336.2	0.0684464	0.107435	0.0155115	4.3242e-12	0	IDP_T1_FAST_ROIs_R_cerebellum_VIIIa	EU
rs145122006	2	16130076	C	A	0.00219999999999998	0.057903	0.010068	8.86165e-09	2809390	0.147079	0.0569755	0.0100692	1.52782e-08	0.111918	IDP_T1_FAST_ROIs_R_cerebellum_VIIIa	EU
rs7559122	2	16184862	A	G	0.144	0.063195	0.010084	3.68405e-10	49835.1	0.206945	0.062344	0.010089	6.43405e-10	0	IDP_T1_FAST_ROIs_R_cerebellum_VIIIa	EU
rs10020462	4	56959427	T	C	0.5529	-0.060325	0.0099791	1.49286e-09	25358.8	0.700773	-0.0867867	0.0109161	1.85953e-15	-0.428943	IDP_T1_FAST_ROIs_R_cerebellum_VIIIa	EU
rs2412772	4	56972833	C	T	0.3504	-0.029894	0.0097975	0.00227939	28602.5	0.493477	-0.0642892	0.0107115	1.95008e-09	0	IDP_T1_FAST_ROIs_R_cerebellum_VIIIa	EU
rs74904971	4	88128874	A	C	0.1781	-0.084491	0.014806	1.15297e-08	19449.5	0.2917	-0.084491	0.014818	1.1847e-08	0	IDP_T1_FAST_ROIs_R_cerebellum_VIIIa	EU
rs1268178	6	108696081	G	T	0.3053	-0.059682	0.010065	3.03568e-09	29060.9	0.224308	-0.059682	0.0100709	3.10072e-09	0	IDP_T1_FAST_ROIs_R_cerebellum_VIIIa	EU
rs2299366	7	103691808	G	T	0.7614	0.06501	0.009965	6.85328e-11	34610.8	0.771126	0.06501	0.00997098	7.03449e-11	0	IDP_T1_FAST_ROIs_R_cerebellum_VIIIa	EU
rs113536795	8	10230976	C	G	0.000600000000000045	0.055186	0.010017	3.60398e-08	10389700	0.00215777	0.055186	0.010017	3.60414e-08	0	IDP_T1_FAST_ROIs_R_cerebellum_VIIIa	EU
rs72754248	9	116299117	A	G	0.0294	0.12759	0.018496	5.26477e-12	63989.8	0.0137495	0.12759	0.0185027	5.35856e-12	0	IDP_T1_FAST_ROIs_R_cerebellum_VIIIa	EU
rs10917151	1	22096228	A	G	0.5925	0.075483	0.012831	4.03233e-09	15692.9	0.510187	0.075483	0.0128447	4.18848e-09	0	IDP_T1_FAST_ROIs_L_cerebellum_VIIIb	EU
rs35860392	4	102163446	A	T	0.0459000000000001	0.075103	0.012326	1.10776e-09	93918.8	0.00100361	0.0723682	0.0123314	4.39488e-09	0.0401539	IDP_T1_FAST_ROIs_L_cerebellum_VIIIb	EU
rs151407	4	102223733	G	A	0.00780000000000003	0.06995	0.011482	1.11408e-09	612655	0.0444601	0.0695316	0.0114843	1.40836e-09	-0.0151685	IDP_T1_FAST_ROIs_L_cerebellum_VIIIb	EU
rs13118152	4	102314483	A	G	0.00260000000000005	0.068799	0.011964	8.89791e-09	1684100	0.0116921	0.0690606	0.0119648	7.83452e-09	0	IDP_T1_FAST_ROIs_L_cerebellum_VIIIb	EU
rs72831708	6	8730721	T	G	0.0409	-0.13598	0.019528	3.32311e-12	41742.1	0.00115415	-0.13598	0.0195391	3.4178e-12	0	IDP_T1_FAST_ROIs_L_cerebellum_VIIIb	EU
rs80176492	6	25827878	A	G	0.0256	-0.089647	0.015611	9.32595e-09	102801	0.00366319	-0.089647	0.0156134	9.37527e-09	0	IDP_T1_FAST_ROIs_L_cerebellum_VIIIb	EU
rs479744	6	108698829	T	G	0.0473	-0.065256	0.011888	4.03683e-08	98131.1	0.110899	-0.065256	0.0118898	4.05549e-08	0	IDP_T1_FAST_ROIs_L_cerebellum_VIIIb	EU
rs4926962	1	53172546	C	T	0.3243	0.062261	0.010445	2.50941e-09	26114.2	0.495684	0.0674517	0.0106037	2.00284e-10	0.138188	IDP_T1_FAST_ROIs_V_cerebellum_VIIIb	EU
rs5174	1	53247055	T	C	0.1324	0.074017	0.0096251	1.47137e-14	58684.1	0.0341228	0.0621485	0.00971182	1.56129e-10	0.113198	IDP_T1_FAST_ROIs_V_cerebellum_VIIIb	EU
rs10788953	1	53273303	A	C	0.5801	0.074968	0.0095845	5.20751e-15	27876.9	0.765305	0.0784079	0.00972242	7.34488e-16	0	IDP_T1_FAST_ROIs_V_cerebellum_VIIIb	EU
rs74091737	1	75562841	C	T	0.000800000000000023	-0.12168	0.013374	9.17987e-20	4372150	0.0212766	-0.118828	0.0133789	6.57957e-19	0.371748	IDP_T1_FAST_ROIs_V_cerebellum_VIIIb	EU
rs1332784	1	75570593	C	T	0.2496	-0.10057	0.01218	1.49406e-16	22430.4	0.138649	-0.0976842	0.0122026	1.19249e-15	0	IDP_T1_FAST_ROIs_V_cerebellum_VIIIb	EU
rs10745936	12	102098812	G	A	0.7388	0.054499	0.009572	1.24399e-08	35324.6	0.581694	0.054499	0.00957626	1.26257e-08	0	IDP_T1_FAST_ROIs_V_cerebellum_VIIIb	EU
rs17794183	14	57071292	G	A	0.0523	-0.062942	0.011165	1.72598e-08	101145	0.00245885	-0.062942	0.0111667	1.7346e-08	0	IDP_T1_FAST_ROIs_V_cerebellum_VIIIb	EU
rs62029091	16	49358010	A	G	0.1743	0.093929	0.014922	3.08063e-10	19468.6	0.237756	0.093929	0.0149368	3.20691e-10	0	IDP_T1_FAST_ROIs_V_cerebellum_VIIIb	EU
rs2359964	2	207084358	A	G	0.1775	0.042913	0.011631	0.000224663	31639.3	0.268065	0.0779298	0.0124148	3.44794e-10	-0.373232	IDP_T1_FAST_ROIs_V_cerebellum_VIIIb	EU
rs2360675	2	207194916	A	C	0.5667	0.06022	0.0095811	3.2724e-10	27694.4	0.620935	0.0826474	0.0102318	6.61209e-16	0	IDP_T1_FAST_ROIs_V_cerebellum_VIIIb	EU
rs10020462	4	56959427	T	C	0.5529	-0.057141	0.0099799	1.03064e-08	25358.3	0.700773	-0.0565704	0.00998667	1.47376e-08	-0.0109358	IDP_T1_FAST_ROIs_V_cerebellum_VIIIb	EU
rs4146476	4	65850855	C	A	0.3325	0.054928	0.0098214	2.23584e-08	29169.5	0.529506	0.0550663	0.00982783	2.10555e-08	0.0155632	IDP_T1_FAST_ROIs_V_cerebellum_VIIIb	EU
rs6830546	4	67072937	T	C	0.2506	-0.070638	0.012861	3.96466e-08	20095.3	0.139954	-0.0715697	0.0128714	2.69216e-08	0	IDP_T1_FAST_ROIs_V_cerebellum_VIIIb	EU
rs659812	4	102249089	T	C	0.0212	0.069151	0.011461	1.60354e-09	229312	0.0453633	0.069535	0.0114621	1.30709e-09	-0.0159802	IDP_T1_FAST_ROIs_V_cerebellum_VIIIb	EU
rs13118152	4	102314483	A	G	0.00260000000000005	0.067546	0.011964	1.64443e-08	1684090	0.0116921	0.067974	0.0119643	1.33602e-08	0	IDP_T1_FAST_ROIs_V_cerebellum_VIIIb	EU
rs4235788	5	113065019	G	C	0.4944	0.068492	0.009861	3.76466e-12	25671	0.661682	0.068492	0.00987007	3.93871e-12	0	IDP_T1_FAST_ROIs_V_cerebellum_VIIIb	EU
rs3213613	7	103728035	G	A	0.1544	0.082854	0.010634	6.62583e-15	42281.5	0.285879	0.082854	0.0106415	6.92032e-15	0	IDP_T1_FAST_ROIs_V_cerebellum_VIIIb	EU
rs10917151	1	22096228	A	G	0.5925	0.073313	0.012832	1.10809e-08	15692.5	0.510187	0.073313	0.0128449	1.14618e-08	0	IDP_T1_FAST_ROIs_R_cerebellum_VIIIb	EU
rs1978730	12	106086468	A	C	0.00280000000000002	-0.084134	0.013727	8.83839e-10	1188140	0.0018065	-0.084134	0.0137272	8.84363e-10	0	IDP_T1_FAST_ROIs_R_cerebellum_VIIIb	EU
rs13119516	4	101920448	A	G	0.0907	0.082129	0.012962	2.35598e-10	45075.1	0.0013047	0.0807707	0.0129695	4.73188e-10	0	IDP_T1_FAST_ROIs_R_cerebellum_VIIIb	EU
rs80176492	6	25827878	A	G	0.0256	-0.097218	0.015609	4.71434e-10	102822	0.00366319	-0.0963591	0.0156127	6.74944e-10	-0.0217302	IDP_T1_FAST_ROIs_R_cerebellum_VIIIb	EU
rs9366656	6	26434402	C	T	0.1769	0.079789	0.013873	8.85139e-09	22275.4	0.110949	0.0773781	0.0138865	2.51596e-08	0.214935	IDP_T1_FAST_ROIs_R_cerebellum_VIIIb	EU
rs36033628	6	26455846	G	T	0.00119999999999998	0.080794	0.014411	2.06564e-08	2511420	0.00607186	0.0791901	0.014414	3.93038e-08	0	IDP_T1_FAST_ROIs_R_cerebellum_VIIIb	EU
rs2782498	1	53300142	G	C	0.5407	0.066413	0.0098747	1.74905e-11	25770.9	0.679195	0.066413	0.00988317	1.81966e-11	0	IDP_T1_FAST_ROIs_L_cerebellum_IX	EU
rs10829556	10	129043985	G	A	0.4185	0.062293	0.010996	1.46973e-08	21214	0.568346	0.062293	0.0110041	1.5057e-08	0	IDP_T1_FAST_ROIs_L_cerebellum_IX	EU
rs9633814	11	95995629	A	T	0.4467	0.057764	0.0097921	3.6562e-09	26344.4	0.432808	0.057764	0.00979838	3.7409e-09	0	IDP_T1_FAST_ROIs_L_cerebellum_IX	EU
rs17577153	13	99737982	G	A	0.00860000000000005	-0.11631	0.018863	7.00217e-10	206029	0.00120434	-0.11631	0.0188647	7.02672e-10	0	IDP_T1_FAST_ROIs_L_cerebellum_IX	EU
rs62029091	16	49358010	A	G	0.1743	0.084478	0.014924	1.50891e-08	19471.2	0.237756	0.084478	0.0149359	1.54905e-08	0	IDP_T1_FAST_ROIs_L_cerebellum_IX	EU
rs72822385	17	36856708	G	A	0.0591	-0.09745	0.011673	6.92377e-17	82435.9	0.195203	-0.106866	0.0118325	1.69222e-19	0.177011	IDP_T1_FAST_ROIs_L_cerebellum_IX	EU
rs13380817	17	36886455	A	G	0.5096	0.10988	0.0094745	4.24561e-31	27733	0.3195	0.137882	0.00967217	4.13936e-46	0.0919685	IDP_T1_FAST_ROIs_L_cerebellum_IX	EU
rs1874583	17	36899726	C	G	0.001	0.10316	0.011436	1.86999e-19	4784680	0.00712565	0.100659	0.0114368	1.35175e-18	-0.0668012	IDP_T1_FAST_ROIs_L_cerebellum_IX	EU
rs7225517	17	36905939	T	C	0.5889	-0.073515	0.0097576	4.91612e-14	27064.8	0.500753	-0.0937169	0.0101285	2.18672e-20	-0.318077	IDP_T1_FAST_ROIs_L_cerebellum_IX	EU
rs2132798	17	36909439	T	A	0.405	-0.11455	0.013041	1.57993e-18	15177.7	0.256473	-0.177685	0.0136356	8.15612e-39	0	IDP_T1_FAST_ROIs_L_cerebellum_IX	EU
rs11130187	3	49270439	C	T	0.8213	0.058851	0.010753	4.42519e-08	36808.4	0.994681	0.058851	0.0107572	4.47925e-08	0	IDP_T1_FAST_ROIs_L_cerebellum_IX	EU
rs114614648	4	101889369	T	C	0.0206	0.063444	0.010574	1.97318e-09	277085	0.17764	0.0607332	0.0105902	9.7603e-09	0.0623577	IDP_T1_FAST_ROIs_L_cerebellum_IX	EU
rs35860392	4	102163446	A	T	0.0459000000000001	0.088903	0.012322	5.39414e-13	93965.7	0.00100361	0.0776499	0.0123709	3.45622e-10	0.0403291	IDP_T1_FAST_ROIs_L_cerebellum_IX	EU
rs35166705	4	102235766	T	C	0.1983	0.084057	0.011472	2.35109e-13	29826	0.0442092	0.0823589	0.0114857	7.46927e-13	-0.0159955	IDP_T1_FAST_ROIs_L_cerebellum_IX	EU
rs62327953	4	102307200	C	G	0.0631	-0.050171	0.010242	9.6544e-07	100782	0.099709	-0.0808497	0.0107498	5.43498e-14	-0.0332774	IDP_T1_FAST_ROIs_L_cerebellum_IX	EU
rs13118152	4	102314483	A	G	0.00260000000000005	0.081481	0.01196	9.57221e-12	1685220	0.0116921	0.0789591	0.0119658	4.14707e-11	-0.0195054	IDP_T1_FAST_ROIs_L_cerebellum_IX	EU
rs12510679	4	102429428	C	A	0.0609	0.078977	0.01244	2.17236e-10	70593.2	0.0275492	0.100397	0.0130905	1.72714e-14	0.00799276	IDP_T1_FAST_ROIs_L_cerebellum_IX	EU
rs1585605	4	102455210	G	A	0.0841	0.079041	0.012483	2.42174e-10	52043.5	0.00105379	0.0724014	0.0125279	7.5048e-09	0	IDP_T1_FAST_ROIs_L_cerebellum_IX	EU
rs56246159	6	25668472	C	T	0.000199999999999978	-0.080508	0.014103	1.13928e-08	15718400	0.118276	-0.0803884	0.014103	1.19752e-08	0.0145497	IDP_T1_FAST_ROIs_L_cerebellum_IX	EU
rs78273613	6	25865847	G	A	0.0162	-0.091637	0.015745	5.8823e-09	158189	0.00386391	-0.091506	0.0157467	6.20492e-09	0	IDP_T1_FAST_ROIs_L_cerebellum_IX	EU
rs671372	7	103732464	T	G	0.4431	0.07343	0.0095001	1.08061e-14	28011	0.367021	0.0717754	0.00951398	4.55064e-14	-0.0300168	IDP_T1_FAST_ROIs_L_cerebellum_IX	EU
rs1705107	7	103762629	T	C	0.2987	-0.061967	0.0098654	3.35871e-10	30623.9	0.446758	-0.0598282	0.00987566	1.37703e-09	0	IDP_T1_FAST_ROIs_L_cerebellum_IX	EU
rs8060115	16	49358057	A	G	0.1106	0.089906	0.014779	1.17689e-09	29059.7	0.238157	0.089906	0.0147882	1.20486e-09	0	IDP_T1_FAST_ROIs_V_cerebellum_IX	EU
rs11867450	17	36862042	A	G	0.2927	-0.037063	0.0096646	0.000125603	32314.2	0.40551	-0.0804677	0.0104345	1.24146e-14	0.400273	IDP_T1_FAST_ROIs_V_cerebellum_IX	EU
rs13380817	17	36886455	A	G	0.5096	0.079678	0.0094882	4.55741e-17	27716.4	0.3195	0.119792	0.0103583	6.21369e-31	0.0599921	IDP_T1_FAST_ROIs_V_cerebellum_IX	EU
rs9905515	17	36903782	C	G	0.1897	0.095801	0.011387	3.99006e-17	31294.8	0.0127961	0.07283	0.0115282	2.65785e-10	-0.114802	IDP_T1_FAST_ROIs_V_cerebellum_IX	EU
rs9895307	17	36906542	C	G	0.5429	-0.065054	0.0097438	2.44798e-11	26489.3	0.500452	-0.0866242	0.0101506	1.41531e-17	-0.317147	IDP_T1_FAST_ROIs_V_cerebellum_IX	EU
rs2132798	17	36909439	T	A	0.405	-0.09032	0.013049	4.46561e-12	15188.2	0.256473	-0.1298	0.0136879	2.47483e-21	0	IDP_T1_FAST_ROIs_V_cerebellum_IX	EU
rs114614648	4	101889369	T	C	0.0206	0.067959	0.010572	1.29118e-10	277183	0.17764	0.0626589	0.0106052	3.45651e-09	0.0623577	IDP_T1_FAST_ROIs_V_cerebellum_IX	EU
rs35860392	4	102163446	A	T	0.0459000000000001	0.10056	0.012318	3.25015e-16	94011.6	0.00100361	0.0836397	0.0123695	1.36302e-11	0.0110601	IDP_T1_FAST_ROIs_V_cerebellum_IX	EU
rs451461	4	102192709	T	C	0.0172	-0.047667	0.01095	1.34195e-05	308407	0.140004	-0.0679603	0.011126	1.0075e-09	-0.0769487	IDP_T1_FAST_ROIs_V_cerebellum_IX	EU
rs7667281	4	102211887	T	C	0.4085	-0.077685	0.0097769	1.92988e-15	27003.8	0.547421	-0.0696844	0.00984499	1.4608e-12	-0.221031	IDP_T1_FAST_ROIs_V_cerebellum_IX	EU
rs659812	4	102249089	T	C	0.0212	0.11863	0.011443	3.50217e-25	229965	0.0453633	0.123932	0.0116427	1.84737e-26	-0.00825537	IDP_T1_FAST_ROIs_V_cerebellum_IX	EU
rs62327953	4	102307200	C	G	0.0631	-0.055485	0.010241	6.02937e-08	100796	0.099709	-0.0988397	0.0107754	4.61336e-20	-0.0332774	IDP_T1_FAST_ROIs_V_cerebellum_IX	EU
rs13118152	4	102314483	A	G	0.00260000000000005	0.11026	0.01195	2.78894e-20	1688000	0.0116921	0.096191	0.0120728	1.61802e-15	-0.0195054	IDP_T1_FAST_ROIs_V_cerebellum_IX	EU
rs12510679	4	102429428	C	A	0.0609	0.1284	0.012422	4.81815e-25	70731.1	0.0275492	0.154651	0.0130804	2.96347e-32	-0.0755764	IDP_T1_FAST_ROIs_V_cerebellum_IX	EU
rs7654834	4	102440278	T	A	0.000800000000000023	0.1007	0.011875	2.25194e-17	5545700	0.154305	0.091305	0.0119915	2.65501e-14	0.0745114	IDP_T1_FAST_ROIs_V_cerebellum_IX	EU
rs1585605	4	102455210	G	A	0.0841	0.118	0.012469	2.97892e-21	52110.7	0.00105379	0.111004	0.0125203	7.5874e-19	0	IDP_T1_FAST_ROIs_V_cerebellum_IX	EU
rs72831708	6	8730721	T	G	0.0409	-0.14313	0.019525	2.29122e-13	41749.8	0.00115415	-0.14313	0.0195373	2.37166e-13	0	IDP_T1_FAST_ROIs_V_cerebellum_IX	EU
rs56246159	6	25668472	C	T	0.000199999999999978	-0.083712	0.014102	2.91741e-09	15720500	0.118276	-0.0835737	0.014102	3.09726e-09	0.0145497	IDP_T1_FAST_ROIs_V_cerebellum_IX	EU
rs78273613	6	25865847	G	A	0.0162	-0.10591	0.015741	1.71669e-11	158257	0.00386391	-0.105774	0.0157432	1.83366e-11	0	IDP_T1_FAST_ROIs_V_cerebellum_IX	EU
rs41288947	6	99446210	G	C	0.0497	0.058727	0.010173	7.79511e-09	127864	0.076676	0.058727	0.0101743	7.82894e-09	0	IDP_T1_FAST_ROIs_V_cerebellum_IX	EU
rs6954563	7	103716972	A	T	0.401	0.071103	0.01063	2.24855e-11	22988.4	0.295514	0.071103	0.0106401	2.34828e-11	0	IDP_T1_FAST_ROIs_V_cerebellum_IX	EU
rs815867	9	81555786	G	A	0.1673	0.054178	0.009732	2.59169e-08	47348.7	0.140907	0.054178	0.00973508	2.61802e-08	0	IDP_T1_FAST_ROIs_V_cerebellum_IX	EU
rs10888776	1	53196294	A	G	0.882	0.063522	0.0095401	2.76785e-11	65952.5	0.732487	0.063522	0.00954323	2.80932e-11	0	IDP_T1_FAST_ROIs_R_cerebellum_IX	EU
rs10829556	10	129043985	G	A	0.4185	0.063296	0.010996	8.59903e-09	21212.9	0.568346	0.063296	0.0110043	8.82356e-09	0	IDP_T1_FAST_ROIs_R_cerebellum_IX	EU
rs17577153	13	99737982	G	A	0.00860000000000005	-0.1086	0.018865	8.57781e-09	205989	0.00120434	-0.1086	0.0188665	8.60064e-09	0	IDP_T1_FAST_ROIs_R_cerebellum_IX	EU
rs72822385	17	36856708	G	A	0.0591	-0.086044	0.011677	1.72334e-13	82394.6	0.195203	-0.106635	0.0117616	1.23014e-19	0.177011	IDP_T1_FAST_ROIs_R_cerebellum_IX	EU
rs13380817	17	36886455	A	G	0.5096	0.094958	0.0094818	1.31273e-23	27724.2	0.3195	0.118784	0.00967102	1.12467e-34	0.0967285	IDP_T1_FAST_ROIs_R_cerebellum_IX	EU
rs8080842	17	36905135	A	G	0.00339999999999996	-0.098981	0.012795	1.02664e-14	1126860	0.0557507	-0.0975832	0.0128111	2.59467e-14	0.401131	IDP_T1_FAST_ROIs_R_cerebellum_IX	EU
rs2132798	17	36909439	T	A	0.405	-0.099371	0.013046	2.59698e-14	15185.1	0.256473	-0.124254	0.0132588	7.15406e-21	0	IDP_T1_FAST_ROIs_R_cerebellum_IX	EU
rs35860392	4	102163446	A	T	0.0459000000000001	0.084772	0.012323	6.02027e-12	93954.9	0.00100361	0.0753738	0.0123635	1.08444e-09	0.0403291	IDP_T1_FAST_ROIs_R_cerebellum_IX	EU
rs35166705	4	102235766	T	C	0.1983	0.087627	0.011471	2.18911e-14	29826.4	0.0442092	0.0855682	0.0114863	9.36131e-14	-0.0176655	IDP_T1_FAST_ROIs_R_cerebellum_IX	EU
rs62327956	4	102313256	T	A	0.1575	-0.048048	0.010118	2.04663e-06	45997	0.099157	-0.0788148	0.0106011	1.04871e-13	-0.0344734	IDP_T1_FAST_ROIs_R_cerebellum_IX	EU
rs13118152	4	102314483	A	G	0.00260000000000005	0.079483	0.011961	3.02846e-11	1684940	0.0116921	0.0770931	0.0119666	1.17629e-10	-0.0195054	IDP_T1_FAST_ROIs_R_cerebellum_IX	EU
rs12510679	4	102429428	C	A	0.0609	0.084571	0.012439	1.05451e-11	70598.4	0.0275492	0.104429	0.0130484	1.21171e-15	0.00799276	IDP_T1_FAST_ROIs_R_cerebellum_IX	EU
rs1585605	4	102455210	G	A	0.0841	0.077946	0.012484	4.27416e-10	52036.1	0.00105379	0.0726421	0.0125309	6.75056e-09	0	IDP_T1_FAST_ROIs_R_cerebellum_IX	EU
rs78273613	6	25865847	G	A	0.0162	-0.10019	0.015743	1.9644e-10	158222	0.00386391	-0.10019	0.015745	1.97459e-10	0	IDP_T1_FAST_ROIs_R_cerebellum_IX	EU
rs12705139	7	103681027	G	C	0.3604	0.064786	0.0094963	8.96342e-12	30027.1	0.442142	0.064786	0.0095035	9.29172e-12	0	IDP_T1_FAST_ROIs_R_cerebellum_IX	EU
rs7962540	12	101933391	T	C	0.0154	-0.056067	0.0095646	4.57522e-09	450636	0.209404	-0.0562489	0.00956501	4.0855e-09	0.0149436	IDP_T1_FAST_ROIs_L_cerebellum_X	EU
rs10860831	12	102015768	T	G	0.2871	0.064556	0.011505	2.01015e-08	23044.3	0.413739	0.0647848	0.0115127	1.83096e-08	0	IDP_T1_FAST_ROIs_L_cerebellum_X	EU
rs1715981	2	50219601	T	C	0.3083	0.060073	0.0096652	5.11969e-10	31342.8	0.306654	0.060073	0.009671	5.24266e-10	0	IDP_T1_FAST_ROIs_L_cerebellum_X	EU
rs4689933	4	4759413	C	T	0.3904	-0.066534	0.010151	5.58555e-11	25449.8	0.376907	-0.066534	0.0101594	5.79114e-11	0	IDP_T1_FAST_ROIs_L_cerebellum_X	EU
rs2536185	7	121343987	T	G	0.0545	0.066717	0.0095132	2.33099e-12	134000	0.163539	0.066717	0.00951491	2.35209e-12	0	IDP_T1_FAST_ROIs_L_cerebellum_X	EU
rs13380817	17	36886455	A	G	0.5096	0.055527	0.0094959	4.99103e-09	27707.7	0.3195	0.055527	0.00950159	5.09707e-09	0	IDP_T1_FAST_ROIs_V_cerebellum_X	EU
rs2231142	4	88131171	T	G	0.1947	-0.086092	0.014807	6.08965e-09	18152.3	0.292001	-0.086092	0.0148204	6.28358e-09	0	IDP_T1_FAST_ROIs_V_cerebellum_X	EU
rs151412	4	102217464	T	C	0.0184	0.072566	0.011511	2.89954e-10	261174	0.0448615	0.0744268	0.0115131	1.01614e-10	-0.0155673	IDP_T1_FAST_ROIs_V_cerebellum_X	EU
rs13118152	4	102314483	A	G	0.00260000000000005	0.0975	0.011955	3.47498e-16	1686610	0.0116921	0.0859346	0.0120753	1.1065e-12	-0.0195054	IDP_T1_FAST_ROIs_V_cerebellum_X	EU
rs12510679	4	102429428	C	A	0.0609	0.086663	0.012438	3.22395e-12	70607.4	0.0275492	0.0789465	0.0124973	2.66531e-10	-0.0755764	IDP_T1_FAST_ROIs_V_cerebellum_X	EU
rs7654834	4	102440278	T	A	0.000800000000000023	0.080919	0.011882	9.74515e-12	5539210	0.154305	0.070044	0.0119978	5.28081e-09	0.0745114	IDP_T1_FAST_ROIs_V_cerebellum_X	EU
rs1585605	4	102455210	G	A	0.0841	0.096804	0.012478	8.62968e-15	52064.9	0.00105379	0.0936606	0.012491	6.46845e-14	0	IDP_T1_FAST_ROIs_V_cerebellum_X	EU
rs4705787	5	113130620	C	T	0.6176	0.054592	0.0097916	2.46974e-08	27578.2	0.717884	0.054592	0.00979694	2.51322e-08	0	IDP_T1_FAST_ROIs_V_cerebellum_X	EU
rs1268180	6	108694020	G	C	0.0974	-0.056764	0.010091	1.85282e-08	69800.6	0.224157	-0.056764	0.0100932	1.86611e-08	0	IDP_T1_FAST_ROIs_V_cerebellum_X	EU
rs2707521	7	121300382	T	C	0.2632	-0.076291	0.0098056	7.23242e-15	33467	0.422772	-0.0708881	0.00983401	5.65868e-13	0.252218	IDP_T1_FAST_ROIs_V_cerebellum_X	EU
rs3801382	7	121358223	G	T	0.0106000000000001	-0.09695	0.010582	5.10463e-20	532221	0.110498	-0.0921155	0.0106041	3.72734e-18	0	IDP_T1_FAST_ROIs_V_cerebellum_X	EU
rs604159	2	50275899	C	T	0.1981	0.07157	0.0097131	1.72689e-13	41658.4	0.267764	0.07157	0.00971931	1.78894e-13	0	IDP_T1_FAST_ROIs_R_cerebellum_X	EU
rs4689181	4	4756567	T	C	0.2089	-0.073873	0.01017	3.76322e-13	36521.8	0.370183	-0.073873	0.0101772	3.90906e-13	0	IDP_T1_FAST_ROIs_R_cerebellum_X	EU
rs7453084	6	8351771	G	A	0.0655	0.077708	0.014392	6.68684e-08	49279.6	0.257878	0.0963318	0.0145695	3.79442e-11	0.00651711	IDP_T1_FAST_ROIs_R_cerebellum_X	EU
rs11243266	6	8658712	A	G	0.0116000000000001	0.10178	0.012172	6.17612e-17	367945	0.00235849	0.0983461	0.0121794	6.75817e-16	0.0995069	IDP_T1_FAST_ROIs_R_cerebellum_X	EU
rs2224596	6	8730728	G	A	0.1891	0.08263	0.010627	7.51633e-15	36039.8	0.187726	0.0908885	0.010769	3.17884e-17	0	IDP_T1_FAST_ROIs_R_cerebellum_X	EU
rs2908007	7	121322110	G	A	0.6789	0.060709	0.0097123	4.08529e-10	30363	0.520173	0.0597503	0.00971899	7.85708e-10	0.338028	IDP_T1_FAST_ROIs_R_cerebellum_X	EU
rs3801383	7	121354115	T	G	0.000199999999999978	0.09437	0.010586	4.89562e-19	27897800	0.110046	0.0936442	0.0105867	9.11363e-19	0	IDP_T1_FAST_ROIs_R_cerebellum_X	EU
rs2807361	1	22162720	C	G	0.2131	-0.061926	0.010003	5.98814e-10	37256	0.0534926	-0.061926	0.010008	6.10701e-10	0	aseg_global_volume_BrainSeg	EU
rs10767638	11	27330940	G	A	0.3672	0.070285	0.011171	3.13932e-10	21540.9	0.530861	0.0700947	0.011181	3.63198e-10	0.00243551	aseg_global_volume_BrainSeg	EU
rs1140711	11	27495862	C	T	0.4303	0.076204	0.0098035	7.65627e-15	26499.8	0.405811	0.0760689	0.00981451	9.14181e-15	0	aseg_global_volume_BrainSeg	EU
rs76669427	17	45758685	A	T	0.0429	-0.081398	0.011598	2.24618e-12	113248	0.0131975	-0.0713375	0.0116369	8.77128e-10	0.0548749	aseg_global_volume_BrainSeg	EU
rs3785884	17	45980229	A	G	0.000800000000000023	-0.077952	0.011535	1.40038e-11	5883210	0.126455	-0.0710155	0.0115726	8.43443e-10	0.139835	aseg_global_volume_BrainSeg	EU
rs58879558	17	46018101	C	T	0.2234	-0.079297	0.011521	5.86781e-12	27126.4	0.310668	-0.109033	0.012085	1.84392e-19	-0.110558	aseg_global_volume_BrainSeg	EU
rs1406069	17	46148520	A	G	0.00129999999999997	-0.091323	0.012562	3.60068e-13	3054160	0.00185668	-0.0785475	0.0126342	5.06649e-10	0.0553713	aseg_global_volume_BrainSeg	EU
rs180162	17	70031909	C	G	0.5561	-0.054976	0.0096659	1.28819e-08	27100.1	0.630721	-0.054976	0.00967149	1.31321e-08	0	aseg_global_volume_BrainSeg	EU
rs2261747	20	25281148	A	G	0.7698	-0.061835	0.009752	2.28648e-10	37090.8	0.934966	-0.061835	0.00975715	2.33671e-10	0	aseg_global_volume_BrainSeg	EU
rs2807361	1	22162720	C	G	0.2131	-0.0558	0.010005	2.44405e-08	37248.6	0.0534926	-0.0558	0.010009	2.47588e-08	0	aseg_global_volume_BrainSegNotVent	EU
rs10767638	11	27330940	G	A	0.3672	0.062749	0.011173	1.95284e-08	21541.4	0.530861	0.0625782	0.0111809	2.1827e-08	0.00243551	aseg_global_volume_BrainSegNotVent	EU
rs1140711	11	27495862	C	T	0.4303	0.068411	0.0098062	3.03054e-12	26497.1	0.405811	0.0682904	0.00981504	3.45808e-12	0	aseg_global_volume_BrainSegNotVent	EU
rs62054807	17	45838131	T	C	0.1583	-0.064325	0.010633	1.4524e-09	41502.7	0.109946	-0.0592256	0.0106658	2.81094e-08	0.00564546	aseg_global_volume_BrainSegNotVent	EU
rs3785884	17	45980229	A	G	0.000800000000000023	-0.080626	0.011534	2.74319e-12	5884270	0.126455	-0.0738076	0.0115716	1.7899e-10	0.139835	aseg_global_volume_BrainSegNotVent	EU
rs58879558	17	46018101	C	T	0.2234	-0.082053	0.01152	1.05867e-12	27128	0.310668	-0.112868	0.0120847	9.6603e-21	-0.110558	aseg_global_volume_BrainSegNotVent	EU
rs1406069	17	46148520	A	G	0.00129999999999997	-0.092795	0.012562	1.50223e-13	3054180	0.00185668	-0.0810451	0.0126152	1.32386e-10	0.0553713	aseg_global_volume_BrainSegNotVent	EU
rs199516	17	46779119	T	C	0.8612	0.080065	0.011762	9.95922e-12	37793.9	0.99162	0.0714366	0.0118121	1.46889e-09	0	aseg_global_volume_BrainSegNotVent	EU
rs7274104	20	25261033	C	G	0.8063	-0.058788	0.0096615	1.16659e-09	42886.3	0.940536	-0.058788	0.00966556	1.18533e-09	0	aseg_global_volume_BrainSegNotVent	EU
rs2807361	1	22162720	C	G	0.2131	-0.058554	0.010004	4.82613e-09	37252.9	0.0534926	-0.058554	0.0100085	4.90251e-09	0	aseg_global_volume_BrainSegNotVentSurf	EU
rs2472623	11	27380196	T	A	0.4591	-0.059838	0.010547	1.3994e-08	22621.3	0.462063	-0.0595966	0.0105543	1.63599e-08	-0.00357192	aseg_global_volume_BrainSegNotVentSurf	EU
rs1140711	11	27495862	C	T	0.4303	0.068192	0.0098063	3.55331e-12	26496.8	0.405811	0.0680091	0.00981511	4.23774e-12	0	aseg_global_volume_BrainSegNotVentSurf	EU
rs62054807	17	45838131	T	C	0.1583	-0.066195	0.010632	4.78446e-10	41508.2	0.109946	-0.06117	0.0106651	9.72159e-09	0.00564546	aseg_global_volume_BrainSegNotVentSurf	EU
rs3785884	17	45980229	A	G	0.000800000000000023	-0.080895	0.011534	2.32243e-12	5884260	0.126455	-0.0740019	0.0115716	1.60386e-10	0.139835	aseg_global_volume_BrainSegNotVentSurf	EU
rs58879558	17	46018101	C	T	0.2234	-0.082095	0.01152	1.03101e-12	27127.9	0.310668	-0.111842	0.0120847	2.14607e-20	-0.110558	aseg_global_volume_BrainSegNotVentSurf	EU
rs1406069	17	46148520	A	G	0.00129999999999997	-0.093995	0.012561	7.25992e-14	3054660	0.00185668	-0.082164	0.0126142	7.33635e-11	0.0553713	aseg_global_volume_BrainSegNotVentSurf	EU
rs199516	17	46779119	T	C	0.8612	0.081311	0.011762	4.74426e-12	37792.4	0.99162	0.0727247	0.0118123	7.42857e-10	0	aseg_global_volume_BrainSegNotVentSurf	EU
rs7274104	20	25261033	C	G	0.8063	-0.062602	0.0096604	9.15586e-11	42891	0.940536	-0.062602	0.00966502	9.34556e-11	0	aseg_global_volume_BrainSegNotVentSurf	EU
rs16856556	2	216722089	C	A	0.1647	0.053939	0.0098842	4.83993e-08	46527.9	0.352419	0.053939	0.00988726	4.8861e-08	0	aseg_global_volume_SubCortGray	EU
rs7274104	20	25261033	C	G	0.8063	-0.053231	0.009663	3.61402e-08	42879.9	0.940536	-0.0577492	0.00969571	2.58227e-09	-0.0958585	aseg_global_volume_SubCortGray	EU
rs947310	20	31861522	G	C	0.1066	-0.055688	0.010047	2.97759e-08	65061.9	0.00351265	-0.0603601	0.0100799	2.12189e-09	0	aseg_global_volume_SubCortGray	EU
rs7452592	6	149875445	G	A	0.0224	0.063962	0.011328	1.63878e-08	222651	0.0285026	0.0619275	0.0113337	4.65519e-08	-0.0945491	aseg_global_volume_SubCortGray	EU
rs7756556	6	149923814	T	C	0.638	-0.069773	0.011163	4.09453e-10	21704.4	0.690536	-0.0679701	0.0111777	1.1952e-09	0	aseg_global_volume_SubCortGray	EU
rs12362567	11	27505098	T	C	0.3916	0.062466	0.0097764	1.66463e-10	27439.7	0.406714	0.062466	0.00978349	1.7158e-10	0	aseg_global_volume_TotalGray	EU
rs2807361	1	22162720	C	G	0.2131	-0.057915	0.010004	7.0729e-09	37253.5	0.0534926	-0.057915	0.0100084	7.17999e-09	0	aseg_global_volume_SupraTentorial	EU
rs5020127	11	27440232	C	T	0.4054	0.078132	0.0097467	1.09021e-15	27262.5	0.465526	0.0975012	0.0100597	3.25358e-22	-0.00826831	aseg_global_volume_SupraTentorial	EU
rs11030023	11	27483804	A	C	0.1945	0.08947	0.015729	1.28371e-08	16112.6	0.00727619	0.0867438	0.0157512	3.64722e-08	0.0331767	aseg_global_volume_SupraTentorial	EU
rs12787847	11	27484503	C	T	0.6282	0.065999	0.011458	8.40739e-09	20374.5	0.786632	0.0919865	0.0118265	7.3693e-15	0	aseg_global_volume_SupraTentorial	EU
rs7298296	12	28092355	T	C	0.2472	0.064354	0.011526	2.35893e-08	25281	0.416048	0.064354	0.0115329	2.40453e-08	0	aseg_global_volume_SupraTentorial	EU
rs62054807	17	45838131	T	C	0.1583	-0.061347	0.010634	7.97676e-09	41498	0.109946	-0.058943	0.0106586	3.20038e-08	0.00564546	aseg_global_volume_SupraTentorial	EU
rs3785884	17	45980229	A	G	0.000800000000000023	-0.074024	0.011536	1.39185e-10	5882220	0.126455	-0.0677525	0.0115735	4.79593e-09	0.139835	aseg_global_volume_SupraTentorial	EU
rs58879558	17	46018101	C	T	0.2234	-0.075104	0.011523	7.13712e-11	27122	0.310668	-0.0842828	0.0115906	3.55167e-13	-0.110558	aseg_global_volume_SupraTentorial	EU
rs1406069	17	46148520	A	G	0.00129999999999997	-0.087856	0.012563	2.68621e-12	3053690	0.00185668	-0.0773005	0.0126161	8.94857e-10	-0.390486	aseg_global_volume_SupraTentorial	EU
rs199516	17	46779119	T	C	0.8612	0.073433	0.011764	4.31515e-10	37788.3	0.99162	0.0684295	0.0117996	6.6599e-09	0	aseg_global_volume_SupraTentorial	EU
rs74792169	8	60281011	T	C	0.1139	-0.082814	0.014979	3.22661e-08	27603.2	0.184564	-0.082814	0.014987	3.28147e-08	0	aseg_global_volume_SupraTentorial	EU
rs6665134	1	180980492	A	C	0.6032	0.054073	0.0098301	3.78162e-08	27025.9	0.650442	0.054073	0.00983542	3.84596e-08	0	aseg_global_volume_SupraTentorialNotVent	EU
rs5020127	11	27440232	C	T	0.4054	0.06994	0.0097497	7.30754e-13	27258.7	0.465526	0.0874298	0.0100605	3.61144e-18	-0.281182	aseg_global_volume_SupraTentorialNotVent	EU
rs12787847	11	27484503	C	T	0.6282	0.05957	0.01146	2.01357e-07	20373.6	0.786632	0.0845445	0.0118219	8.58349e-13	0	aseg_global_volume_SupraTentorialNotVent	EU
rs62054807	17	45838131	T	C	0.1583	-0.061368	0.010634	7.88383e-09	41498.3	0.109946	-0.0588651	0.0106586	3.33646e-08	0.00564546	aseg_global_volume_SupraTentorialNotVent	EU
rs3785884	17	45980229	A	G	0.000800000000000023	-0.076047	0.011535	4.31847e-11	5883270	0.126455	-0.0697289	0.0115725	1.68696e-09	0.139835	aseg_global_volume_SupraTentorialNotVent	EU
rs58879558	17	46018101	C	T	0.2234	-0.077243	0.011522	2.02849e-11	27124.4	0.310668	-0.0865367	0.0115902	8.24167e-14	-0.110558	aseg_global_volume_SupraTentorialNotVent	EU
rs1406069	17	46148520	A	G	0.00129999999999997	-0.088511	0.012563	1.84968e-12	3053710	0.00185668	-0.077629	0.0126161	7.59552e-10	-0.390486	aseg_global_volume_SupraTentorialNotVent	EU
rs199516	17	46779119	T	C	0.8612	0.076448	0.011763	8.08436e-11	37791.7	0.99162	0.071463	0.0117992	1.39012e-09	0	aseg_global_volume_SupraTentorialNotVent	EU
rs10843187	12	28483586	C	T	0.5272	-0.082065	0.011527	1.0842e-12	18843.9	0.423926	-0.082065	0.0115422	1.16039e-12	0	aseg_global_volume_EstimatedTotalIntraCranial	EU
rs73898803	20	10650913	T	C	0.0238	-0.093273	0.019571	1.88033e-06	70294.7	0.034173	-0.113327	0.0198139	1.06788e-08	-0.23866	aseg_global_volume_EstimatedTotalIntraCranial	EU
rs6040063	20	10660229	G	A	0.6627	-0.055396	0.0097032	1.13612e-08	29701.2	0.701174	-0.0641158	0.00982733	6.83521e-11	0	aseg_global_volume_EstimatedTotalIntraCranial	EU
rs2908007	7	121322110	G	A	0.6789	0.079764	0.0098907	7.35088e-16	29278.6	0.520173	0.0760979	0.00990678	1.57369e-14	0.341707	aseg_global_volume_EstimatedTotalIntraCranial	EU
rs3779381	7	121326736	G	A	0.00160000000000005	0.1281	0.01104	3.9667e-31	3213790	0.110699	0.125333	0.0110461	7.73534e-30	0	aseg_global_volume_EstimatedTotalIntraCranial	EU
rs35587371	10	21589215	A	T	0.002	-0.064719	0.010551	8.57391e-10	2816100	0.0114914	-0.064719	0.0105511	8.57606e-10	0	aseg_global_volume_VentricleChoroid	EU
rs7123402	11	111091332	T	A	0.2516	0.068118	0.010493	8.48414e-11	30141.5	0.448766	0.068118	0.0105002	8.73706e-11	0	aseg_global_volume_VentricleChoroid	EU
rs12369969	12	106049473	T	C	0.1917	0.092606	0.01357	8.83438e-12	21884.8	0.04722	0.0841837	0.0136137	6.25985e-10	0.128324	aseg_global_volume_VentricleChoroid	EU
rs12146713	12	106083027	C	T	0.0284	0.16228	0.016518	8.83691e-23	83019.7	0.00120434	0.155532	0.0165635	5.9981e-21	0	aseg_global_volume_VentricleChoroid	EU
rs7191546	16	87196618	A	T	0.1264	0.094535	0.010313	4.88237e-20	53197.9	0.162585	0.088523	0.0103583	1.27311e-17	-0.170304	aseg_global_volume_VentricleChoroid	EU
rs11647053	16	87203341	A	G	0.0264	-0.080903	0.010641	2.89453e-14	214950	0.136441	-0.0731695	0.0106808	7.35621e-12	0	aseg_global_volume_VentricleChoroid	EU
rs884894	2	19003608	T	C	0.0198	0.090893	0.013496	1.64144e-11	176971	0.182808	0.090893	0.0134977	1.65099e-11	0	aseg_global_volume_VentricleChoroid	EU
rs7616662	3	190929792	C	A	0.0383	0.11244	0.016429	7.70144e-12	62896.2	0.0140506	0.107417	0.0164593	6.7459e-11	-0.0781791	aseg_global_volume_VentricleChoroid	EU
rs34859790	3	190935041	T	C	0.3636	-0.09252	0.0099321	1.21665e-20	27327.8	0.298976	-0.0888021	0.00996103	4.88025e-19	0.00861363	aseg_global_volume_VentricleChoroid	EU
rs17614822	4	168801841	G	A	0.0313	0.078726	0.012644	4.7742e-10	129054	0.0678944	0.078726	0.0126458	4.80202e-10	0	aseg_global_volume_VentricleChoroid	EU
rs1409682	9	110903139	A	G	0.00800000000000001	-0.069877	0.011808	3.26341e-09	565484	0.206694	-0.069877	0.0118084	3.26694e-09	0	aseg_global_volume_VentricleChoroid	EU
rs12275746	11	111083179	T	C	0.1571	0.070866	0.010506	1.52723e-11	42768.1	0.316088	0.070866	0.0105115	1.56456e-11	0	aseg_global_volume_3rd-Ventricle	EU
rs12146713	12	106083027	C	T	0.0284	0.11977	0.016535	4.375e-13	82892.5	0.00120434	0.11977	0.0165401	4.44813e-13	0	aseg_global_volume_3rd-Ventricle	EU
rs4843555	16	87197554	C	T	0.0522	0.087082	0.0098322	8.23312e-19	130753	0.212465	0.0777456	0.00996118	5.95672e-15	-0.203306	aseg_global_volume_3rd-Ventricle	EU
rs11647053	16	87203341	A	G	0.0264	-0.076058	0.010642	8.87176e-13	214915	0.136441	-0.0610463	0.0107827	1.50068e-08	0.361907	aseg_global_volume_3rd-Ventricle	EU
rs60252844	16	87309582	G	C	9.9999999999989e-05	-0.076194	0.011614	5.36167e-11	46395800	0.132627	-0.0739805	0.0116176	1.91522e-10	0	aseg_global_volume_3rd-Ventricle	EU
rs60596207	19	33034861	T	G	0.000199999999999978	-0.08089	0.014046	8.46463e-09	15861700	0.122892	-0.0794058	0.0140471	1.5782e-08	0.34464	aseg_global_volume_3rd-Ventricle	EU
rs10469278	19	33069187	C	T	0.5116	-0.096537	0.01112	3.90979e-18	20178.3	0.517613	-0.0957628	0.0111413	8.30545e-18	0	aseg_global_volume_3rd-Ventricle	EU
rs114353587	2	120067039	T	C	0.00539999999999996	-0.14218	0.02231	1.85454e-10	234037	0.00210759	-0.14218	0.0223119	1.86108e-10	0	aseg_global_volume_3rd-Ventricle	EU
rs1074407	22	37760176	A	T	0.6873	-0.060787	0.010043	1.42461e-09	28831.1	0.724659	-0.060787	0.0100492	1.45805e-09	0	aseg_global_volume_3rd-Ventricle	EU
rs1316356	3	190939374	C	T	0.381	-0.054988	0.010004	3.87181e-08	26482.4	0.299026	-0.054988	0.0100095	3.93884e-08	0	aseg_global_volume_3rd-Ventricle	EU
rs13164530	5	168297181	T	G	0.1168	-0.082507	0.014866	2.85593e-08	27418.1	0.0789342	-0.082507	0.0148741	2.90558e-08	0	aseg_global_volume_3rd-Ventricle	EU
rs11155675	6	149742883	C	T	0.4659	0.062466	0.010209	9.43307e-10	24091.3	0.533571	0.062466	0.0102167	9.71054e-10	0	aseg_global_volume_3rd-Ventricle	EU
rs3813211	1	1332815	A	G	0.000800000000000023	-0.18459	0.03279	1.80774e-08	728041	0.0863609	-0.183543	0.0327912	2.17672e-08	0.0433268	aseg_global_volume_4th-Ventricle	EU
rs34817085	1	1415221	T	G	0.1871	-0.10395	0.018241	1.20724e-08	12333.4	0.113559	-0.103373	0.0182646	1.5156e-08	0	aseg_global_volume_4th-Ventricle	EU
rs61784835	1	47508451	T	C	0.1633	0.085978	0.010149	2.421e-17	42804.2	0.314432	0.085978	0.0101574	2.57079e-17	0	aseg_global_volume_4th-Ventricle	EU
rs12146713	12	106083027	C	T	0.0284	0.097141	0.016542	4.29569e-09	82840.3	0.00120434	0.097141	0.0165453	4.32655e-09	0	aseg_global_volume_4th-Ventricle	EU
rs3742959	15	57956915	G	A	0.1446	-0.084044	0.0097289	5.69099e-18	53374.7	0.32226	-0.084044	0.00973561	5.99517e-18	0	aseg_global_volume_4th-Ventricle	EU
rs4843559	16	87191825	A	G	0.2119	0.096178	0.0099946	6.39408e-22	37419.2	0.161481	0.0915449	0.0100315	7.1245e-20	-0.167984	aseg_global_volume_4th-Ventricle	EU
rs11647053	16	87203341	A	G	0.0264	-0.077127	0.010642	4.24798e-13	214914	0.136441	-0.0703021	0.0106695	4.42615e-11	0	aseg_global_volume_4th-Ventricle	EU
rs843333	3	184239307	C	A	0.0455	-0.065931	0.010804	1.04447e-09	123400	0.228422	-0.066248	0.0108058	8.7445e-10	0.00089224	aseg_global_volume_4th-Ventricle	EU
rs62288111	3	190946175	C	T	0.1002	-0.057067	0.010014	1.20709e-08	69178.8	0.299378	-0.0570752	0.0100167	1.21202e-08	0	aseg_global_volume_4th-Ventricle	EU
rs9398805	6	126405149	T	C	0.94529	0.056717	0.0097041	5.07656e-09	128453	0.97511	0.056717	0.00970535	5.09961e-09	0	aseg_global_volume_4th-Ventricle	EU
rs4128399	7	151801593	C	T	0.000800000000000023	0.095629	0.013185	4.08052e-13	4502890	0.00521879	0.0949364	0.0131857	6.02291e-13	0.157459	aseg_global_volume_4th-Ventricle	EU
rs13224758	7	151807373	A	G	0.3009	0.074926	0.013415	2.33377e-08	16499.2	0.129316	0.0740045	0.0134279	3.56278e-08	0	aseg_global_volume_4th-Ventricle	EU
rs72754248	9	116299117	A	G	0.0294	0.19193	0.018821	2.03125e-24	61802.1	0.0137495	0.19193	0.0188367	2.2166e-24	0	aseg_global_volume_4th-Ventricle	EU
rs115387359	5	81262641	T	C	0.1685	0.24634	0.039275	3.5602e-10	2857.08	0.0889201	0.24634	0.0395376	4.64896e-10	0	aseg_global_volume_5th-Ventricle	EU
rs12788188	11	69236114	A	T	0.0931	0.06577	0.0097485	1.51267e-11	77939.6	0.0732637	0.06577	0.00975128	1.53288e-11	0	aseg_global_volume_Brain-Stem	EU
rs11111088	12	101931094	C	T	0.0841	-0.089854	0.0097085	2.13852e-20	86102.5	0.220895	-0.0903235	0.00971369	1.42342e-20	0.0181892	aseg_global_volume_Brain-Stem	EU
rs10860831	12	102015768	T	G	0.2871	0.070413	0.01174	2.00132e-09	22146.6	0.413739	0.0717224	0.0117499	1.03372e-09	-0.00449464	aseg_global_volume_Brain-Stem	EU
rs10778503	12	106696838	T	C	0.2722	0.068072	0.010185	2.33215e-11	30405	0.314031	0.0681976	0.0101924	2.21599e-11	0	aseg_global_volume_Brain-Stem	EU
rs9934917	16	52771987	G	A	0.8496	0.061619	0.0097335	2.44193e-10	51649	0.78884	0.061619	0.00973718	2.4801e-10	0	aseg_global_volume_Brain-Stem	EU
rs35733345	2	199782810	C	T	0.1464	-0.078291	0.01332	4.15999e-09	28188.4	0.0952429	-0.078291	0.0133279	4.24869e-09	0	aseg_global_volume_Brain-Stem	EU
rs8122282	20	62555115	A	G	0.5893	-0.053048	0.0097156	4.75907e-08	27361.1	0.656664	-0.053048	0.00972071	4.83668e-08	0	aseg_global_volume_Brain-Stem	EU
rs1797853	3	193825928	T	C	0.2778	0.061641	0.0098508	3.91295e-10	32102.8	0.38338	0.061641	0.00985665	4.00723e-10	0	aseg_global_volume_Brain-Stem	EU
rs6849711	4	15148864	T	C	0.2079	-0.065345	0.01122	5.74642e-09	30150.7	0.125301	-0.065345	0.0112261	5.85672e-09	0	aseg_global_volume_Brain-Stem	EU
rs2231142	4	88131171	T	G	0.1947	-0.08951	0.015108	3.12914e-09	17450.4	0.292001	-0.08951	0.0151228	3.24112e-09	0	aseg_global_volume_Brain-Stem	EU
rs74873074	5	65660422	G	A	0.0797	0.064349	0.011149	7.84625e-09	68600.4	0.145825	0.064349	0.0111516	7.90979e-09	0	aseg_global_volume_Brain-Stem	EU
rs3799537	6	7871294	T	C	0.000800000000000023	0.099756	0.016927	3.78543e-09	2732020	0.139301	0.099756	0.0169271	3.78627e-09	0	aseg_global_volume_Brain-Stem	EU
rs2764264	6	108613258	T	C	0.5781	0.094638	0.010464	1.50832e-19	23349.8	0.732637	0.093666	0.0104829	4.06613e-19	-0.0674565	aseg_global_volume_Brain-Stem	EU
rs1935958	6	108688443	T	C	0.000299999999999967	-0.091484	0.013451	1.03695e-11	11531600	0.00165596	-0.0815984	0.013541	1.68023e-09	0.147296	aseg_global_volume_Brain-Stem	EU
rs531111	6	108698403	C	T	0.000199999999999978	-0.089529	0.012867	3.45058e-12	18901300	0.073615	-0.0791598	0.0129539	9.9087e-10	0	aseg_global_volume_Brain-Stem	EU
rs9688452	6	149658764	A	G	0.7278	0.064081	0.010106	2.28447e-10	30887.4	0.80841	0.064081	0.0101124	2.34486e-10	0	aseg_global_volume_Brain-Stem	EU
rs10983068	9	116156200	T	C	0.3025	-0.082969	0.0099268	6.37466e-17	30026.7	0.197461	-0.082969	0.00993818	6.9127e-17	0	aseg_global_volume_Brain-Stem	EU
rs56270164	1	47390808	C	G	0.000199999999999978	0.065	0.0097327	2.41373e-11	33036400	0.191289	0.0626359	0.00973572	1.246e-10	-0.283044	aseg_global_volume_CSF	EU
rs2406103	1	47391590	T	A	0.2145	-0.046245	0.010318	7.3956e-06	34865.9	0.249147	-0.0633694	0.010459	1.37112e-09	-0.11605	aseg_global_volume_CSF	EU
rs7525184	1	47425689	T	C	0.0154	-0.062473	0.010022	4.55877e-10	410841	0.205088	-0.0574333	0.0100458	1.08337e-08	-0.20138	aseg_global_volume_CSF	EU
rs6658111	1	47515244	G	T	0.2143	0.090571	0.010117	3.4797e-19	36230.4	0.21934	0.0966165	0.0102758	5.33695e-21	0	aseg_global_volume_CSF	EU
rs61986158	14	53487132	T	C	0.2302	-0.088396	0.010535	4.83266e-17	31747	0.278051	-0.088396	0.0105465	5.22392e-17	0	aseg_global_volume_CSF	EU
rs28460797	7	19577727	C	A	0.6847	0.061535	0.010273	2.09875e-09	27430.4	0.657768	0.061535	0.0102795	2.14841e-09	0	aseg_global_volume_CSF	EU
rs2514537	8	96170748	G	A	0.2438	-0.057256	0.010026	1.12478e-08	33734.2	0.293055	-0.057256	0.0100307	1.14259e-08	0	aseg_global_volume_CSF	EU
rs12928520	16	87203962	T	C	0.1591	0.06308	0.0098632	1.60033e-10	48036.9	0.159625	0.06308	0.0098673	1.62837e-10	0	aseg_global_volume_WM-hypointensities	EU
rs3744017	17	75875386	A	G	0.0687	0.13233	0.012388	1.23431e-26	63615.8	0.145474	0.130538	0.0124016	6.5662e-26	0.394488	aseg_global_volume_WM-hypointensities	EU
rs55793071	17	75913867	T	C	0.000199999999999978	0.083764	0.011536	3.83967e-13	23514200	0.160628	0.081272	0.0115384	1.8736e-12	0	aseg_global_volume_WM-hypointensities	EU
rs34555359	18	45418754	A	G	0.2913	-0.055132	0.0096257	1.01871e-08	32681	0.299578	-0.055132	0.00963038	1.03557e-08	0	aseg_global_volume_WM-hypointensities	EU
rs7596872	2	55900956	A	C	0.001	0.11382	0.01628	2.72156e-12	2363210	0.00281012	0.104684	0.0163399	1.48752e-10	0.302234	aseg_global_volume_WM-hypointensities	EU
rs3762515	2	55923729	T	C	0.0124	0.11708	0.016447	1.0901e-12	188840	0.0221297	0.108043	0.0165095	5.97722e-11	0	aseg_global_volume_WM-hypointensities	EU
rs17576323	2	187138391	C	T	0.1374	-0.071238	0.012122	4.18392e-09	35895.1	0.00190686	-0.0671056	0.0121462	3.29848e-08	-0.0636744	aseg_global_volume_WM-hypointensities	EU
rs10931283	2	187346716	T	C	0.6661	0.065953	0.010188	9.56973e-11	27064.2	0.671367	0.0628338	0.0102113	7.58635e-10	0	aseg_global_volume_WM-hypointensities	EU
rs115400054	2	202811382	T	C	0.00600000000000001	-0.081499	0.014662	2.72074e-08	488017	0.00105379	-0.081499	0.0146624	2.72339e-08	0	aseg_global_volume_WM-hypointensities	EU
rs275350	6	150694922	G	C	0.6102	-0.070998	0.0098206	4.84786e-13	27225.7	0.581594	-0.0843129	0.0100369	4.45357e-17	-0.226916	aseg_global_volume_WM-hypointensities	EU
rs943038	10	103066504	C	T	0.5319	0.062551	0.009968	3.49229e-10	25255.3	0.574167	0.062551	0.00997557	3.6008e-10	0	aseg_global_volume_Optic-Chiasm	EU
rs11779061	8	8691922	A	G	0.00960000000000005	0.053653	0.0097547	3.79317e-08	691622	0.146477	0.053653	0.00975491	3.79567e-08	0	aseg_global_volume_Optic-Chiasm	EU
rs12073028	1	17044657	C	T	0.4056	0.065626	0.010055	6.72331e-11	25630.2	0.330791	0.065626	0.0100632	6.96481e-11	0	aseg_global_volume_CC-Posterior	EU
rs1056738	10	102476724	A	G	0.1913	0.059158	0.010118	5.01096e-09	39476.6	0.270173	0.0886571	0.0107501	1.62342e-16	0	aseg_global_volume_CC-Posterior	EU
rs17695753	10	124578507	T	C	0.000399999999999956	0.097871	0.016975	8.13695e-09	5431110	0.00170614	0.0957116	0.0169782	1.72719e-08	-0.0249609	aseg_global_volume_CC-Posterior	EU
rs11245345	10	124736183	A	T	0.0331	0.09765	0.014808	4.26955e-11	89122.5	0.0151044	0.0848101	0.0148531	1.13016e-08	-0.0988352	aseg_global_volume_CC-Posterior	EU
rs2280450	10	124747710	T	C	0.5727	-0.090907	0.0097348	9.78441e-21	26896.3	0.410327	-0.0879125	0.00976487	2.1977e-19	0	aseg_global_volume_CC-Posterior	EU
rs1255718	14	63542091	T	C	0.1829	0.059876	0.010893	3.86874e-08	35257.6	0.306604	0.059876	0.0108975	3.91896e-08	0	aseg_global_volume_CC-Posterior	EU
rs62132522	2	36852440	C	T	0.5933	0.067395	0.0098708	8.62783e-12	26570.4	0.568196	0.0878306	0.0103122	1.63557e-17	-0.324428	aseg_global_volume_CC-Posterior	EU
rs6544047	2	36921087	A	T	0.2382	0.046972	0.010065	3.0583e-06	34019	0.154004	0.072636	0.0105093	4.79258e-12	0	aseg_global_volume_CC-Posterior	EU
rs4688760	3	49943163	T	C	0.2005	-0.058469	0.010448	2.19113e-08	35729.7	0.251706	-0.0703011	0.0106516	4.11031e-11	0.204927	aseg_global_volume_CC-Posterior	EU
rs11714286	3	50148075	A	G	0.2059	0.044585	0.0097183	4.48078e-06	40501.4	0.248545	0.0571691	0.00990593	7.87102e-09	0	aseg_global_volume_CC-Posterior	EU
rs73139281	3	89454740	T	C	0.019	-0.063904	0.011161	1.03037e-08	269474	0.0735648	-0.063904	0.0111617	1.03242e-08	0	aseg_global_volume_CC-Posterior	EU
rs11918664	3	159137718	A	G	0.2492	0.052275	0.0098833	1.22836e-07	34212	0.439332	0.0581726	0.00992484	4.59219e-09	0.106728	aseg_global_volume_CC-Posterior	EU
rs13318193	3	159150098	C	A	0.4878	-0.066563	0.010485	2.17562e-10	22742	0.510588	-0.0719357	0.010534	8.55704e-12	0	aseg_global_volume_CC-Posterior	EU
rs1873792	3	171309258	A	G	0.00119999999999998	0.05759	0.0096991	2.89111e-09	5549720	0.160628	0.05759	0.00969913	2.89144e-09	0	aseg_global_volume_CC-Posterior	EU
rs11744565	5	78513660	T	C	0.00480000000000003	-0.054951	0.0097444	1.70803e-08	1379510	0.181253	-0.054951	0.00974451	1.70866e-08	0	aseg_global_volume_CC-Posterior	EU
rs9327011	5	116585050	A	C	0.0709	0.071889	0.012225	4.09052e-09	63527.3	0.227569	0.071889	0.0122282	4.12909e-09	0	aseg_global_volume_CC-Posterior	EU
rs62072157	17	64972711	C	T	0.0358000000000001	-0.092305	0.016851	4.3085e-08	63811.6	0.0236351	-0.092305	0.0168548	4.3389e-08	0	aseg_global_volume_CC-Mid-Posterior	EU
rs4806666	19	55376727	T	C	0.8784	-0.065146	0.0096186	1.2621e-11	63276.3	0.769018	-0.065146	0.00962201	1.28321e-11	0	aseg_global_volume_CC-Mid-Posterior	EU
rs6077868	20	10669113	T	C	0.0387	-0.067931	0.01202	1.59056e-08	116387	0.125502	-0.067931	0.0120216	1.59753e-08	0	aseg_global_volume_CC-Mid-Posterior	EU
rs6818756	4	53887375	G	T	0.98902	-0.088467	0.011631	2.82406e-14	425892	0.960006	-0.0850977	0.0116375	2.62523e-13	0.0471752	aseg_global_volume_CC-Mid-Posterior	EU
rs6857542	4	53963214	G	T	0.1303	-0.060068	0.0098977	1.28802e-09	56330	0.124197	-0.061239	0.00990828	6.38635e-10	0	aseg_global_volume_CC-Mid-Posterior	EU
rs151057105	7	54877227	T	C	0.000199999999999978	0.094682	0.016785	1.69193e-08	11107400	0.121236	0.0943591	0.0167851	1.89206e-08	0.0923551	aseg_global_volume_CC-Mid-Posterior	EU
rs74504435	7	54881563	G	A	0.1775	0.095134	0.016798	1.48392e-08	15158.6	0.00100361	0.0948115	0.0168153	1.71634e-08	0	aseg_global_volume_CC-Mid-Posterior	EU
rs12146713	12	106083027	C	T	0.0284	-0.10986	0.016538	3.07606e-11	82871.6	0.00120434	-0.10986	0.0165423	3.11234e-11	0	aseg_global_volume_CC-Central	EU
rs4843547	16	87206542	T	G	0.1044	-0.057007	0.010084	1.57476e-08	65783.8	0.264051	-0.057007	0.0100864	1.58699e-08	0	aseg_global_volume_CC-Central	EU
rs2305786	19	55379047	A	G	0.5895	-0.076118	0.0096723	3.55522e-15	27579.6	0.742071	-0.076118	0.00968298	3.81046e-15	0	aseg_global_volume_CC-Central	EU
rs2717493	2	36895409	G	A	0.3534	-0.060218	0.0097646	6.96107e-10	28683.5	0.353171	-0.060218	0.0097709	7.13825e-10	0	aseg_global_volume_CC-Central	EU
rs13065568	3	190941802	A	G	0.3758	0.075026	0.010002	6.32846e-14	26610.2	0.299026	0.074726	0.0100125	8.43858e-14	0	aseg_global_volume_CC-Central	EU
rs6818756	4	53887375	G	T	0.98902	-0.069347	0.011637	2.53504e-09	425480	0.960006	-0.069347	0.0116375	2.53879e-09	0	aseg_global_volume_CC-Central	EU
rs7819099	8	143918694	G	A	0.00219999999999998	0.057142	0.0097697	4.94834e-09	2986550	0.153352	0.057142	0.00976975	4.94931e-09	0	aseg_global_volume_CC-Central	EU
rs4252546	19	55370977	C	T	0.615	-0.054674	0.009627	1.35298e-08	28484.6	0.73901	-0.054674	0.00963228	1.37782e-08	0	aseg_global_volume_CC-Mid-Anterior	EU
rs2717493	2	36895409	G	A	0.3534	-0.070785	0.0097612	4.11664e-13	28688.9	0.353171	-0.070785	0.00976997	4.31933e-13	0	aseg_global_volume_CC-Mid-Anterior	EU
rs6818756	4	53887375	G	T	0.98902	-0.08227	0.011633	1.52582e-12	425758	0.960006	-0.0795547	0.0116383	8.16506e-12	-0.0425113	aseg_global_volume_CC-Mid-Anterior	EU
rs75090248	4	54049360	C	T	0.0899	0.092211	0.016279	1.47528e-08	28829.1	0.0015556	0.0910338	0.0162888	2.2872e-08	0	aseg_global_volume_CC-Mid-Anterior	EU
rs6558406	8	143917935	C	T	0.2051	0.061703	0.0097527	2.50361e-10	40313.9	0.156865	0.061703	0.00975742	2.55372e-10	0	aseg_global_volume_CC-Mid-Anterior	EU
rs687988	1	183192175	T	G	0.4479	0.056699	0.010335	4.10869e-08	23661.6	0.429095	0.056699	0.0103414	4.18776e-08	0	aseg_global_volume_CC-Anterior	EU
rs3744535	17	50135545	G	A	0.0138	-0.06125	0.0105	5.43309e-09	417004	0.128713	-0.06125	0.0105004	5.44062e-09	0	aseg_global_volume_CC-Anterior	EU
rs12110151	5	118802169	G	A	0.0655	0.097697	0.01665	4.41915e-09	36842.9	0.128864	0.097697	0.0166576	4.49058e-09	0	aseg_global_volume_CC-Anterior	EU
rs10241336	7	19570592	C	T	0.0905	-0.060715	0.010021	1.37161e-09	75669.1	0.210056	-0.060715	0.0100234	1.38384e-09	0	aseg_global_volume_CC-Anterior	EU
rs1362898	7	128016521	T	C	0.1569	-0.062145	0.010868	1.07682e-08	40017.7	0.00160578	-0.062145	0.0108723	1.09125e-08	0	aseg_global_volume_CC-Anterior	EU
rs7000127	8	119203374	A	G	0.1689	-0.055889	0.0098618	1.45132e-08	45804.4	0.349207	-0.055889	0.00986515	1.4677e-08	0	aseg_global_volume_CC-Anterior	EU
rs72478520	1	22163074	T	C	0.4473	0.0727	0.012563	7.17252e-09	16004.4	0.45268	0.0741857	0.0125806	3.70578e-09	0.0223859	aseg_global_volume-ratio_BrainSegVol-to-eTIV	EU
rs78416576	1	22216875	T	C	0.0385	0.085171	0.015224	2.21231e-08	72903.5	0.00175632	0.0854387	0.015229	2.02014e-08	0.0218559	aseg_global_volume-ratio_BrainSegVol-to-eTIV	EU
rs6426749	1	22384980	C	G	0.2552	-0.083323	0.012601	3.78109e-11	20690.4	0.208149	-0.0860771	0.0126191	9.02881e-12	0	aseg_global_volume-ratio_BrainSegVol-to-eTIV	EU
rs7929461	11	27267507	A	G	0.000499999999999945	-0.060258	0.010646	1.51237e-08	11047600	0.164392	-0.0597483	0.0106463	1.99891e-08	-0.155795	aseg_global_volume-ratio_BrainSegVol-to-eTIV	EU
rs5020127	11	27440232	C	T	0.4054	0.075443	0.0097477	9.97541e-15	27261.3	0.465526	0.092724	0.0100602	3.05819e-20	-0.281182	aseg_global_volume-ratio_BrainSegVol-to-eTIV	EU
rs12787847	11	27484503	C	T	0.6282	0.058882	0.01146	2.77611e-07	20374.1	0.786632	0.0855901	0.0118217	4.48484e-13	0	aseg_global_volume-ratio_BrainSegVol-to-eTIV	EU
rs11228251	11	68477090	T	G	0.0553	0.067249	0.010858	5.88435e-10	101559	0.221447	0.067249	0.01086	5.92704e-10	0	aseg_global_volume-ratio_BrainSegVol-to-eTIV	EU
rs11870439	17	930550	T	G	0.4389	-0.057746	0.010031	8.57467e-09	25220.2	0.482838	-0.057746	0.0100374	8.76271e-09	0	aseg_global_volume-ratio_BrainSegVol-to-eTIV	EU
rs12488439	3	41106480	T	C	0.3782	-0.062661	0.009792	1.5619e-10	27711.2	0.27218	-0.062661	0.00979906	1.60973e-10	0	aseg_global_volume-ratio_BrainSegVol-to-eTIV	EU
rs6557155	6	151588991	G	T	0.2242	-0.056838	0.0099796	1.2307e-08	36091.6	0.20554	-0.056838	0.00998395	1.2487e-08	0	aseg_global_volume-ratio_BrainSegVol-to-eTIV	EU
rs35883000	7	121308406	C	G	0.3287	-0.10501	0.01006	1.65631e-25	27913.1	0.308711	-0.100676	0.0100851	1.81638e-23	0.360328	aseg_global_volume-ratio_BrainSegVol-to-eTIV	EU
rs3779381	7	121326736	G	A	0.00160000000000005	-0.14507	0.01103	1.6505e-39	3219570	0.110699	-0.141374	0.0110365	1.4482e-37	0	aseg_global_volume-ratio_BrainSegVol-to-eTIV	EU
rs2326387	6	126359343	A	G	0.8133	0.058857	0.0097067	1.33155e-09	43702.3	0.975311	0.058857	0.00971067	1.35224e-09	0	aseg_global_volume-ratio_MaskVol-to-eTIV	EU
rs798903	7	121279441	T	C	0.0421	0.068159	0.0097297	2.46542e-12	163859	0.129265	0.0604202	0.00976182	6.03789e-10	0.143861	aseg_global_volume-ratio_MaskVol-to-eTIV	EU
rs2908007	7	121322110	G	A	0.6789	0.070641	0.0098939	9.34302e-13	29273.6	0.520173	0.064453	0.00992503	8.35949e-11	0.341707	aseg_global_volume-ratio_MaskVol-to-eTIV	EU
rs3779381	7	121326736	G	A	0.00160000000000005	0.089711	0.011058	4.94791e-16	3203400	0.110699	0.0837378	0.0110784	4.0721e-14	0	aseg_global_volume-ratio_MaskVol-to-eTIV	EU
rs12362567	11	27505098	T	C	0.3916	0.056241	0.0097781	8.83343e-09	27437.7	0.406714	0.056241	0.00978381	9.01073e-09	0	aseg_lh_volume_Cortex	EU
rs6665134	1	180980492	A	C	0.6032	0.061465	0.0098281	4.00055e-10	27028.1	0.650442	0.061465	0.00983503	4.11501e-10	0	aseg_lh_volume_CerebralWhiteMatter	EU
rs12364287	11	27449373	A	C	0.622	0.061479	0.010473	4.35171e-09	24231.2	0.744029	0.061479	0.0104802	4.45926e-09	0	aseg_lh_volume_CerebralWhiteMatter	EU
rs62054807	17	45838131	T	C	0.1583	-0.065792	0.010632	6.08893e-10	41508.9	0.109946	-0.0632407	0.0106572	2.95504e-09	0.00564546	aseg_lh_volume_CerebralWhiteMatter	EU
rs3785884	17	45980229	A	G	0.000800000000000023	-0.0811	0.011533	2.03601e-12	5885300	0.126455	-0.0744116	0.0115705	1.26648e-10	0.139835	aseg_lh_volume_CerebralWhiteMatter	EU
rs58879558	17	46018101	C	T	0.2234	-0.081787	0.01152	1.25149e-12	27128.4	0.310668	-0.0918402	0.0115893	2.28945e-15	-0.110558	aseg_lh_volume_CerebralWhiteMatter	EU
rs1406069	17	46148520	A	G	0.00129999999999997	-0.093861	0.012561	7.87365e-14	3054670	0.00185668	-0.0823731	0.0126141	6.56679e-11	-0.390486	aseg_lh_volume_CerebralWhiteMatter	EU
rs199516	17	46779119	T	C	0.8612	0.078823	0.011763	2.07102e-11	37789	0.99162	0.0735186	0.0117996	4.64586e-10	0	aseg_lh_volume_CerebralWhiteMatter	EU
rs73352149	17	75800888	A	C	0.0711000000000001	-0.07703	0.012932	2.57631e-09	56619.4	0.00446608	-0.0734078	0.0129448	1.4212e-08	0.356082	aseg_lh_volume_CerebralWhiteMatter	EU
rs3803733	17	75813361	G	A	0.000600000000000045	-0.077844	0.012967	1.9342e-09	6206220	0.0323665	-0.0754064	0.0129746	6.178e-09	-0.00128484	aseg_lh_volume_CerebralWhiteMatter	EU
rs7605981	2	33534062	C	A	0.000199999999999978	0.082108	0.013412	9.24194e-10	17396800	0.0046668	0.082108	0.013412	9.24232e-10	0	aseg_lh_volume_CerebralWhiteMatter	EU
rs7274104	20	25261033	C	G	0.8063	-0.062307	0.0096605	1.12097e-10	42890.7	0.940536	-0.062307	0.00966507	1.14375e-10	0	aseg_lh_volume_CerebralWhiteMatter	EU
rs4821735	22	38062962	C	G	0.6174	-0.068818	0.0099885	5.59011e-12	26504.9	0.715676	-0.0775703	0.0100905	1.50126e-14	0.141758	aseg_lh_volume_CerebralWhiteMatter	EU
rs1810455	22	38099405	A	G	0.6769	0.053698	0.0099387	6.55647e-08	28937.2	0.484946	0.0641654	0.0100363	1.62332e-10	0	aseg_lh_volume_CerebralWhiteMatter	EU
rs35447933	5	83494960	G	A	0.0493	0.068809	0.010408	3.81309e-11	123204	0.0547973	0.068809	0.0104098	3.84271e-11	0	aseg_lh_volume_CerebralWhiteMatter	EU
rs910586	6	45442575	C	T	0.993502	-0.06088	0.010283	3.21059e-09	916632	0.943597	-0.06088	0.0102832	3.21274e-09	0	aseg_lh_volume_CerebralWhiteMatter	EU
rs151057105	7	54877227	T	C	0.000199999999999978	0.13176	0.016773	3.98238e-15	11123300	0.121236	0.131315	0.0167731	4.92218e-15	0.0923551	aseg_lh_volume_CerebralWhiteMatter	EU
rs74504435	7	54881563	G	A	0.1775	0.13138	0.016787	5.02461e-15	15149.4	0.00100361	0.130931	0.0168204	7.02398e-15	0	aseg_lh_volume_CerebralWhiteMatter	EU
rs11012722	10	21483238	G	A	0.1735	-0.064405	0.010908	3.53971e-09	36641.2	0.0139	-0.0645004	0.0109131	3.41305e-09	-0.00529982	aseg_lh_volume_Lateral-Ventricle	EU
rs10502128	11	111076827	T	C	0.2558	0.055988	0.012658	9.72804e-06	20497	0.151495	0.0719694	0.0128279	2.01889e-08	-0.1748	aseg_lh_volume_Lateral-Ventricle	EU
rs68122012	11	111080941	T	C	0.3578	0.073686	0.010506	2.32086e-12	24624.6	0.314031	0.0832172	0.0106526	5.63287e-15	0	aseg_lh_volume_Lateral-Ventricle	EU
rs12369969	12	106049473	T	C	0.1917	0.089834	0.013571	3.60278e-11	21884.5	0.04722	0.0818837	0.0136139	1.80182e-09	0.128324	aseg_lh_volume_Lateral-Ventricle	EU
rs12146713	12	106083027	C	T	0.0284	0.15338	0.016522	1.64186e-20	82990.3	0.00120434	0.146814	0.0165665	7.85203e-19	0	aseg_lh_volume_Lateral-Ventricle	EU
rs7191546	16	87196618	A	T	0.1264	0.086699	0.010316	4.30335e-17	53180.6	0.162585	0.0867703	0.0103228	4.25212e-17	0.00164086	aseg_lh_volume_Lateral-Ventricle	EU
rs28655023	16	87216913	G	A	0.0567	-0.062348	0.0099237	3.32663e-10	118763	0.187073	-0.0624396	0.00992531	3.15538e-10	0	aseg_lh_volume_Lateral-Ventricle	EU
rs884894	2	19003608	T	C	0.0198	0.087657	0.013497	8.32796e-11	176949	0.182808	0.087657	0.0134986	8.36985e-11	0	aseg_lh_volume_Lateral-Ventricle	EU
rs7616662	3	190929792	C	A	0.0383	0.10139	0.016432	6.81702e-10	62882.3	0.0140506	0.0969233	0.0164612	3.90921e-09	-0.0781791	aseg_lh_volume_Lateral-Ventricle	EU
rs34859790	3	190935041	T	C	0.3636	-0.082348	0.0099363	1.15564e-16	27322.8	0.298976	-0.0789977	0.00996196	2.19259e-15	0.00861363	aseg_lh_volume_Lateral-Ventricle	EU
rs869396	4	168766849	A	C	0.6633	0.046554	0.0097753	1.91293e-06	29300.1	0.559213	0.0731124	0.0103145	1.35735e-12	-0.340814	aseg_lh_volume_Lateral-Ventricle	EU
rs66893597	4	168803737	G	A	0.1351	0.077735	0.012609	7.04649e-10	33646.8	0.21934	0.107733	0.0133069	5.67539e-16	0	aseg_lh_volume_Lateral-Ventricle	EU
rs798565	7	2712518	A	G	0.000600000000000045	0.079319	0.010619	8.04783e-14	9254300	0.178593	0.0788045	0.0106194	1.16411e-13	0.108761	aseg_lh_volume_Lateral-Ventricle	EU
rs4557589	7	2884448	T	C	0.8636	0.058963	0.0099584	3.20124e-09	53533	0.88042	0.0583515	0.00996191	4.69997e-09	0	aseg_lh_volume_Lateral-Ventricle	EU
rs1007000	9	110900401	T	C	0.1162	-0.069258	0.011816	4.59052e-09	43608.4	0.205841	-0.069258	0.0118205	4.65287e-09	0	aseg_lh_volume_Lateral-Ventricle	EU
rs12146713	12	106083027	C	T	0.0284	0.12545	0.016533	3.25246e-14	82908.2	0.00120434	0.12545	0.0165386	3.31803e-14	0	aseg_lh_volume_Inf-Lat-Vent	EU
rs55881207	2	158203487	C	T	0.000199999999999978	0.12179	0.021059	7.32599e-09	7056390	0.0904757	0.12179	0.021059	7.32657e-09	0	aseg_lh_volume_Inf-Lat-Vent	EU
rs76316471	3	190883698	G	T	0.00209999999999999	0.10426	0.016485	2.53992e-10	1098760	0.0139502	0.0993568	0.0164989	1.72253e-09	-0.0763893	aseg_lh_volume_Inf-Lat-Vent	EU
rs13066753	3	190929398	T	C	0.1182	-0.088266	0.0099419	6.79618e-19	60662.4	0.298976	-0.07038	0.010334	9.72452e-12	0.00861159	aseg_lh_volume_Inf-Lat-Vent	EU
rs9842055	3	190960954	G	T	0.7612	-0.081914	0.0099748	2.17363e-16	34532.4	0.770825	-0.0604899	0.0103776	5.5795e-09	0	aseg_lh_volume_Inf-Lat-Vent	EU
rs2761580	1	183547854	T	A	0.3776	0.059746	0.01002	2.48142e-09	26484.4	0.510036	0.059746	0.0100265	2.54114e-09	0	aseg_lh_volume_Cerebellum-White-Matter	EU
rs4764674	12	101895761	G	A	0.6256	0.046244	0.0097347	2.02986e-06	28169.7	0.474609	0.0556816	0.00980269	1.34514e-08	0.191257	aseg_lh_volume_Cerebellum-White-Matter	EU
rs11111088	12	101931094	C	T	0.0841	-0.1048	0.0097014	3.34722e-27	86198	0.220895	-0.112096	0.00976742	1.73159e-30	0.0181892	aseg_lh_volume_Cerebellum-White-Matter	EU
rs10860831	12	102015768	T	G	0.2871	0.095825	0.011732	3.13982e-16	22146.2	0.413739	0.115265	0.0123133	7.89749e-21	-0.308026	aseg_lh_volume_Cerebellum-White-Matter	EU
rs1533688	12	102378967	T	C	0.3468	0.034416	0.01157	0.00293381	20627	0.225863	0.0706417	0.0121212	5.61137e-09	-0.229593	aseg_lh_volume_Cerebellum-White-Matter	EU
rs5742671	12	102421980	A	G	0.000199999999999978	0.089352	0.012578	1.21344e-12	19780000	0.160829	0.088091	0.0125789	2.5038e-12	0	aseg_lh_volume_Cerebellum-White-Matter	EU
rs55795022	2	16204997	A	T	0.0106000000000001	-0.074295	0.0131	1.41657e-08	347643	0.0264452	-0.074295	0.0131006	1.41867e-08	0	aseg_lh_volume_Cerebellum-White-Matter	EU
rs13388394	2	33539109	G	A	0.0367	0.14492	0.024309	2.49814e-09	29917.8	0.00401445	0.14492	0.024323	2.55125e-09	0	aseg_lh_volume_Cerebellum-White-Matter	EU
rs6795756	3	49195295	A	G	0.7578	0.059009	0.010026	3.96619e-09	33882.7	0.942794	0.059009	0.010031	4.03681e-09	0	aseg_lh_volume_Cerebellum-White-Matter	EU
rs9398173	6	108679113	C	T	0.7794	0.070982	0.010681	3.01918e-11	31857.7	0.756523	0.070982	0.0106882	3.11277e-11	0	aseg_lh_volume_Cerebellum-White-Matter	EU
rs72754248	9	116299117	A	G	0.0294	0.10795	0.018852	1.02715e-08	61668.9	0.0137495	0.10795	0.0188569	1.03612e-08	0	aseg_lh_volume_Cerebellum-White-Matter	EU
rs193261074	1	51118163	T	G	0.000399999999999956	0.14647	0.02169	1.44937e-11	3326520	0.00195705	0.14274	0.0216951	4.72453e-11	0.143492	aseg_lh_volume_Cerebellum-Cortex	EU
rs4433450	1	51129257	C	T	0.2462	0.14278	0.020783	6.41848e-12	7760.03	0.0852067	0.144424	0.0208496	4.30059e-12	-0.0570125	aseg_lh_volume_Cerebellum-Cortex	EU
rs1506777	1	176578756	A	G	0.00839999999999996	-0.056043	0.010052	2.47092e-08	743470	0.0636291	-0.056043	0.0100522	2.47252e-08	0	aseg_lh_volume_Cerebellum-Cortex	EU
rs174546	11	61802358	T	C	0.397	0.057123	0.010179	2.00177e-08	25197.6	0.399438	0.057123	0.0101852	2.0414e-08	0	aseg_lh_volume_Cerebellum-Cortex	EU
rs10860831	12	102015768	T	G	0.2871	0.084764	0.011736	5.10167e-13	22146.1	0.413739	0.112741	0.0123538	7.10666e-20	-0.308026	aseg_lh_volume_Cerebellum-Cortex	EU
rs1533688	12	102378967	T	C	0.3468	0.034956	0.01157	0.00251724	20627.1	0.225863	0.0847778	0.0123649	7.06474e-12	-0.229593	aseg_lh_volume_Cerebellum-Cortex	EU
rs5742671	12	102421980	A	G	0.000199999999999978	0.078632	0.012582	4.11603e-10	19767800	0.160829	0.0776932	0.0125833	6.64466e-10	0.280941	aseg_lh_volume_Cerebellum-Cortex	EU
rs703544	12	102548577	A	G	0.4718	0.092774	0.013386	4.18841e-12	13966.4	0.512997	0.117224	0.0136955	1.13523e-17	0.271925	aseg_lh_volume_Cerebellum-Cortex	EU
rs35765817	12	102556536	T	C	0.00360000000000005	-0.10881	0.019795	3.86651e-08	445170	0.0998595	-0.114202	0.0198228	8.35604e-09	0	aseg_lh_volume_Cerebellum-Cortex	EU
rs7402734	15	98615072	A	T	0.3073	0.058564	0.0098684	2.94746e-09	30151.4	0.384384	0.058564	0.009874	3.00851e-09	0	aseg_lh_volume_Cerebellum-Cortex	EU
rs4689933	4	4759413	C	T	0.3904	-0.060133	0.010354	6.33342e-09	24493.5	0.376907	-0.060133	0.0103609	6.48167e-09	0	aseg_lh_volume_Cerebellum-Cortex	EU
rs2231142	4	88131171	T	G	0.1947	-0.083583	0.015109	3.16598e-08	17453	0.292001	-0.083583	0.0151218	3.25168e-08	0	aseg_lh_volume_Cerebellum-Cortex	EU
rs114614648	4	101889369	T	C	0.0206	0.060029	0.010787	2.62244e-08	266517	0.17764	0.0601537	0.0107876	2.45865e-08	-0.00464637	aseg_lh_volume_Cerebellum-Cortex	EU
rs13118152	4	102314483	A	G	0.00260000000000005	0.074721	0.012201	9.11574e-10	1620910	0.0116921	0.0748492	0.0122012	8.53758e-10	0	aseg_lh_volume_Cerebellum-Cortex	EU
rs9402823	6	99480972	T	C	0.6611	0.065452	0.01082	1.45596e-09	23821	0.828583	0.104587	0.0115347	1.22131e-19	0.189719	aseg_lh_volume_Cerebellum-Cortex	EU
rs10872508	6	99745648	T	C	0.2127	-0.048188	0.010588	5.33433e-06	33312.7	0.209153	-0.0894568	0.0113128	2.62436e-15	-0.29792	aseg_lh_volume_Cerebellum-Cortex	EU
rs9376454	6	99795055	T	C	0.2324	-0.0502	0.01166	1.66747e-05	25783.3	0.416499	-0.104445	0.0127085	2.05956e-16	0	aseg_lh_volume_Cerebellum-Cortex	EU
rs2152876	6	126440082	A	G	0.7961	0.057962	0.0096995	2.29003e-09	40940.2	0.976716	0.057962	0.00970361	2.32587e-09	0	aseg_lh_volume_Cerebellum-Cortex	EU
rs11764163	7	156274171	A	G	0.0313	0.069267	0.0099971	4.24697e-12	206453	0.111752	0.0805515	0.0102527	3.94711e-15	0.0206104	aseg_lh_volume_Cerebellum-Cortex	EU
rs10216088	7	156293093	A	G	0.1104	-0.078094	0.0098636	2.42542e-15	65427.1	0.143115	-0.0794572	0.00986988	8.24778e-16	-0.015315	aseg_lh_volume_Cerebellum-Cortex	EU
rs35425729	7	156316095	T	C	0.1132	-0.069592	0.010601	5.21504e-11	55425.1	0.17784	-0.0647111	0.0106392	1.18468e-09	-0.170968	aseg_lh_volume_Cerebellum-Cortex	EU
rs4076954	7	156330551	T	C	0.000399999999999956	0.062012	0.010858	1.12195e-08	13274400	0.122541	0.0603837	0.0108591	2.6874e-08	-0.0570905	aseg_lh_volume_Cerebellum-Cortex	EU
rs6984592	8	141029939	G	A	0.2292	-0.063624	0.009855	1.07498e-10	36429	0.281212	-0.063624	0.0098605	1.10085e-10	0	aseg_lh_volume_Cerebellum-Cortex	EU
rs10817870	9	116287679	T	C	0.5897	0.071289	0.010339	5.38064e-12	24147.7	0.485147	0.0622553	0.0103766	1.978e-09	0.116727	aseg_lh_volume_Cerebellum-Cortex	EU
rs72754248	9	116299117	A	G	0.0294	0.23361	0.018799	1.87146e-35	61897	0.0137495	0.225355	0.0188725	7.24306e-33	0	aseg_lh_volume_Cerebellum-Cortex	EU
rs2588859	15	63177647	T	A	0.3988	-0.067094	0.0097908	7.24387e-12	27179.7	0.500853	-0.0940162	0.0104451	2.23791e-19	-0.349387	aseg_lh_volume_Thalamus-Proper	EU
rs4984257	15	63268961	T	C	0.6348	-0.046388	0.010052	3.93468e-06	26692.3	0.789041	-0.0797931	0.0107188	9.7533e-14	0	aseg_lh_volume_Thalamus-Proper	EU
rs76928645	7	54873635	T	C	0.00529999999999997	0.1022	0.015989	1.63843e-10	464238	0.00115415	0.100532	0.015992	3.24939e-10	0.0828628	aseg_lh_volume_Thalamus-Proper	EU
rs151057105	7	54877227	T	C	0.000199999999999978	0.10516	0.016782	3.69876e-10	11111100	0.121236	0.103373	0.0167844	7.32743e-10	0	aseg_lh_volume_Thalamus-Proper	EU
rs2817144	1	3215860	C	T	0.3886	0.08382	0.012564	2.53302e-11	16641.1	0.478573	0.08382	0.0125804	2.68772e-11	0	aseg_lh_volume_Caudate	EU
rs2608778	11	92287576	C	T	0.27	0.088123	0.010318	1.33405e-17	29749.1	0.435869	0.088123	0.0103305	1.45846e-17	0	aseg_lh_volume_Caudate	EU
rs35555768	16	87207597	T	C	0.1222	0.054954	0.0096623	1.28938e-08	62453.3	0.163589	0.054954	0.00966472	1.3002e-08	0	aseg_lh_volume_Caudate	EU
rs62082217	18	25064184	T	C	0.1522	0.092024	0.014216	9.59046e-11	23955.1	0.00747692	0.092024	0.0142281	9.94728e-11	0	aseg_lh_volume_Caudate	EU
rs6058468	20	31818645	A	C	0.000199999999999978	-0.063562	0.01067	2.56791e-09	27487100	0.00316138	-0.063562	0.01067	2.56797e-09	0	aseg_lh_volume_Caudate	EU
rs2837747	21	40613378	T	C	0.5098	-0.058523	0.0098422	2.74556e-09	25814.6	0.538137	-0.058523	0.00984875	2.81261e-09	0	aseg_lh_volume_Caudate	EU
rs12638741	3	79727074	A	T	0.2766	0.06151	0.010724	9.70916e-09	27161.1	0.351265	0.06151	0.0107303	9.90382e-09	0	aseg_lh_volume_Caudate	EU
rs10078384	5	51616403	G	A	0.0172	0.06733	0.01027	5.52746e-11	350925	0.0646327	0.06733	0.0102706	5.542e-11	0	aseg_lh_volume_Caudate	EU
rs8254	1	116989669	G	A	0.1599	0.073854	0.011341	7.40954e-11	36176	0.194099	0.073854	0.0113475	7.59552e-11	0	aseg_lh_volume_Putamen	EU
rs2257791	10	116884159	A	G	0.6256	-0.063507	0.011398	2.52169e-08	20534	0.707547	-0.063507	0.0114063	2.58131e-08	0	aseg_lh_volume_Putamen	EU
rs11233664	11	83542598	G	A	0.7356	-0.068216	0.0099789	8.14213e-12	32263.8	0.557658	-0.068216	0.00998597	8.42164e-12	0	aseg_lh_volume_Putamen	EU
rs688968	11	117536024	G	C	0.1304	-0.089743	0.012885	3.28589e-12	33190.3	0.217081	-0.089743	0.0128942	3.40416e-12	0	aseg_lh_volume_Putamen	EU
rs8017185	14	55540286	G	C	0.0435	-0.085498	0.011046	9.92782e-15	123199	0.214071	-0.0734505	0.011096	3.60245e-11	0.195219	aseg_lh_volume_Putamen	EU
rs2342589	14	55730350	A	G	0.6126	-0.12172	0.0097625	1.11427e-35	27511.2	0.739864	-0.115716	0.00983179	5.60009e-32	0	aseg_lh_volume_Putamen	EU
rs7505556	18	53045049	G	A	0.1835	0.062419	0.0099942	4.22386e-10	41774.9	0.366519	0.0646498	0.0100076	1.04656e-10	0.234749	aseg_lh_volume_Putamen	EU
rs1431197	18	53265590	A	G	0.000399999999999956	0.056494	0.0096699	5.14996e-09	16736600	0.186471	0.0536085	0.00967535	3.01203e-08	0.323668	aseg_lh_volume_Putamen	EU
rs1504744	18	53363188	A	G	0.0449000000000001	0.069559	0.0097766	1.12038e-12	152611	0.0400442	0.0704132	0.00979085	6.39725e-13	0	aseg_lh_volume_Putamen	EU
rs6087783	20	31833421	G	T	0.0554	-0.073655	0.010669	5.06845e-12	105003	0.00807908	-0.073655	0.0106714	5.12348e-12	0	aseg_lh_volume_Putamen	EU
rs13132853	4	38678394	G	A	0.018	-0.058268	0.010076	7.34454e-09	348657	0.0031112	-0.058268	0.0100765	7.3563e-09	0	aseg_lh_volume_Putamen	EU
rs198820	6	26124015	A	G	0.000399999999999956	-0.055565	0.0099696	2.49753e-08	15745500	0.157116	-0.0552248	0.0099698	3.03851e-08	-0.0147242	aseg_lh_volume_Putamen	EU
rs12191280	6	27215538	T	C	0.0489000000000001	0.077312	0.016206	1.83697e-06	51206.8	0.058611	0.0910671	0.0163819	2.7129e-08	0.0220392	aseg_lh_volume_Putamen	EU
rs2790102	6	45464477	A	G	0.2194	0.060504	0.010336	4.80712e-09	34166.9	0.234845	0.060504	0.010341	4.89015e-09	0	aseg_lh_volume_Putamen	EU
rs7157327	14	55725732	C	T	0.623	-0.06617	0.0097827	1.3425e-11	27794	0.768366	-0.06617	0.00979057	1.39387e-11	0	aseg_lh_volume_Pallidum	EU
rs3785897	17	42518212	G	C	0.000199999999999978	-0.065616	0.011684	1.95559e-08	22922900	0.0995082	-0.065616	0.011684	1.95563e-08	0	aseg_lh_volume_Pallidum	EU
rs6060652	20	31679042	G	A	0.000199999999999978	-0.059956	0.010642	1.76176e-08	27631600	0.00822963	-0.0589137	0.0106435	3.10898e-08	0.343761	aseg_lh_volume_Pallidum	EU
rs947310	20	31861522	G	C	0.1066	-0.059927	0.010046	2.44245e-09	65069.3	0.00351265	-0.058999	0.0100501	4.3446e-09	0	aseg_lh_volume_Pallidum	EU
rs9379833	6	26206947	A	C	0.6825	0.059823	0.011096	6.991e-08	23426	0.735046	0.0605491	0.0111034	4.94645e-08	-0.0139564	aseg_lh_volume_Pallidum	EU
rs28366143	6	31397055	A	C	0.1078	0.077257	0.013515	1.08811e-08	35587.5	0.107136	0.078092	0.0135219	7.68484e-09	0	aseg_lh_volume_Pallidum	EU
rs2923442	8	42580350	C	T	0.3724	0.071565	0.0098471	3.65871e-13	27559.5	0.471748	0.071565	0.00985635	3.8481e-13	0	aseg_lh_volume_Pallidum	EU
rs10888849	1	54379240	A	G	0.5683	-0.072549	0.0096858	6.8746e-14	27132.3	0.736552	-0.072549	0.00969563	7.28393e-14	0	aseg_lh_volume_Hippocampus	EU
rs2280450	10	124747710	T	C	0.5727	-0.072623	0.009742	9.01208e-14	26888.2	0.410327	-0.072623	0.00975188	9.54316e-14	0	aseg_lh_volume_Hippocampus	EU
rs59523785	12	65303190	G	A	0.001	-0.071487	0.010603	1.56062e-11	5571490	0.194249	-0.0690431	0.0106074	7.56718e-11	0.374284	aseg_lh_volume_Hippocampus	EU
rs1370938	12	65360462	A	C	0.1953	-0.083569	0.011087	4.78822e-14	32335.9	0.0343737	-0.0670319	0.011347	3.47382e-09	0.211813	aseg_lh_volume_Hippocampus	EU
rs61921502	12	65438688	G	T	0.1256	-0.10639	0.012904	1.65533e-16	34150.6	0.00150542	-0.0898385	0.0132001	1.00432e-11	0.00175231	aseg_lh_volume_Hippocampus	EU
rs2468382	12	65634717	C	T	0.3373	0.073686	0.012217	1.62513e-09	18720.4	0.45544	0.0752038	0.0122313	7.82391e-10	0	aseg_lh_volume_Hippocampus	EU
rs4767461	12	116849176	T	C	0.2929	0.06568	0.011221	4.81883e-09	23962.5	0.475562	0.108084	0.0118945	1.01882e-19	-0.213099	aseg_lh_volume_Hippocampus	EU
rs7315280	12	116883133	G	A	0.0483	0.15213	0.014967	2.85989e-24	60666.6	0.0598655	0.179355	0.0151919	3.63666e-32	0.0981746	aseg_lh_volume_Hippocampus	EU
rs10850737	12	116975545	G	A	0.7278	-0.053191	0.013767	0.000111701	16651.6	0.674729	-0.0923611	0.0145471	2.16568e-10	-0.12029	aseg_lh_volume_Hippocampus	EU
rs78795651	12	117079117	C	G	0.1567	0.08416	0.015067	2.32738e-08	20828.8	0.107989	0.08441	0.0151722	2.64471e-08	0	aseg_lh_volume_Hippocampus	EU
rs2172128	15	97895511	T	G	0.3295	-0.0576	0.010181	1.53507e-08	27294.2	0.368577	-0.0576	0.0101868	1.56404e-08	0	aseg_lh_volume_Hippocampus	EU
rs7604885	2	161949898	A	G	0.00260000000000005	0.065297	0.0097026	1.69843e-11	2563140	0.106584	0.0627256	0.00970823	1.03962e-10	-0.262594	aseg_lh_volume_Hippocampus	EU
rs1014445	2	162012693	G	A	0.7967	-0.067198	0.0098324	8.23814e-12	39916.3	0.989763	-0.0570883	0.00994006	9.28748e-09	0.165488	aseg_lh_volume_Hippocampus	EU
rs2970931	2	162016678	C	T	0.646	-0.066189	0.0098133	1.53211e-11	28369.5	0.728974	-0.0574253	0.00991833	7.04633e-09	0	aseg_lh_volume_Hippocampus	EU
rs9688452	6	149658764	A	G	0.7278	0.059611	0.010108	3.69256e-09	30881.1	0.80841	0.059611	0.0101135	3.76535e-09	0	aseg_lh_volume_Hippocampus	EU
rs13286689	9	93326176	C	T	0.113	-0.0612	0.011103	3.54731e-08	50613.1	0.133982	-0.0612	0.0111062	3.57969e-08	0	aseg_lh_volume_Hippocampus	EU
rs7030607	9	116482904	A	G	0.4389	0.08107	0.010123	1.1612e-15	24732.4	0.274639	0.08107	0.0101359	1.26156e-15	0	aseg_lh_volume_Hippocampus	EU
rs11205734	1	50555295	A	C	0.0292	-0.058899	0.010317	1.13691e-08	207355	0.104326	-0.0569444	0.0103242	3.47544e-08	0.253988	aseg_lh_volume_Amygdala	EU
rs77733062	1	50622957	A	T	0.000499999999999945	-0.062913	0.01077	5.17316e-09	10794800	0.00662385	-0.0594392	0.0107792	3.50309e-08	0.28416	aseg_lh_volume_Amygdala	EU
rs12565378	1	50750912	T	C	0.1022	-0.062798	0.010412	1.62636e-09	62872	0.074167	-0.0615985	0.0104174	3.35844e-09	0	aseg_lh_volume_Amygdala	EU
rs11062908	12	3896056	T	G	0.1554	0.074046	0.0099973	1.29579e-13	47647.7	0.168858	0.074046	0.0100029	1.33727e-13	0	aseg_lh_volume_Amygdala	EU
rs337634	4	38601324	T	A	0.266	-0.053311	0.0099421	8.22386e-08	32396.5	0.239512	-0.0582118	0.00997969	5.44313e-09	-0.0831402	aseg_lh_volume_Accumbens-area	EU
rs9522	4	38665351	T	C	0.3066	-0.053917	0.0096999	2.72086e-08	31253.4	0.123193	-0.058555	0.00973706	1.8142e-09	0	aseg_lh_volume_Accumbens-area	EU
rs57380219	11	1550115	C	T	0.52	-0.056572	0.010269	3.60862e-08	23744.2	0.371738	-0.056572	0.0102753	3.679e-08	0	aseg_lh_volume_VentralDC	EU
rs10771941	12	32373638	C	T	0.506	0.056229	0.0098251	1.04662e-08	25900.7	0.439783	0.056229	0.00983112	1.06844e-08	0	aseg_lh_volume_VentralDC	EU
rs8122282	20	62555115	A	G	0.5893	-0.06737	0.0097115	4.00128e-12	27366.2	0.656664	-0.06737	0.00971986	4.1737e-12	0	aseg_lh_volume_VentralDC	EU
rs16894235	5	65710407	C	T	0.0557	0.088341	0.011255	4.19218e-15	93855.2	0.148384	0.088341	0.0112586	4.27768e-15	0	aseg_lh_volume_VentralDC	EU
rs2764264	6	108613258	T	C	0.5781	0.082121	0.010469	4.35699e-15	23347.9	0.732637	0.082121	0.0104826	4.72371e-15	0	aseg_lh_volume_VentralDC	EU
rs9688452	6	149658764	A	G	0.7278	0.064029	0.010106	2.36203e-10	30887.7	0.80841	0.064029	0.0101124	2.42427e-10	0	aseg_lh_volume_VentralDC	EU
rs151057105	7	54877227	T	C	0.000199999999999978	0.14034	0.01677	5.83488e-17	11127100	0.121236	0.144838	0.0167891	6.30294e-18	-0.0566206	aseg_lh_volume_VentralDC	EU
rs58626582	7	54878337	G	A	0.000199999999999978	0.082657	0.01405	4.02749e-09	15852500	0.0273986	0.0876902	0.0140661	4.54279e-10	0.203611	aseg_lh_volume_VentralDC	EU
rs74504435	7	54881563	G	A	0.1775	0.13869	0.016784	1.41786e-16	15147.6	0.00100361	0.137534	0.0168217	2.93408e-16	0	aseg_lh_volume_VentralDC	EU
rs17148941	5	122181012	G	C	0.0435	0.07657	0.013016	4.03482e-09	88736.9	0.0745183	0.07657	0.0130185	4.06206e-09	0	aseg_lh_volume_vessel	EU
rs11012722	10	21483238	G	A	0.1735	-0.068284	0.010907	3.83581e-10	36643.7	0.0139	-0.068284	0.0109127	3.91683e-10	0	aseg_lh_volume_choroid-plexus	EU
rs111920431	11	32731232	A	G	0.000600000000000045	0.12775	0.021052	1.29266e-09	2354620	0.00225813	0.12775	0.0210522	1.29303e-09	0	aseg_lh_volume_choroid-plexus	EU
rs12146713	12	106083027	C	T	0.0284	0.092169	0.016543	2.52584e-08	82834.8	0.00120434	0.092169	0.016546	2.54053e-08	0	aseg_lh_volume_choroid-plexus	EU
rs78727023	16	69931377	T	C	0.0707	0.074986	0.020649	0.000281823	22325.1	0.270273	0.123099	0.0212051	6.43107e-09	-0.193649	aseg_lh_volume_choroid-plexus	EU
rs9933834	16	70649275	G	T	0.4067	0.067695	0.010098	2.03064e-11	25388.3	0.49172	0.0711742	0.0102848	4.50673e-12	0	aseg_lh_volume_choroid-plexus	EU
rs7616662	3	190929792	C	A	0.0383	0.11087	0.016429	1.49451e-11	62897.9	0.0140506	0.106971	0.0164591	8.07732e-11	-0.0781791	aseg_lh_volume_choroid-plexus	EU
rs34859790	3	190935041	T	C	0.3636	-0.073202	0.0099396	1.77569e-13	27319.1	0.298976	-0.0695727	0.00996264	2.88197e-12	0.00861363	aseg_lh_volume_choroid-plexus	EU
rs12123092	1	20740508	A	G	0.0837	-0.05349	0.0097283	3.83272e-08	86181.7	0.179948	-0.05349	0.00972995	3.85303e-08	0	aseg_lh_number_HolesBeforeFixing	EU
rs2252508	1	153941294	G	A	0.8085	0.057837	0.0096893	2.38475e-09	43014.6	0.946407	0.057837	0.0096932	2.4201e-09	0	aseg_lh_number_HolesBeforeFixing	EU
rs6665134	1	180980492	A	C	0.6032	-0.063728	0.0098274	8.8893e-11	27029	0.650442	-0.063728	0.00983486	9.18397e-11	0	aseg_lh_number_HolesBeforeFixing	EU
rs107068	19	35713788	G	A	0.3211	0.053431	0.0096935	3.5469e-08	30519.2	0.480028	0.053431	0.00969817	3.60074e-08	0	aseg_rh_volume_Cortex	EU
rs4654906	1	21183149	T	A	0.4163	0.058884	0.0097787	1.72638e-09	26895	0.524739	0.058884	0.00978511	1.76895e-09	0	aseg_rh_volume_CerebralWhiteMatter	EU
rs6665134	1	180980492	A	C	0.6032	0.063929	0.0098273	7.75666e-11	27029.2	0.650442	0.063929	0.00983481	8.01711e-11	0	aseg_rh_volume_CerebralWhiteMatter	EU
rs12364287	11	27449373	A	C	0.622	0.060964	0.010473	5.84743e-09	24231.8	0.744029	0.060964	0.0104801	5.98709e-09	0	aseg_rh_volume_CerebralWhiteMatter	EU
rs4542614	15	70866511	A	C	0.4912	-0.054207	0.0099306	4.79951e-08	25360	0.400743	-0.054207	0.00993624	4.88391e-08	0	aseg_rh_volume_CerebralWhiteMatter	EU
rs62054807	17	45838131	T	C	0.1583	-0.069422	0.010631	6.57049e-11	41512.3	0.109946	-0.0669516	0.0106569	3.33235e-10	0.00564546	aseg_rh_volume_CerebralWhiteMatter	EU
rs3785884	17	45980229	A	G	0.000800000000000023	-0.087169	0.011531	4.04512e-14	5887330	0.126455	-0.080571	0.0115688	3.2955e-12	0.139835	aseg_rh_volume_CerebralWhiteMatter	EU
rs58879558	17	46018101	C	T	0.2234	-0.087826	0.011518	2.43829e-14	27130	0.310668	-0.123739	0.0122934	7.84881e-24	-0.110558	aseg_rh_volume_CerebralWhiteMatter	EU
rs1406069	17	46148520	A	G	0.00129999999999997	-0.099733	0.012559	2.00303e-15	3055630	0.00185668	-0.0867374	0.0126125	6.10881e-12	0.0784221	aseg_rh_volume_CerebralWhiteMatter	EU
rs199516	17	46779119	T	C	0.8612	0.085827	0.01176	2.91612e-13	37799.9	0.99162	0.0767479	0.0118117	8.16128e-11	0	aseg_rh_volume_CerebralWhiteMatter	EU
rs111852804	17	75787819	A	G	0.00339999999999996	-0.076073	0.012936	4.08485e-09	1103530	0.0620735	-0.0751345	0.012938	6.34897e-09	0.0660094	aseg_rh_volume_CerebralWhiteMatter	EU
rs55976319	17	75811245	T	G	0.000199999999999978	-0.078077	0.012966	1.72624e-09	18614100	0.032216	-0.075362	0.01297	6.22925e-09	0.429117	aseg_rh_volume_CerebralWhiteMatter	EU
rs66496607	17	75881378	T	C	0.1006	-0.086973	0.013893	3.84477e-10	35792.5	0.129516	-0.0857259	0.013903	7.00308e-10	0	aseg_rh_volume_CerebralWhiteMatter	EU
rs7605981	2	33534062	C	A	0.000199999999999978	0.081801	0.013412	1.06674e-09	17396700	0.0046668	0.081801	0.013412	1.06678e-09	0	aseg_rh_volume_CerebralWhiteMatter	EU
rs7274104	20	25261033	C	G	0.8063	-0.060857	0.0096609	2.98974e-10	42889	0.940536	-0.060857	0.00966526	3.04499e-10	0	aseg_rh_volume_CerebralWhiteMatter	EU
rs4821735	22	38062962	C	G	0.6174	-0.070208	0.009988	2.07669e-12	26505.6	0.715676	-0.079057	0.0100904	4.69355e-15	0.141758	aseg_rh_volume_CerebralWhiteMatter	EU
rs1810455	22	38099405	A	G	0.6769	0.054206	0.0099385	4.92096e-08	28937.7	0.484946	0.0648741	0.0100362	1.01978e-10	0	aseg_rh_volume_CerebralWhiteMatter	EU
rs11749904	5	83486711	C	T	0.027	0.065507	0.010028	6.472e-11	236819	0.0768768	0.065507	0.0100289	6.49689e-11	0	aseg_rh_volume_CerebralWhiteMatter	EU
rs2677109	6	45439917	G	A	0.8478	-0.062973	0.010372	1.26766e-09	45042.2	0.764653	-0.0572323	0.0104262	4.03596e-08	0.441645	aseg_rh_volume_CerebralWhiteMatter	EU
rs910586	6	45442575	C	T	0.993502	-0.063665	0.010282	5.94475e-10	916806	0.943597	-0.0581132	0.0103318	1.85861e-08	0	aseg_rh_volume_CerebralWhiteMatter	EU
rs151057105	7	54877227	T	C	0.000199999999999978	0.12643	0.016775	4.81605e-14	11120600	0.121236	0.126003	0.0167751	5.85428e-14	0.0923551	aseg_rh_volume_CerebralWhiteMatter	EU
rs74504435	7	54881563	G	A	0.1775	0.12599	0.016789	6.17491e-14	15150.7	0.00100361	0.125559	0.0168197	8.32946e-14	0	aseg_rh_volume_CerebralWhiteMatter	EU
rs35587371	10	21589215	A	T	0.002	-0.060402	0.010552	1.03908e-08	2815550	0.0114914	-0.060402	0.0105521	1.03928e-08	0	aseg_rh_volume_Lateral-Ventricle	EU
rs7123402	11	111091332	T	A	0.2516	0.057537	0.010496	4.21014e-08	30136.1	0.448766	0.057537	0.0105011	4.27344e-08	0	aseg_rh_volume_Lateral-Ventricle	EU
rs12369969	12	106049473	T	C	0.1917	0.088878	0.013571	5.78802e-11	21885.1	0.04722	0.0805526	0.0136136	3.27705e-09	0.128324	aseg_rh_volume_Lateral-Ventricle	EU
rs12146713	12	106083027	C	T	0.0284	0.1602	0.016519	3.07697e-22	83011.5	0.00120434	0.153742	0.0165643	1.67016e-20	0	aseg_rh_volume_Lateral-Ventricle	EU
rs12149643	16	87197893	T	C	0.2782	0.095141	0.0098245	3.52452e-22	32192.4	0.211411	0.0895464	0.00986906	1.15305e-19	-0.202739	aseg_rh_volume_Lateral-Ventricle	EU
rs11647053	16	87203341	A	G	0.0264	-0.084727	0.010639	1.66818e-15	215024	0.136441	-0.0771299	0.0106734	4.9618e-13	0	aseg_rh_volume_Lateral-Ventricle	EU
rs884894	2	19003608	T	C	0.0198	0.087978	0.013497	7.10909e-11	176947	0.182808	0.087978	0.0134986	7.14539e-11	0	aseg_rh_volume_Lateral-Ventricle	EU
rs7616662	3	190929792	C	A	0.0383	0.11554	0.016428	2.01974e-12	62900.8	0.0140506	0.110364	0.0164581	2.004e-11	0.0237344	aseg_rh_volume_Lateral-Ventricle	EU
rs13065568	3	190941802	A	G	0.3758	-0.097784	0.009993	1.30273e-22	26618.4	0.299026	-0.0939798	0.0100239	6.87843e-21	0	aseg_rh_volume_Lateral-Ventricle	EU
rs17614822	4	168801841	G	A	0.0313	0.078287	0.012644	5.95443e-10	129054	0.0678944	0.078287	0.0126458	5.98836e-10	0	aseg_rh_volume_Lateral-Ventricle	EU
rs10980628	9	110909123	C	T	0.0467	-0.064821	0.011805	3.99713e-08	100831	0.206945	-0.064821	0.0118067	4.01513e-08	0	aseg_rh_volume_Lateral-Ventricle	EU
rs72780760	2	19005946	G	A	0.3716	0.07374	0.013517	4.88758e-08	14637.8	0.190285	0.07374	0.0135303	5.03695e-08	0	aseg_rh_volume_Inf-Lat-Vent	EU
rs12405317	1	227387350	G	A	0.0727	0.064827	0.011455	1.52013e-08	70706	0.199318	0.064827	0.0114575	1.53117e-08	0	aseg_rh_volume_Cerebellum-White-Matter	EU
rs4764674	12	101895761	G	A	0.6256	0.046154	0.0097347	2.12473e-06	28169.7	0.474609	0.0539022	0.0098041	3.84285e-08	0.191257	aseg_rh_volume_Cerebellum-White-Matter	EU
rs11111088	12	101931094	C	T	0.0841	-0.098684	0.0097044	2.72706e-24	86157.7	0.220895	-0.105502	0.00976997	3.49592e-27	0.0181892	aseg_rh_volume_Cerebellum-White-Matter	EU
rs10860831	12	102015768	T	G	0.2871	0.095719	0.011732	3.38379e-16	22146.3	0.413739	0.123006	0.012363	2.53437e-23	-0.308026	aseg_rh_volume_Cerebellum-White-Matter	EU
rs1533688	12	102378967	T	C	0.3468	0.038125	0.011569	0.00098266	20628.5	0.225863	0.0897029	0.0123719	4.15188e-13	-0.229593	aseg_rh_volume_Cerebellum-White-Matter	EU
rs5742671	12	102421980	A	G	0.000199999999999978	0.095204	0.012576	3.72384e-14	19786200	0.160829	0.0934666	0.0125772	1.07417e-13	0.278076	aseg_rh_volume_Cerebellum-White-Matter	EU
rs10778177	12	102543168	T	C	0.3838	0.064946	0.013759	2.35548e-06	13955	0.516259	0.0855997	0.0140636	1.15333e-09	0	aseg_rh_volume_Cerebellum-White-Matter	EU
rs751948	18	37710446	T	A	0.1034	0.057065	0.010447	4.69916e-08	61813.9	0.266359	0.057065	0.0104494	4.733e-08	0	aseg_rh_volume_Cerebellum-White-Matter	EU
rs55795022	2	16204997	A	T	0.0106000000000001	-0.079795	0.013098	1.11403e-09	347743	0.0264452	-0.079795	0.0130987	1.11624e-09	0	aseg_rh_volume_Cerebellum-White-Matter	EU
rs13388394	2	33539109	G	A	0.0367	0.15031	0.024307	6.25705e-10	29920	0.00401445	0.15031	0.0243221	6.41135e-10	0	aseg_rh_volume_Cerebellum-White-Matter	EU
rs193261074	1	51118163	T	G	0.000399999999999956	0.13588	0.021693	3.75775e-10	3325600	0.00195705	0.132426	0.0216981	1.04031e-09	0.143492	aseg_rh_volume_Cerebellum-Cortex	EU
rs4433450	1	51129257	C	T	0.2462	0.13664	0.020784	4.88866e-11	7763.22	0.0852067	0.138129	0.0208452	3.4391e-11	-0.0570125	aseg_rh_volume_Cerebellum-Cortex	EU
rs1506777	1	176578756	A	G	0.00839999999999996	-0.061651	0.01005	8.54662e-10	743756	0.0636291	-0.061651	0.0100502	8.55475e-10	0	aseg_rh_volume_Cerebellum-Cortex	EU
rs174537	11	61785208	T	G	0.4659	0.058205	0.01018	1.0805e-08	24233.8	0.400592	0.058205	0.0101867	1.10449e-08	0	aseg_rh_volume_Cerebellum-Cortex	EU
rs10860831	12	102015768	T	G	0.2871	0.087448	0.011735	9.20082e-14	22146.4	0.413739	0.117434	0.0123537	1.98174e-21	-0.308026	aseg_rh_volume_Cerebellum-Cortex	EU
rs1533688	12	102378967	T	C	0.3468	0.038857	0.011569	0.000783051	20628.5	0.225863	0.0919837	0.0123621	1.00095e-13	-0.229593	aseg_rh_volume_Cerebellum-Cortex	EU
rs5742671	12	102421980	A	G	0.000199999999999978	0.081668	0.012581	8.5056e-11	19770900	0.160829	0.0803211	0.0125821	1.72785e-10	0.280941	aseg_rh_volume_Cerebellum-Cortex	EU
rs703544	12	102548577	A	G	0.4718	0.095159	0.013385	1.16569e-12	13965.9	0.512997	0.117515	0.0136827	8.80454e-18	0	aseg_rh_volume_Cerebellum-Cortex	EU
rs7402734	15	98615072	A	T	0.3073	0.05536	0.0098693	2.0313e-08	30149.6	0.384384	0.05536	0.00987428	2.06481e-08	0	aseg_rh_volume_Cerebellum-Cortex	EU
rs4689933	4	4759413	C	T	0.3904	-0.061392	0.010353	3.03165e-09	24496.7	0.376907	-0.061392	0.0103602	3.10885e-09	0	aseg_rh_volume_Cerebellum-Cortex	EU
rs13119516	4	101920448	A	G	0.0907	0.07505	0.013227	1.39501e-08	43336.2	0.0013047	0.0744712	0.0132321	1.82237e-08	0.0437738	aseg_rh_volume_Cerebellum-Cortex	EU
rs13118152	4	102314483	A	G	0.00260000000000005	0.075062	0.012201	7.64546e-10	1620900	0.0116921	0.0745705	0.0122015	9.8632e-10	0	aseg_rh_volume_Cerebellum-Cortex	EU
rs6913076	6	99315390	G	A	0.6751	0.045855	0.011482	6.5066e-05	21624.5	0.63619	0.075603	0.0120327	3.31846e-10	-0.0313259	aseg_rh_volume_Cerebellum-Cortex	EU
rs13212024	6	99466086	A	G	0.000800000000000023	-0.068107	0.01172	6.2035e-09	5699020	0.0018065	-0.067238	0.0117204	9.64578e-09	-0.0897747	aseg_rh_volume_Cerebellum-Cortex	EU
rs9402823	6	99480972	T	C	0.6611	0.06249	0.010821	7.7007e-09	23819.7	0.828583	0.10018	0.0117219	1.26995e-17	0.26248	aseg_rh_volume_Cerebellum-Cortex	EU
rs9376454	6	99795055	T	C	0.2324	-0.046652	0.011661	6.31591e-05	25781.3	0.416499	-0.0719929	0.0120785	2.51581e-09	-0.0094893	aseg_rh_volume_Cerebellum-Cortex	EU
rs2764264	6	108613258	T	C	0.5781	0.058193	0.010477	2.78635e-08	23343.1	0.732637	0.0582055	0.0104842	2.82865e-08	0	aseg_rh_volume_Cerebellum-Cortex	EU
rs2152876	6	126440082	A	G	0.7961	0.066641	0.0096969	6.31295e-12	40950.5	0.976716	0.066641	0.00970237	6.48684e-12	0	aseg_rh_volume_Cerebellum-Cortex	EU
rs4388337	7	156297158	T	C	0.4175	-0.07354	0.0097532	4.69649e-14	26993.3	0.54722	-0.0954911	0.0101861	6.94153e-21	-0.349029	aseg_rh_volume_Cerebellum-Cortex	EU
rs12698402	7	156329747	T	C	0.1508	-0.069217	0.010606	6.7454e-11	43398	0.179295	-0.101377	0.0110442	4.34343e-20	-0.0351531	aseg_rh_volume_Cerebellum-Cortex	EU
rs36071136	7	156373609	C	G	0.2656	-0.064171	0.0098225	6.44385e-11	33208.6	0.223505	-0.0694587	0.00983818	1.6636e-12	0	aseg_rh_volume_Cerebellum-Cortex	EU
rs6984592	8	141029939	G	A	0.2292	-0.056992	0.0098569	7.38442e-09	36423.1	0.281212	-0.056992	0.00986129	7.49821e-09	0	aseg_rh_volume_Cerebellum-Cortex	EU
rs72754248	9	116299117	A	G	0.0294	0.22974	0.018801	2.44396e-34	61888.6	0.0137495	0.22974	0.0188235	2.925e-34	0	aseg_rh_volume_Cerebellum-Cortex	EU
rs10837542	11	41004438	G	A	0.4673	0.048721	0.0098978	8.54862e-07	25635.5	0.641961	0.0610735	0.0100788	1.3644e-09	0.225238	aseg_rh_volume_Thalamus-Proper	EU
rs6485244	11	41045090	C	T	0.1266	-0.068164	0.012285	2.8804e-08	37466.9	0.295564	-0.0822862	0.0125089	4.76134e-11	0	aseg_rh_volume_Thalamus-Proper	EU
rs28438963	20	62591180	G	C	0.6715	-0.054545	0.0099331	3.9913e-08	28720.9	0.816891	-0.054545	0.00993814	4.05473e-08	0	aseg_rh_volume_Thalamus-Proper	EU
rs12498751	4	23747007	A	G	0.2117	0.076535	0.012652	1.4553e-09	23388.3	0.017513	0.076535	0.0126616	1.49741e-09	0	aseg_rh_volume_Thalamus-Proper	EU
rs16893969	5	65563062	A	C	0.0905	0.063298	0.011133	1.30339e-08	61304.5	0.144872	0.063298	0.0111358	1.31452e-08	0	aseg_rh_volume_Thalamus-Proper	EU
rs151057105	7	54877227	T	C	0.000199999999999978	0.10424	0.016782	5.25089e-10	11111100	0.121236	0.103886	0.0167821	6.00483e-10	0.0923551	aseg_rh_volume_Thalamus-Proper	EU
rs74504435	7	54881563	G	A	0.1775	0.10422	0.016796	5.46799e-10	15155.5	0.00100361	0.103865	0.0168169	6.56481e-10	0	aseg_rh_volume_Thalamus-Proper	EU
rs4648456	1	3208882	C	T	0.2969	0.084837	0.013189	1.256e-10	17192.2	0.233591	0.084837	0.0132045	1.31986e-10	0	aseg_rh_volume_Caudate	EU
rs2608778	11	92287576	C	T	0.27	0.091368	0.010317	8.28902e-19	29749.5	0.435869	0.091368	0.0103304	9.18894e-19	0	aseg_rh_volume_Caudate	EU
rs62037412	16	28906425	A	G	0.1346	0.056812	0.010097	1.83773e-08	52662.7	0.234795	0.056812	0.0100999	1.85524e-08	0	aseg_rh_volume_Caudate	EU
rs62082217	18	25064184	T	C	0.1522	0.10347	0.014213	3.33932e-13	23954.2	0.00747692	0.10347	0.0142284	3.54029e-13	0	aseg_rh_volume_Caudate	EU
rs6058465	20	31809888	A	G	0.000600000000000045	-0.072958	0.010653	7.45828e-12	9195300	0.00321156	-0.072958	0.010653	7.45918e-12	0	aseg_rh_volume_Caudate	EU
rs78768527	3	142031088	C	T	0.0196	-0.087397	0.015665	2.41731e-08	132673	0.0503312	-0.087397	0.0156668	2.42612e-08	0	aseg_rh_volume_Caudate	EU
rs62365541	5	51610012	A	G	0.0182	0.059127	0.010261	8.29734e-09	332573	0.0438077	0.059127	0.0102615	8.31107e-09	0	aseg_rh_volume_Caudate	EU
rs944	1	116990176	G	C	0.1817	0.06383	0.011369	1.97257e-08	32529.9	0.194099	0.06383	0.0113743	2.00281e-08	0	aseg_rh_volume_Putamen	EU
rs11197843	10	116881885	T	G	0.005	0.073853	0.012615	4.78794e-09	790344	0.15832	0.0691765	0.0126372	4.39925e-08	-0.361147	aseg_rh_volume_Putamen	EU
rs10886021	10	117008053	C	G	0.6014	-0.073657	0.011126	3.5857e-11	21044.6	0.486953	-0.0700579	0.0111567	3.39779e-10	0	aseg_rh_volume_Putamen	EU
rs11233664	11	83542598	G	A	0.7356	-0.072931	0.0099773	2.67753e-13	32267.7	0.557658	-0.072931	0.0099854	2.79832e-13	0	aseg_rh_volume_Putamen	EU
rs688968	11	117536024	G	C	0.1304	-0.079795	0.012888	5.96252e-10	33185.3	0.217081	-0.079795	0.0128952	6.09561e-10	0	aseg_rh_volume_Putamen	EU
rs8017185	14	55540286	G	C	0.0435	-0.088231	0.011045	1.36789e-15	123218	0.214071	-0.0776729	0.0110857	2.44228e-12	0.173872	aseg_rh_volume_Putamen	EU
rs7157327	14	55725732	C	T	0.623	-0.11886	0.0097592	4.00819e-34	27826	0.768366	-0.113176	0.00981858	9.67827e-31	0	aseg_rh_volume_Putamen	EU
rs62037364	16	28857374	A	G	0.0379	-0.054766	0.0099318	3.50356e-08	173946	0.136943	-0.054766	0.00993264	3.51286e-08	0	aseg_rh_volume_Putamen	EU
rs4343352	18	53119294	C	T	0.3377	0.068522	0.0097388	1.97866e-12	29450.4	0.275291	0.0748072	0.00991705	4.58256e-14	-0.192637	aseg_rh_volume_Putamen	EU
rs11665242	18	53380757	G	A	0.021	0.07094	0.0097914	4.32014e-13	317424	0.0401445	0.0591487	0.00988106	2.14965e-09	0	aseg_rh_volume_Putamen	EU
rs6058468	20	31818645	A	C	0.000199999999999978	-0.070845	0.010668	3.11798e-11	27497400	0.00316138	-0.070845	0.010668	3.11809e-11	0	aseg_rh_volume_Putamen	EU
rs13132853	4	38678394	G	A	0.018	-0.05715	0.010076	1.41228e-08	348661	0.0031112	-0.05715	0.0100765	1.41437e-08	0	aseg_rh_volume_Putamen	EU
rs198818	6	26125483	C	A	0.00219999999999998	-0.054817	0.0099724	3.86588e-08	2866370	0.157116	-0.0550303	0.00997252	3.42502e-08	0.0293602	aseg_rh_volume_Putamen	EU
rs75095951	7	113755426	A	G	0.0996	-0.068343	0.012422	3.75995e-08	45190.1	0.148384	-0.068343	0.012426	3.79812e-08	0	aseg_rh_volume_Putamen	EU
rs2342589	14	55730350	A	G	0.6126	-0.058603	0.0097898	2.14895e-09	27476.5	0.739864	-0.058603	0.009796	2.19958e-09	0	aseg_rh_volume_Pallidum	EU
rs6050555	20	25347907	G	A	0.000199999999999978	0.055558	0.0099107	2.07223e-08	31859800	0.0651847	0.0586423	0.00992138	3.40655e-09	0.0499352	aseg_rh_volume_Pallidum	EU
rs6058468	20	31818645	A	C	0.000199999999999978	-0.068652	0.010669	1.23703e-10	27491900	0.00316138	-0.0715803	0.0106805	2.05642e-11	0	aseg_rh_volume_Pallidum	EU
rs63519	4	102281757	A	C	0.0905	-0.072076	0.011511	3.81319e-10	57336.2	0.0526395	-0.0721452	0.0115148	3.71844e-10	0	aseg_rh_volume_Pallidum	EU
rs2975190	8	24861456	G	A	0.0184	0.075576	0.013455	1.94363e-08	191340	0.198264	0.075576	0.0134561	1.94868e-08	0	aseg_rh_volume_Pallidum	EU
rs2974358	8	42579260	C	T	0.4698	0.070313	0.0098507	9.47893e-13	25838.6	0.471899	0.070313	0.00986022	9.96574e-13	0	aseg_rh_volume_Pallidum	EU
rs10888849	1	54379240	A	G	0.5683	-0.066741	0.0096878	5.61148e-12	27129.8	0.736552	-0.066741	0.00969609	5.84863e-12	0	aseg_rh_volume_Hippocampus	EU
rs2629545	10	124868925	T	C	0.6871	-0.06509	0.010538	6.54578e-10	26172.3	0.618828	-0.06509	0.0105455	6.72974e-10	0	aseg_rh_volume_Hippocampus	EU
rs59523785	12	65303190	G	A	0.001	-0.080224	0.0106	3.78134e-14	5574660	0.194249	-0.0761689	0.0106074	6.93235e-13	0.374284	aseg_rh_volume_Hippocampus	EU
rs1370938	12	65360462	A	C	0.1953	-0.09073	0.011084	2.70786e-16	32343.4	0.0343737	-0.0716093	0.0113458	2.76347e-10	0.211813	aseg_rh_volume_Hippocampus	EU
rs61921502	12	65438688	G	T	0.1256	-0.11973	0.012898	1.65029e-20	34164.4	0.00150542	-0.101746	0.0131975	1.26299e-14	0.0238938	aseg_rh_volume_Hippocampus	EU
rs1494506	12	65546110	A	G	0.00319999999999998	-0.079688	0.012895	6.41993e-10	1179740	0.168206	-0.0728518	0.012913	1.68332e-08	-0.371868	aseg_rh_volume_Hippocampus	EU
rs4762113	12	65642960	T	C	0.402	0.076815	0.01191	1.12129e-10	18310	0.453633	0.0753408	0.0119389	2.78052e-10	0	aseg_rh_volume_Hippocampus	EU
rs4767461	12	116849176	T	C	0.2929	0.066283	0.011221	3.4829e-09	23962	0.475562	0.111184	0.0118946	8.98001e-21	-0.213099	aseg_rh_volume_Hippocampus	EU
rs7315280	12	116883133	G	A	0.0483	0.14789	0.014969	5.09591e-23	60656.3	0.0598655	0.176304	0.0151933	3.92946e-31	0.0981746	aseg_rh_volume_Hippocampus	EU
rs10850737	12	116975545	G	A	0.7278	-0.063931	0.013765	3.40966e-06	16649.9	0.674729	-0.104163	0.0145478	8.06674e-13	-0.12029	aseg_rh_volume_Hippocampus	EU
rs78795651	12	117079117	C	G	0.1567	0.084605	0.015067	1.96276e-08	20828.6	0.107989	0.0835154	0.0151723	3.70304e-08	0	aseg_rh_volume_Hippocampus	EU
rs2172128	15	97895511	T	G	0.3295	-0.055693	0.010181	4.49305e-08	27296.4	0.368577	-0.055693	0.0101864	4.56706e-08	0	aseg_rh_volume_Hippocampus	EU
rs7604885	2	161949898	A	G	0.00260000000000005	0.074179	0.0096996	2.04709e-14	2564720	0.106584	0.0712889	0.00970525	2.0515e-13	-0.262594	aseg_rh_volume_Hippocampus	EU
rs1014445	2	162012693	G	A	0.7967	-0.075585	0.0098295	1.47587e-14	39927.6	0.989763	-0.0641977	0.00993866	1.05121e-10	0.165488	aseg_rh_volume_Hippocampus	EU
rs2970931	2	162016678	C	T	0.646	-0.074404	0.0098105	3.34754e-14	28373.8	0.728974	-0.0645392	0.00991759	7.63853e-11	0	aseg_rh_volume_Hippocampus	EU
rs9688452	6	149658764	A	G	0.7278	0.068641	0.010105	1.09996e-11	30888.2	0.80841	0.068641	0.0101124	1.13842e-11	0	aseg_rh_volume_Hippocampus	EU
rs10817897	9	116483676	A	G	0.2143	0.074911	0.010103	1.21874e-13	36356	0.273786	0.074911	0.0101105	1.27035e-13	0	aseg_rh_volume_Hippocampus	EU
rs11577519	1	50529175	T	C	0.00739999999999996	-0.079236	0.010761	1.79477e-13	735619	0.00687475	-0.0760239	0.0107731	1.7036e-12	0.182001	aseg_rh_volume_Amygdala	EU
rs2487824	1	50996767	A	G	0.1609	-0.065891	0.0097888	1.68195e-11	48324.7	0.1806	-0.0626637	0.00980396	1.64083e-10	0	aseg_rh_volume_Amygdala	EU
rs11062908	12	3896056	T	G	0.1554	0.07015	0.0099986	2.28339e-12	47640.4	0.168858	0.07015	0.0100037	2.34207e-12	0	aseg_rh_volume_Amygdala	EU
rs10745940	12	102403418	G	A	0.631	0.061588	0.010752	1.01591e-08	23214.9	0.582798	0.061588	0.0107594	1.03965e-08	0	aseg_rh_volume_Amygdala	EU
rs62091362	18	496607	C	T	0.0611	-0.082227	0.014975	3.99774e-08	48611.7	0.00225813	-0.082227	0.0149795	4.03516e-08	0	aseg_rh_volume_Amygdala	EU
rs7146002	14	91405328	G	T	0.3065	-0.057209	0.0098374	6.04676e-09	30387.3	0.413288	-0.057209	0.00984271	6.16124e-09	0	aseg_rh_volume_Accumbens-area	EU
rs34859790	3	190935041	T	C	0.3636	0.078328	0.0099378	3.22634e-15	27320.8	0.298976	0.078008	0.00994899	4.47699e-15	0.00861363	aseg_rh_volume_Accumbens-area	EU
rs12508031	4	19072062	T	A	0.3349	-0.06622	0.010648	5.00307e-10	24740	0.430149	-0.06622	0.0106561	5.15611e-10	0	aseg_rh_volume_Accumbens-area	EU
rs10835060	11	1466913	G	T	0.5048	-0.070899	0.012343	9.243e-09	16398.7	0.459404	-0.070899	0.012355	9.55355e-09	0	aseg_rh_volume_VentralDC	EU
rs7307156	12	32372309	G	A	0.5709	0.060185	0.0098274	9.11382e-10	26412.1	0.439281	0.0598899	0.00983433	1.12997e-09	0	aseg_rh_volume_VentralDC	EU
rs9896485	17	45973462	C	G	0.4774	0.052435	0.0099067	1.20403e-07	25528.7	0.630771	0.0652875	0.0100396	7.87219e-11	0.118303	aseg_rh_volume_VentralDC	EU
rs117300236	17	46675984	G	A	0.3115	0.064313	0.011672	3.58785e-08	21387	0.383129	0.0926796	0.0123079	5.07104e-14	0.0122404	aseg_rh_volume_VentralDC	EU
rs1563304	17	46797087	T	C	0.00419999999999998	-0.071816	0.012685	1.50064e-08	929782	0.00145524	-0.0712825	0.0126855	1.91836e-08	0	aseg_rh_volume_VentralDC	EU
rs13388394	2	33539109	G	A	0.0367	0.14411	0.024309	3.06167e-09	29918.6	0.00401445	0.14411	0.0243229	3.12531e-09	0	aseg_rh_volume_VentralDC	EU
rs8122282	20	62555115	A	G	0.5893	-0.057445	0.0097145	3.35269e-09	27362.6	0.656664	-0.057445	0.00972053	3.42818e-09	0	aseg_rh_volume_VentralDC	EU
rs16894235	5	65710407	C	T	0.0557	0.084903	0.011256	4.59597e-14	93843.9	0.148384	0.084903	0.0112594	4.67581e-14	0	aseg_rh_volume_VentralDC	EU
rs2764264	6	108613258	T	C	0.5781	0.071425	0.010473	9.10926e-12	23345.2	0.732637	0.071425	0.0104832	9.53983e-12	0	aseg_rh_volume_VentralDC	EU
rs9688452	6	149658764	A	G	0.7278	0.064978	0.010106	1.27902e-10	30886.8	0.80841	0.064978	0.0101126	1.31479e-10	0	aseg_rh_volume_VentralDC	EU
rs151057105	7	54877227	T	C	0.000199999999999978	0.13013	0.016774	8.63884e-15	11121900	0.121236	0.129697	0.0167741	1.05924e-14	0.0923551	aseg_rh_volume_VentralDC	EU
rs74504435	7	54881563	G	A	0.1775	0.12794	0.016788	2.51875e-14	15150.7	0.00100361	0.127497	0.0168197	3.4501e-14	0	aseg_rh_volume_VentralDC	EU
rs2169466	15	57125273	A	T	0.5282	-0.054858	0.0097451	1.80952e-08	26409.8	0.369681	-0.054858	0.00975076	1.84412e-08	0	aseg_rh_volume_vessel	EU
rs7728421	5	122179119	A	G	0.00339999999999996	0.087916	0.012818	6.94451e-12	1123930	0.143918	0.087916	0.0128183	6.95134e-12	0	aseg_rh_volume_vessel	EU
rs11012722	10	21483238	G	A	0.1735	-0.074074	0.010905	1.10082e-11	36649.9	0.0139	-0.0702784	0.0109312	1.28316e-10	0.416202	aseg_rh_volume_choroid-plexus	EU
rs11012725	10	21504895	T	C	0.00339999999999996	-0.06324	0.01018	5.22543e-10	1781950	0.0692995	-0.0593264	0.0101983	5.98089e-09	0	aseg_rh_volume_choroid-plexus	EU
rs111920431	11	32731232	A	G	0.000600000000000045	0.1174	0.021055	2.46292e-08	2353930	0.00225813	0.1174	0.0210551	2.46342e-08	0	aseg_rh_volume_choroid-plexus	EU
rs10771409	12	28154129	G	A	0.1919	-0.058947	0.010311	1.08482e-08	37922.4	0.0475211	-0.058947	0.0103153	1.10016e-08	0	aseg_rh_volume_choroid-plexus	EU
rs12146713	12	106083027	C	T	0.0284	0.093987	0.016543	1.33616e-08	82832.8	0.00120434	0.093987	0.0165461	1.34456e-08	0	aseg_rh_volume_choroid-plexus	EU
rs34538878	16	70625900	C	T	0.3528	0.055977	0.0097581	9.6673e-09	28748.9	0.432206	0.055977	0.00976351	9.85042e-09	0	aseg_rh_volume_choroid-plexus	EU
rs7616662	3	190929792	C	A	0.0383	0.12181	0.016426	1.21e-13	62910.9	0.0140506	0.117424	0.0164574	9.67526e-13	-0.0781791	aseg_rh_volume_choroid-plexus	EU
rs34859790	3	190935041	T	C	0.3636	-0.082136	0.0099363	1.38231e-16	27323	0.298976	-0.0781455	0.00996189	4.34877e-15	0.00861363	aseg_rh_volume_choroid-plexus	EU
rs4652547	1	180984953	G	A	0.7194	-0.0639	0.009827	7.89996e-11	32058.1	0.650291	-0.0639	0.00983333	8.12271e-11	0	aseg_rh_number_HolesBeforeFixing	EU
rs73171590	3	171323110	C	G	0.3784	0.066938	0.011033	1.30264e-09	21819	0.263147	0.066938	0.011042	1.34356e-09	0	aseg_rh_number_HolesBeforeFixing	EU
rs11205734	1	50555295	A	C	0.0292	-0.06319	0.010316	9.04355e-10	207389	0.104326	-0.0609452	0.0103233	3.5555e-09	0.253988	AmygNuclei_lh_volume_Lateral-nucleus	EU
rs77733062	1	50622957	A	T	0.000499999999999945	-0.072064	0.010767	2.18576e-11	10800800	0.00662385	-0.0682509	0.0107762	2.39724e-10	0.28416	AmygNuclei_lh_volume_Lateral-nucleus	EU
rs12565378	1	50750912	T	C	0.1022	-0.071605	0.010409	6.02137e-12	62897	0.074167	-0.070224	0.0104153	1.558e-11	0	AmygNuclei_lh_volume_Lateral-nucleus	EU
rs11062908	12	3896056	T	G	0.1554	0.095016	0.0099889	1.86747e-21	47692.1	0.168858	0.103066	0.0100738	1.4382e-24	-0.141236	AmygNuclei_lh_volume_Lateral-nucleus	EU
rs7137025	12	3939215	C	G	0.2344	0.052639	0.0098766	9.83924e-08	35718.3	0.292403	0.065088	0.00995503	6.22641e-11	0	AmygNuclei_lh_volume_Lateral-nucleus	EU
rs61921502	12	65438688	G	T	0.1256	-0.073302	0.012915	1.38102e-08	34128.1	0.00150542	-0.073302	0.0129209	1.4021e-08	0	AmygNuclei_lh_volume_Lateral-nucleus	EU
rs7315280	12	116883133	G	A	0.0483	0.10114	0.014987	1.49366e-11	60562.3	0.0598655	0.10114	0.0149925	1.5194e-11	0	AmygNuclei_lh_volume_Lateral-nucleus	EU
rs224331	20	35434589	C	A	0.3532	0.057232	0.010153	1.73084e-08	26540.9	0.287485	0.057232	0.0101589	1.76395e-08	0	AmygNuclei_lh_volume_Lateral-nucleus	EU
rs1040851	9	116481355	A	C	0.7538	0.062271	0.0098005	2.09979e-10	35064.7	0.617021	0.062271	0.009806	2.14902e-10	0	AmygNuclei_lh_volume_Lateral-nucleus	EU
rs17387024	1	50527506	C	T	0.0909	-0.084462	0.013734	7.75577e-10	40108.1	0.00270976	-0.084462	0.0137403	7.89491e-10	0	AmygNuclei_lh_volume_Basal-nucleus	EU
rs11062908	12	3896056	T	G	0.1554	0.077671	0.009996	7.83573e-15	47654.6	0.168858	0.077671	0.0100022	8.1406e-15	0	AmygNuclei_lh_volume_Basal-nucleus	EU
rs7315280	12	116883133	G	A	0.0483	0.090348	0.01499	1.66806e-09	60547.6	0.0598655	0.090348	0.0149944	1.68629e-09	0	AmygNuclei_lh_volume_Basal-nucleus	EU
rs7699960	4	52869494	A	C	0.0785	0.081896	0.013534	1.43833e-09	47190.6	0.0860598	0.0847834	0.0135485	3.90458e-10	-0.0387029	AmygNuclei_lh_volume_Basal-nucleus	EU
rs6839084	4	52891160	T	C	0.1245	0.063351	0.011492	3.53536e-08	43440	0.287184	0.0660242	0.0115038	9.50552e-09	0	AmygNuclei_lh_volume_Basal-nucleus	EU
rs7040792	9	116486714	C	T	0.4477	0.055307	0.010055	3.78828e-08	25001.5	0.485147	0.055307	0.0100609	3.85798e-08	0	AmygNuclei_lh_volume_Basal-nucleus	EU
rs11062908	12	3896056	T	G	0.1554	0.063349	0.010001	2.38473e-10	47626.8	0.168858	0.063349	0.0100051	2.42527e-10	0	AmygNuclei_lh_volume_Accessory-Basal-nucleus	EU
rs79487293	12	65511346	T	C	0.1262	-0.063471	0.010365	9.14907e-10	52782.4	0.0031112	-0.063471	0.0103686	9.27143e-10	0	AmygNuclei_lh_volume_Anterior-amygdaloid-area-AAA	EU
rs12471726	2	45345911	C	T	0.5361	0.061313	0.010691	9.75062e-09	21981.8	0.466881	0.061313	0.0106988	9.99255e-09	0	AmygNuclei_lh_volume_Anterior-amygdaloid-area-AAA	EU
rs7030607	9	116482904	A	G	0.4389	0.059926	0.010129	3.29304e-09	24732.3	0.274639	0.059926	0.010136	3.37533e-09	0	AmygNuclei_lh_volume_Anterior-amygdaloid-area-AAA	EU
rs63519	4	102281757	A	C	0.0905	0.074363	0.01151	1.04199e-10	57343	0.0526395	0.0744524	0.0115141	1.00502e-10	0	AmygNuclei_lh_volume_Central-nucleus	EU
rs151504	4	102193212	C	A	0.0800999999999999	-0.05167	0.011156	3.62871e-06	68215	0.139904	-0.0658533	0.011291	5.46492e-09	0.159385	AmygNuclei_lh_volume_Medial-nucleus	EU
rs63519	4	102281757	A	C	0.0905	0.074499	0.01151	9.63654e-11	57344.1	0.0526395	0.0902207	0.0116814	1.13199e-14	0.117051	AmygNuclei_lh_volume_Medial-nucleus	EU
rs62334301	4	168788147	G	A	0.0333	-0.066856	0.012094	3.23846e-08	132870	0.2084	-0.066856	0.0120953	3.24982e-08	0	AmygNuclei_lh_volume_Cortical-nucleus	EU
rs11062908	12	3896056	T	G	0.1554	0.063497	0.010001	2.16627e-10	47627.1	0.168858	0.063497	0.0100051	2.20345e-10	0	AmygNuclei_lh_volume_Corticoamygdaloid-transitio	EU
rs4870050	6	149838917	A	G	0.8363	0.055867	0.010131	3.49851e-08	44504	0.808812	0.055867	0.0101343	3.53492e-08	0	AmygNuclei_lh_volume_Corticoamygdaloid-transitio	EU
rs3807959	7	116213046	C	T	0.3037	0.079378	0.014532	4.70031e-08	13983.5	0.132577	0.079378	0.014547	4.85156e-08	0	AmygNuclei_lh_volume_Corticoamygdaloid-transitio	EU
rs11062909	12	3897265	G	A	0.1554	0.078137	0.010038	7.01999e-15	47256	0.172521	0.078137	0.0100443	7.29749e-15	0	AmygNuclei_lh_volume_Paralaminar-nucleus	EU
rs7315280	12	116883133	G	A	0.0483	0.10364	0.014986	4.6527e-12	60568.5	0.0598655	0.10364	0.0149918	4.74121e-12	0	AmygNuclei_lh_volume_Paralaminar-nucleus	EU
rs10865000	2	4888913	A	C	0.2133	0.070378	0.011903	3.36694e-09	26286.2	0.157919	0.070378	0.0119107	3.44585e-09	0	AmygNuclei_lh_volume_Paralaminar-nucleus	EU
rs17387024	1	50527506	C	T	0.0909	-0.077136	0.013736	1.95872e-08	40102.5	0.00270976	-0.077136	0.0137412	1.98307e-08	0	AmygNuclei_lh_volume_Whole-amygdala	EU
rs11062908	12	3896056	T	G	0.1554	0.085315	0.009993	1.37185e-17	47670.5	0.168858	0.085315	0.0100005	1.4503e-17	0	AmygNuclei_lh_volume_Whole-amygdala	EU
rs7699960	4	52869494	A	C	0.0785	0.082117	0.013534	1.29949e-09	47190.1	0.0860598	0.085028	0.0135485	3.47764e-10	-0.0387029	AmygNuclei_lh_volume_Whole-amygdala	EU
rs6839084	4	52891160	T	C	0.1245	0.063883	0.011492	2.71464e-08	43439.3	0.287184	0.0665639	0.0115039	7.19941e-09	0	AmygNuclei_lh_volume_Whole-amygdala	EU
rs13286689	9	93326176	C	T	0.113	-0.063944	0.011102	8.42721e-09	50619.5	0.133982	-0.063944	0.0111055	8.51903e-09	0	AmygNuclei_lh_volume_Whole-amygdala	EU
rs7030607	9	116482904	A	G	0.4389	0.063451	0.010128	3.73043e-10	24732.8	0.274639	0.063451	0.0101358	3.84804e-10	0	AmygNuclei_lh_volume_Whole-amygdala	EU
rs77733062	1	50622957	A	T	0.000499999999999945	-0.069113	0.010768	1.37742e-10	10798600	0.00662385	-0.0678947	0.0107696	2.89532e-10	0.262549	AmygNuclei_rh_volume_Lateral-nucleus	EU
rs1341982	1	50977769	T	C	0.1488	-0.068799	0.010302	2.41865e-11	46506	0.081393	-0.0676793	0.0103084	5.18665e-11	0	AmygNuclei_rh_volume_Lateral-nucleus	EU
rs11062908	12	3896056	T	G	0.1554	0.084583	0.0099933	2.58424e-17	47668.4	0.168858	0.0919828	0.0100763	6.93593e-20	-0.141236	AmygNuclei_rh_volume_Lateral-nucleus	EU
rs7137025	12	3939215	C	G	0.2344	0.048694	0.0098776	8.23391e-07	35714.8	0.292403	0.0598042	0.0099555	1.88805e-09	0	AmygNuclei_rh_volume_Lateral-nucleus	EU
rs59523785	12	65303190	G	A	0.001	-0.063415	0.010606	2.24287e-09	5568300	0.194249	-0.0629619	0.0106063	2.91545e-09	0.0869533	AmygNuclei_rh_volume_Lateral-nucleus	EU
rs61921502	12	65438688	G	T	0.1256	-0.081583	0.012912	2.64309e-10	34136	0.00150542	-0.0810608	0.0129197	3.51379e-10	0	AmygNuclei_rh_volume_Lateral-nucleus	EU
rs17797222	12	102520168	G	A	0.245	-0.066062	0.011572	1.13789e-08	25230.2	0.112856	-0.066062	0.0115792	1.162e-08	0	AmygNuclei_rh_volume_Lateral-nucleus	EU
rs7315280	12	116883133	G	A	0.0483	0.094511	0.014989	2.8753e-10	60551.3	0.0598655	0.094511	0.0149938	2.91298e-10	0	AmygNuclei_rh_volume_Lateral-nucleus	EU
rs113796732	2	203459091	C	G	0.004	0.13947	0.024517	1.28006e-08	261269	0.0145524	0.13947	0.0245185	1.28262e-08	0	AmygNuclei_rh_volume_Lateral-nucleus	EU
rs34859790	3	190935041	T	C	0.3636	0.059108	0.009944	2.78002e-09	27313.2	0.298976	0.058878	0.00995033	3.27483e-09	0.00861363	AmygNuclei_rh_volume_Lateral-nucleus	EU
rs6816567	4	4772208	C	G	0.1865	0.05452	0.0096932	1.8598e-08	43865.2	0.34168	0.05452	0.00969658	1.88106e-08	0	AmygNuclei_rh_volume_Lateral-nucleus	EU
rs10739696	9	127765507	A	C	0.8219	-0.054393	0.0099322	4.33992e-08	43304.1	0.964773	-0.054393	0.00993552	4.38506e-08	0	AmygNuclei_rh_volume_Lateral-nucleus	EU
rs6588396	1	50998893	C	T	0.0383	-0.057874	0.0097942	3.44175e-09	177067	0.1806	-0.057874	0.00979514	3.45359e-09	0	AmygNuclei_rh_volume_Basal-nucleus	EU
rs11062908	12	3896056	T	G	0.1554	0.067015	0.0099996	2.05913e-11	47635.4	0.168858	0.067015	0.0100042	2.10309e-11	0	AmygNuclei_rh_volume_Basal-nucleus	EU
rs61921502	12	65438688	G	T	0.1256	-0.076866	0.012914	2.64651e-09	34130.2	0.00150542	-0.076866	0.0129205	2.69546e-09	0	AmygNuclei_rh_volume_Basal-nucleus	EU
rs7315280	12	116883133	G	A	0.0483	0.10406	0.014986	3.81652e-12	60567.6	0.0598655	0.10406	0.0149918	3.89033e-12	0	AmygNuclei_rh_volume_Basal-nucleus	EU
rs17436306	2	15030372	G	A	0.028	-0.068235	0.012515	4.97344e-08	146766	0.00160578	-0.068235	0.0125162	4.98839e-08	0	AmygNuclei_rh_volume_Basal-nucleus	EU
rs67827860	5	83564666	T	C	0.1915	0.06788	0.012216	2.75006e-08	27052.8	0.240466	0.06788	0.0122227	2.79875e-08	0	AmygNuclei_rh_volume_Basal-nucleus	EU
rs7315280	12	116883133	G	A	0.0483	0.087481	0.014991	5.36076e-09	60541.2	0.0598655	0.087481	0.0149951	5.4122e-09	0	AmygNuclei_rh_volume_Accessory-Basal-nucleus	EU
rs67827860	5	83564666	T	C	0.1915	0.07257	0.012215	2.83192e-09	27052.7	0.240466	0.07257	0.0122227	2.89765e-09	0	AmygNuclei_rh_volume_Accessory-Basal-nucleus	EU
rs7315280	12	116883133	G	A	0.0483	0.089694	0.01499	2.18274e-09	60548	0.0598655	0.0902456	0.0149946	1.76005e-09	-0.00671021	AmygNuclei_rh_volume_Anterior-amygdaloid-area-AAA	EU
rs7305948	12	117067496	T	C	0.0517	0.07906	0.013873	1.20626e-08	66285.2	0.0559012	0.0795956	0.0138766	9.6957e-09	0	AmygNuclei_rh_volume_Anterior-amygdaloid-area-AAA	EU
rs67827860	5	83564666	T	C	0.1915	0.066781	0.012216	4.58535e-08	27053.9	0.240466	0.066781	0.0122225	4.66135e-08	0	AmygNuclei_rh_volume_Anterior-amygdaloid-area-AAA	EU
rs35275624	15	39588076	A	G	0.00360000000000005	0.08214	0.014773	2.69553e-08	799299	0.00210759	0.08214	0.0147733	2.69714e-08	0	AmygNuclei_rh_volume_Central-nucleus	EU
rs35860392	4	102163446	A	T	0.0459000000000001	0.10089	0.012582	1.06959e-15	90196.2	0.00100361	0.0907257	0.0126238	6.62963e-13	0.0346959	AmygNuclei_rh_volume_Central-nucleus	EU
rs233828	4	102278610	T	G	0.2057	0.076127	0.011638	6.10091e-11	28234.6	0.0528402	0.0867226	0.0117272	1.41438e-13	0.117813	AmygNuclei_rh_volume_Central-nucleus	EU
rs13118152	4	102314483	A	G	0.00260000000000005	0.076684	0.0122	3.26645e-10	1621160	0.0116921	0.0764692	0.012208	3.75515e-10	-0.0195054	AmygNuclei_rh_volume_Central-nucleus	EU
rs12510679	4	102429428	C	A	0.0609	0.096571	0.012667	2.46266e-14	68133.1	0.0275492	0.100168	0.0128148	5.42917e-15	0.00799276	AmygNuclei_rh_volume_Central-nucleus	EU
rs1585605	4	102455210	G	A	0.0841	0.087345	0.012728	6.76993e-12	50099.7	0.00105379	0.081727	0.0127777	1.59449e-10	0	AmygNuclei_rh_volume_Central-nucleus	EU
rs78248083	5	83552822	G	C	0.000299999999999967	0.09529	0.017154	2.77655e-08	7090470	0.0542453	0.0935945	0.0171559	4.88306e-08	0.241356	AmygNuclei_rh_volume_Central-nucleus	EU
rs67827860	5	83564666	T	C	0.1915	0.082017	0.012212	1.86654e-11	27056.3	0.240466	0.0810228	0.0122233	3.39005e-11	0	AmygNuclei_rh_volume_Central-nucleus	EU
rs35860392	4	102163446	A	T	0.0459000000000001	0.090897	0.012585	5.09856e-13	90166	0.00100361	0.0852891	0.0126644	1.64404e-11	0.0356811	AmygNuclei_rh_volume_Medial-nucleus	EU
rs238450	4	102173628	C	G	0.5319	0.04323	0.0097137	8.57044e-06	26616.9	0.33345	0.0564085	0.00989104	1.17723e-08	0.18394	AmygNuclei_rh_volume_Medial-nucleus	EU
rs7667281	4	102211887	T	C	0.4085	-0.066193	0.0099578	2.98413e-11	26074.1	0.547421	-0.0773496	0.0103423	7.49065e-14	-0.216546	AmygNuclei_rh_volume_Medial-nucleus	EU
rs151390	4	102262353	T	C	0.00839999999999996	0.096467	0.010803	4.27362e-19	643642	0.0448615	0.0938189	0.0108181	4.23064e-18	-0.00609295	AmygNuclei_rh_volume_Medial-nucleus	EU
rs77855778	4	102282325	G	T	0.0531	-0.064316	0.013743	2.87001e-06	65872.3	0.00100361	-0.0844621	0.0139109	1.26608e-09	0.0406615	AmygNuclei_rh_volume_Medial-nucleus	EU
rs13118152	4	102314483	A	G	0.00260000000000005	0.08812	0.012197	5.02108e-13	1621960	0.0116921	0.0883499	0.0122067	4.55874e-13	-0.0195054	AmygNuclei_rh_volume_Medial-nucleus	EU
rs12510679	4	102429428	C	A	0.0609	0.073403	0.012674	6.97105e-09	68082.9	0.0275492	0.0891891	0.0129074	4.84954e-12	-0.126099	AmygNuclei_rh_volume_Medial-nucleus	EU
rs1609992	4	102439948	G	A	0.4754	0.037019	0.0097355	0.000143257	26459.2	0.346899	0.0694413	0.0101821	9.108e-12	0.0372186	AmygNuclei_rh_volume_Medial-nucleus	EU
rs1585605	4	102455210	G	A	0.0841	0.078684	0.01273	6.37009e-10	50093.2	0.00105379	0.0797885	0.0128765	5.77582e-10	0	AmygNuclei_rh_volume_Medial-nucleus	EU
rs67827860	5	83564666	T	C	0.1915	0.085539	0.012211	2.46849e-12	27057	0.240466	0.085539	0.0122218	2.58048e-12	0	AmygNuclei_rh_volume_Medial-nucleus	EU
rs151390	4	102262353	T	C	0.00839999999999996	0.082297	0.010808	2.64812e-14	643065	0.0448615	0.0837357	0.01081	9.47446e-15	0.0755108	AmygNuclei_rh_volume_Cortical-nucleus	EU
rs13118152	4	102314483	A	G	0.00260000000000005	0.06758	0.012203	3.05976e-08	1620380	0.0116921	0.0697148	0.0122059	1.11953e-08	0	AmygNuclei_rh_volume_Cortical-nucleus	EU
rs67827860	5	83564666	T	C	0.1915	0.077551	0.012213	2.15493e-10	27056.8	0.240466	0.077551	0.0122219	2.22044e-10	0	AmygNuclei_rh_volume_Cortical-nucleus	EU
rs79521580	1	50578053	T	A	0.1683	-0.065491	0.01077	1.1953e-09	38504.7	0.00672421	-0.0629938	0.0107844	5.18201e-09	0.262185	AmygNuclei_rh_volume_Paralaminar-nucleus	EU
rs11583886	1	50985827	A	G	0.00380000000000003	-0.060444	0.010395	6.0736e-09	1529720	0.080289	-0.0579161	0.0104041	2.59685e-08	0	AmygNuclei_rh_volume_Paralaminar-nucleus	EU
rs11062909	12	3897265	G	A	0.1554	0.06971	0.010041	3.85124e-12	47240.2	0.172521	0.06971	0.010046	3.9469e-12	0	AmygNuclei_rh_volume_Paralaminar-nucleus	EU
rs7315280	12	116883133	G	A	0.0483	0.1118	0.014983	8.53548e-14	60584.9	0.0598655	0.1118	0.0149898	8.75627e-14	0	AmygNuclei_rh_volume_Paralaminar-nucleus	EU
rs11062908	12	3896056	T	G	0.1554	0.072784	0.0099977	3.33636e-13	47645.3	0.168858	0.072784	0.0100032	3.43596e-13	0	AmygNuclei_rh_volume_Whole-amygdala	EU
rs59523785	12	65303190	G	A	0.001	-0.060156	0.010607	1.41677e-08	5567280	0.194249	-0.0597134	0.0106073	1.80759e-08	0.0869533	AmygNuclei_rh_volume_Whole-amygdala	EU
rs61921502	12	65438688	G	T	0.1256	-0.079679	0.012913	6.80966e-10	34132.7	0.00150542	-0.0791838	0.0129203	8.86396e-10	0	AmygNuclei_rh_volume_Whole-amygdala	EU
rs7315280	12	116883133	G	A	0.0483	0.10154	0.014987	1.2423e-11	60561.6	0.0598655	0.10154	0.0149926	1.26405e-11	0	AmygNuclei_rh_volume_Whole-amygdala	EU
rs67827860	5	83564666	T	C	0.1915	0.074986	0.012214	8.28607e-10	27054.7	0.240466	0.074986	0.0122223	8.50578e-10	0	AmygNuclei_rh_volume_Whole-amygdala	EU
rs12062930	1	54374333	T	C	0.3507	-0.064084	0.0099906	1.41351e-10	27491.8	0.449819	-0.064084	0.00999789	1.45757e-10	0	HippSubfield_lh_volume_Hippocampal-tail	EU
rs2363340	10	124772799	A	C	0.3606	-0.076089	0.0097542	6.15941e-15	28464.7	0.520775	-0.0856452	0.00989396	4.87291e-18	0	HippSubfield_lh_volume_Hippocampal-tail	EU
rs2101869	12	116733864	C	T	0.1128	0.050411	0.01038	1.19448e-06	58010.5	0.217734	0.0615557	0.0104853	4.34022e-09	-0.187863	HippSubfield_lh_volume_Hippocampal-tail	EU
rs4767461	12	116849176	T	C	0.2929	0.064301	0.011222	1.00487e-08	23959.8	0.475562	0.107368	0.0117454	6.17064e-20	-0.213099	HippSubfield_lh_volume_Hippocampal-tail	EU
rs7315280	12	116883133	G	A	0.0483	0.13851	0.014973	2.23129e-20	60636.1	0.0598655	0.168255	0.0151984	1.74273e-28	-0.080053	HippSubfield_lh_volume_Hippocampal-tail	EU
rs7979546	12	117039993	T	C	0.2688	0.049639	0.015001	0.000936144	14138.1	0.2779	0.0945317	0.015555	1.22274e-09	-0.139873	HippSubfield_lh_volume_Hippocampal-tail	EU
rs78795651	12	117079117	C	G	0.1567	0.078888	0.015068	1.64569e-07	20830	0.107989	0.0970655	0.0152357	1.879e-10	0	HippSubfield_lh_volume_Hippocampal-tail	EU
rs2172128	15	97895511	T	G	0.3295	-0.063244	0.010179	5.19216e-10	27298.5	0.368577	-0.063244	0.010186	5.33537e-10	0	HippSubfield_lh_volume_Hippocampal-tail	EU
rs62187740	2	161841976	A	C	0.0445	-0.048963	0.018774	0.00910672	41748.1	0.12791	-0.114353	0.0197664	7.24131e-09	-0.0297201	HippSubfield_lh_volume_Hippocampal-tail	EU
rs12986853	2	161968664	T	C	0.004	0.085779	0.0097342	1.22794e-18	1657530	0.0113408	0.0830659	0.00973755	1.45757e-17	-0.137444	HippSubfield_lh_volume_Hippocampal-tail	EU
rs2268894	2	161999638	T	C	0.8105	-0.092927	0.0097088	1.05448e-21	43131.7	0.667754	-0.109584	0.0102344	9.39731e-27	0	HippSubfield_lh_volume_Hippocampal-tail	EU
rs72761251	5	66801846	G	C	0.219	0.088062	0.010144	3.91646e-18	35479.6	0.135739	0.0868666	0.0101559	1.19572e-17	-0.168597	HippSubfield_lh_volume_Hippocampal-tail	EU
rs7736147	5	66808346	A	C	0.00129999999999997	-0.052877	0.010089	1.59661e-07	4735040	0.161381	-0.0776633	0.0106363	2.84045e-13	0.36263	HippSubfield_lh_volume_Hippocampal-tail	EU
rs152408	5	66920627	C	A	0.00180000000000002	0.056377	0.009833	9.84089e-09	3601930	0.172421	0.0802616	0.0103653	9.68638e-15	0	HippSubfield_lh_volume_Hippocampal-tail	EU
rs6865573	5	91511044	G	C	0.00339999999999996	-0.063504	0.010728	3.22994e-09	1604550	0.13328	-0.063504	0.0107281	3.23118e-09	0	HippSubfield_lh_volume_Hippocampal-tail	EU
rs62374685	5	125357322	A	G	0.0663	0.089404	0.016249	3.75245e-08	38255.6	0.00115415	0.089404	0.0162552	3.7975e-08	0	HippSubfield_lh_volume_Hippocampal-tail	EU
rs62449199	7	31386599	G	T	0.0365	-0.083097	0.015028	3.21185e-08	78757.3	0.00511843	-0.083097	0.0150308	3.2309e-08	0	HippSubfield_lh_volume_Hippocampal-tail	EU
rs28772987	7	156014259	T	A	0.1282	0.063668	0.011332	1.92705e-08	43569.1	0.301987	0.063459	0.011336	2.16851e-08	0.00469351	HippSubfield_lh_volume_Hippocampal-tail	EU
rs13232734	7	156185444	A	G	0.2448	0.067175	0.012249	4.1553e-08	22530.3	0.102017	0.0669434	0.012257	4.71701e-08	0	HippSubfield_lh_volume_Hippocampal-tail	EU
rs2363340	10	124772799	A	C	0.3606	-0.06217	0.0097588	1.88216e-10	28458.3	0.520775	-0.06217	0.00976558	1.93726e-10	0	HippSubfield_lh_volume_subiculum-body	EU
rs56160102	12	65443790	G	C	0.000399999999999956	-0.0608	0.011102	4.33844e-08	12697400	0.00496788	-0.0608	0.011102	4.33859e-08	0	HippSubfield_lh_volume_subiculum-body	EU
rs4767461	12	116849176	T	C	0.2929	0.056161	0.011224	5.6254e-07	23959.2	0.475562	0.0665163	0.0113319	4.36262e-09	-0.213099	HippSubfield_lh_volume_subiculum-body	EU
rs7315280	12	116883133	G	A	0.0483	0.091241	0.01499	1.15196e-09	60547.3	0.0598655	0.103147	0.015131	9.30154e-12	0	HippSubfield_lh_volume_subiculum-body	EU
rs2172128	15	97895511	T	G	0.3295	-0.078725	0.010174	1.01103e-14	27304.3	0.368577	-0.078725	0.010185	1.07942e-14	0	HippSubfield_lh_volume_subiculum-body	EU
rs11902346	2	161271385	C	A	0.4854	-0.0616	0.010677	7.95491e-09	21943.1	0.533019	-0.0607902	0.0106858	1.27894e-08	-0.147609	HippSubfield_lh_volume_subiculum-body	EU
rs7604885	2	161949898	A	G	0.00260000000000005	0.054594	0.0097057	1.8557e-08	2561550	0.106584	0.0538396	0.00970666	2.91173e-08	0	HippSubfield_lh_volume_subiculum-body	EU
rs73006854	6	149618492	T	A	0.00880000000000003	0.071679	0.012029	2.5402e-09	495759	0.0331192	0.0702266	0.0120315	5.31824e-09	0.0781686	HippSubfield_lh_volume_subiculum-body	EU
rs12176034	6	149800557	T	C	0.6877	0.067299	0.010185	3.90447e-11	28044.7	0.80826	0.0661927	0.0101945	8.41557e-11	0	HippSubfield_lh_volume_subiculum-body	EU
rs7040792	9	116486714	C	T	0.4477	0.076413	0.010048	2.85351e-14	25009	0.485147	0.076413	0.0100594	3.05022e-14	0	HippSubfield_lh_volume_subiculum-body	EU
rs12062930	1	54374333	T	C	0.3507	-0.057793	0.0099924	7.30771e-09	27489.6	0.449819	-0.057793	0.0099983	7.45743e-09	0	HippSubfield_lh_volume_CA1-body	EU
rs61921502	12	65438688	G	T	0.1256	-0.080879	0.012913	3.76726e-10	34132	0.00150542	-0.080879	0.0129202	3.8529e-10	0	HippSubfield_lh_volume_CA1-body	EU
rs74826997	14	59161891	C	T	0.1054	-0.082189	0.01476	2.57147e-08	30432.1	0.00205741	-0.082189	0.0147673	2.61226e-08	0	HippSubfield_lh_volume_CA1-body	EU
rs13021256	2	161940007	A	T	0.1609	0.059709	0.0099781	2.17717e-09	46517	0.0301084	0.060368	0.00998227	1.47089e-09	0.0097353	HippSubfield_lh_volume_CA1-body	EU
rs2268894	2	161999638	T	C	0.8105	-0.067968	0.0097186	2.67921e-12	43087.3	0.667754	-0.068519	0.00972443	1.84041e-12	0	HippSubfield_lh_volume_CA1-body	EU
rs10888849	1	54379240	A	G	0.5683	-0.062668	0.0096891	9.9383e-11	27128.3	0.736552	-0.062668	0.00969639	1.02631e-10	0	HippSubfield_lh_volume_subiculum-head	EU
rs61921502	12	65438688	G	T	0.1256	-0.0807	0.012913	4.11727e-10	34132.2	0.00150542	-0.0807	0.0129202	4.21003e-10	0	HippSubfield_lh_volume_subiculum-head	EU
rs7315280	12	116883133	G	A	0.0483	0.094553	0.014989	2.82373e-10	60552.4	0.0598655	0.094553	0.0149938	2.86081e-10	0	HippSubfield_lh_volume_subiculum-head	EU
rs4870049	6	149837058	T	G	0.8359	0.061567	0.01014	1.26566e-09	44331.4	0.808611	0.061567	0.0101441	1.28516e-09	0	HippSubfield_lh_volume_subiculum-head	EU
rs4744228	9	93363822	G	A	0.4507	0.053578	0.0097115	3.44905e-08	26770.4	0.43617	0.053578	0.00971684	3.50901e-08	0	HippSubfield_lh_volume_subiculum-head	EU
rs61921502	12	65438688	G	T	0.1256	-0.081946	0.012912	2.20269e-10	34136.3	0.00150542	-0.081946	0.0129194	2.25551e-10	0	HippSubfield_lh_volume_hippocampal-fissure	EU
rs13022438	2	161943862	G	A	0.1154	0.06336	0.0098667	1.34849e-10	62925.8	0.00963468	0.055285	0.009928	2.56803e-08	0.279818	HippSubfield_lh_volume_hippocampal-fissure	EU
rs7604885	2	161949898	A	G	0.00260000000000005	0.057747	0.0097048	2.67562e-09	2562010	0.106584	0.0546484	0.00971456	1.85062e-08	-0.121692	HippSubfield_lh_volume_hippocampal-fissure	EU
rs2970931	2	162016678	C	T	0.646	-0.062653	0.0098144	1.72766e-10	28368.2	0.728974	-0.0564806	0.00987044	1.05155e-08	0	HippSubfield_lh_volume_hippocampal-fissure	EU
rs7315280	12	116883133	G	A	0.0483	0.10329	0.014986	5.48462e-12	60568.6	0.0598655	0.10329	0.0149918	5.58754e-12	0	HippSubfield_lh_volume_presubiculum-head	EU
rs10888849	1	54379240	A	G	0.5683	-0.069092	0.009687	9.86011e-13	27130.8	0.736552	-0.069092	0.0096959	1.03403e-12	0	HippSubfield_lh_volume_CA1-head	EU
rs2280450	10	124747710	T	C	0.5727	-0.058238	0.0097465	2.29705e-09	26883.2	0.410327	-0.058238	0.00975279	2.35197e-09	0	HippSubfield_lh_volume_CA1-head	EU
rs2047486	12	65231311	T	C	0.004	-0.062849	0.010332	1.17994e-09	1471300	0.162585	-0.0652928	0.0103494	2.81107e-10	0.0136036	HippSubfield_lh_volume_CA1-head	EU
rs59523785	12	65303190	G	A	0.001	-0.073611	0.010603	3.85305e-12	5571500	0.194249	-0.0707293	0.0106067	2.58636e-11	0.0869533	HippSubfield_lh_volume_CA1-head	EU
rs61921502	12	65438688	G	T	0.1256	-0.12214	0.012897	2.78722e-21	34166.1	0.00150542	-0.120314	0.0129152	1.21099e-20	0.0238938	HippSubfield_lh_volume_CA1-head	EU
rs1494506	12	65546110	A	G	0.00319999999999998	-0.084441	0.012894	5.7978e-11	1179910	0.168206	-0.0824126	0.0129322	1.85794e-10	-0.373083	HippSubfield_lh_volume_CA1-head	EU
rs2468382	12	65634717	C	T	0.3373	0.084272	0.012214	5.21406e-12	18718.4	0.45544	0.0811111	0.0122428	3.46795e-11	0	HippSubfield_lh_volume_CA1-head	EU
rs4767461	12	116849176	T	C	0.2929	0.059263	0.011223	1.28835e-07	23960.4	0.475562	0.0979392	0.0118947	1.81238e-16	-0.213099	HippSubfield_lh_volume_CA1-head	EU
rs7315280	12	116883133	G	A	0.0483	0.14248	0.014971	1.78137e-21	60646.9	0.0598655	0.16514	0.0151883	1.55239e-27	0.0981746	HippSubfield_lh_volume_CA1-head	EU
rs10850737	12	116975545	G	A	0.7278	-0.049038	0.013768	0.000368409	16651.5	0.674729	-0.0921697	0.0144766	1.93007e-10	0	HippSubfield_lh_volume_CA1-head	EU
rs2268894	2	161999638	T	C	0.8105	-0.058859	0.0097213	1.4073e-09	43075.3	0.667754	-0.058859	0.00972532	1.42936e-09	0	HippSubfield_lh_volume_CA1-head	EU
rs9688452	6	149658764	A	G	0.7278	0.059469	0.010108	4.02021e-09	30881.3	0.80841	0.059469	0.0101135	4.09869e-09	0	HippSubfield_lh_volume_CA1-head	EU
rs1040851	9	116481355	A	C	0.7538	0.070366	0.0097979	6.88282e-13	35072.2	0.617021	0.070366	0.00980496	7.14819e-13	0	HippSubfield_lh_volume_CA1-head	EU
rs9944257	15	97897886	C	G	0.1791	-0.06977	0.010209	8.24835e-12	40791.3	0.368627	-0.06977	0.0102147	8.47134e-12	0	HippSubfield_lh_volume_presubiculum-body	EU
rs34139878	2	197624529	T	C	0.5186	-0.057721	0.010395	2.81185e-08	23166.4	0.553543	-0.057721	0.0104017	2.8699e-08	0	HippSubfield_lh_volume_presubiculum-body	EU
rs10888849	1	54379240	A	G	0.5683	-0.057361	0.0096906	3.2343e-09	27126.7	0.736552	-0.057361	0.00969668	3.30806e-09	0	HippSubfield_lh_volume_molecular-layer-HP-head	EU
rs59523785	12	65303190	G	A	0.001	-0.06201	0.010606	5.01449e-09	5568410	0.194249	-0.0614562	0.0106063	6.8599e-09	0.0869533	HippSubfield_lh_volume_molecular-layer-HP-head	EU
rs61921502	12	65438688	G	T	0.1256	-0.099568	0.012906	1.21114e-14	34148.8	0.00150542	-0.0990583	0.0129174	1.7385e-14	0	HippSubfield_lh_volume_molecular-layer-HP-head	EU
rs7315280	12	116883133	G	A	0.0483	0.087057	0.014991	6.34942e-09	60542.3	0.0598655	0.087057	0.0149951	6.40917e-09	0	HippSubfield_lh_volume_molecular-layer-HP-head	EU
rs10888849	1	54379240	A	G	0.5683	-0.057817	0.0096905	2.42606e-09	27126.8	0.736552	-0.057817	0.00969668	2.4832e-09	0	HippSubfield_lh_volume_molecular-layer-HP-body	EU
rs12146713	12	106083027	C	T	0.0284	-0.096762	0.016542	4.9313e-09	82841.4	0.00120434	-0.096762	0.0165453	4.96617e-09	0	HippSubfield_lh_volume_molecular-layer-HP-body	EU
rs75731348	15	65769023	A	C	0.0184	0.092239	0.016695	3.29584e-08	124272	0.041951	0.092239	0.016697	3.30818e-08	0	HippSubfield_lh_volume_molecular-layer-HP-body	EU
rs13021256	2	161940007	A	T	0.1609	0.0561	0.0099791	1.89033e-08	46512	0.0301084	0.0566825	0.00998282	1.36274e-08	0.0097353	HippSubfield_lh_volume_molecular-layer-HP-body	EU
rs2268894	2	161999638	T	C	0.8105	-0.060056	0.009721	6.4933e-10	43076.9	0.667754	-0.0605734	0.00972562	4.71742e-10	0	HippSubfield_lh_volume_molecular-layer-HP-body	EU
rs2363340	10	124772799	A	C	0.3606	-0.061352	0.0097591	3.24399e-10	28457.5	0.520775	-0.061352	0.0097657	3.33397e-10	0	HippSubfield_lh_volume_GC-ML-DG-head	EU
rs10878255	12	65271195	A	G	0.1711	-0.062649	0.01042	1.82819e-09	40601.1	0.161381	-0.0610981	0.0104694	5.3517e-09	-0.0879662	HippSubfield_lh_volume_GC-ML-DG-head	EU
rs59523785	12	65303190	G	A	0.001	-0.072507	0.010603	8.01118e-12	5571540	0.194249	-0.0718004	0.0106038	1.277e-11	0.0869533	HippSubfield_lh_volume_GC-ML-DG-head	EU
rs61921502	12	65438688	G	T	0.1256	-0.11607	0.0129	2.30549e-19	34159.1	0.00150542	-0.107096	0.0129571	1.39192e-16	0.0235354	HippSubfield_lh_volume_GC-ML-DG-head	EU
rs2251304	12	65555680	G	A	0.1162	-0.089857	0.012886	3.09753e-12	36647.2	0.169661	-0.0922264	0.0129171	9.34153e-13	0.0190358	HippSubfield_lh_volume_GC-ML-DG-head	EU
rs2453267	12	65637932	T	A	0.7198	0.088968	0.012409	7.5198e-13	20098.3	0.601265	0.0898921	0.0124267	4.6974e-13	0	HippSubfield_lh_volume_GC-ML-DG-head	EU
rs4767461	12	116849176	T	C	0.2929	0.062419	0.011222	2.66396e-08	23961.8	0.475562	0.0980554	0.0118944	1.66801e-16	-0.213099	HippSubfield_lh_volume_GC-ML-DG-head	EU
rs7315280	12	116883133	G	A	0.0483	0.13046	0.014976	3.00485e-18	60621.5	0.0598655	0.152733	0.0151916	8.84315e-24	0.0981746	HippSubfield_lh_volume_GC-ML-DG-head	EU
rs10850737	12	116975545	G	A	0.7278	-0.042099	0.013769	0.00223176	16652.5	0.674729	-0.0846859	0.0144762	4.91599e-09	0	HippSubfield_lh_volume_GC-ML-DG-head	EU
rs4326047	4	184033001	T	A	0.7528	0.053734	0.0098348	4.66417e-08	34736.2	0.75547	0.053734	0.00983888	4.72416e-08	0	HippSubfield_lh_volume_GC-ML-DG-head	EU
rs7030607	9	116482904	A	G	0.4389	0.075193	0.010125	1.11535e-13	24731.8	0.274639	0.075193	0.0101361	1.18587e-13	0	HippSubfield_lh_volume_GC-ML-DG-head	EU
rs10888849	1	54379240	A	G	0.5683	-0.060725	0.0096897	3.68155e-10	27127.3	0.736552	-0.060725	0.00969653	3.78739e-10	0	HippSubfield_lh_volume_CA3-body	EU
rs4540690	1	153852732	G	A	0.024	0.054458	0.0096936	1.93255e-08	284264	0.0562525	0.054458	0.00969412	1.93593e-08	0	HippSubfield_lh_volume_CA3-body	EU
rs61921502	12	65438688	G	T	0.1256	-0.075345	0.012914	5.39955e-09	34131.7	0.00150542	-0.075345	0.0129202	5.49168e-09	0	HippSubfield_lh_volume_CA3-body	EU
rs12986853	2	161968664	T	C	0.004	0.061502	0.0097429	2.74574e-10	1654600	0.0113408	0.0599634	0.00974541	7.60375e-10	-0.137444	HippSubfield_lh_volume_CA3-body	EU
rs2268894	2	161999638	T	C	0.8105	-0.070556	0.0097177	3.85475e-13	43091.3	0.667754	-0.0692286	0.00972592	1.09544e-12	0	HippSubfield_lh_volume_CA3-body	EU
rs6804748	3	190893836	C	T	0.3898	0.066389	0.0097185	8.42083e-12	27808.3	0.313027	0.0645172	0.00973135	3.36086e-11	-0.080519	HippSubfield_lh_volume_CA3-body	EU
rs9816578	3	190899661	T	C	0.0128	-0.091451	0.016486	2.90295e-08	182173	0.0143517	-0.0901746	0.0164985	4.61293e-08	0.0232981	HippSubfield_lh_volume_CA3-body	EU
rs2303611	10	124829420	A	G	0.5116	-0.069778	0.0097601	8.72139e-13	26239.7	0.595092	-0.0863932	0.0100886	1.09574e-17	0	HippSubfield_lh_volume_GC-ML-DG-body	EU
rs7315280	12	116883133	G	A	0.0483	0.1025	0.014986	7.93497e-12	60569.7	0.0598655	0.1025	0.0149917	8.07934e-12	0	HippSubfield_lh_volume_GC-ML-DG-body	EU
rs2172128	15	97895511	T	G	0.3295	-0.06232	0.010179	9.21711e-10	27299.7	0.368577	-0.06232	0.0101858	9.45659e-10	0	HippSubfield_lh_volume_GC-ML-DG-body	EU
rs13021256	2	161940007	A	T	0.1609	0.054988	0.0099794	3.58526e-08	46510.3	0.0301084	0.0555637	0.00998299	2.60896e-08	0.0097353	HippSubfield_lh_volume_GC-ML-DG-body	EU
rs2268894	2	161999638	T	C	0.8105	-0.059356	0.0097212	1.02267e-09	43075.9	0.667754	-0.0598632	0.00972572	7.50116e-10	0	HippSubfield_lh_volume_GC-ML-DG-body	EU
rs9688452	6	149658764	A	G	0.7278	0.056182	0.010109	2.73475e-08	30879.2	0.80841	0.056182	0.0101139	2.77716e-08	0	HippSubfield_lh_volume_GC-ML-DG-body	EU
rs7030607	9	116482904	A	G	0.4389	0.080332	0.010123	2.09493e-15	24733.8	0.274639	0.080332	0.0101357	2.26921e-15	0	HippSubfield_lh_volume_GC-ML-DG-body	EU
rs2363340	10	124772799	A	C	0.3606	-0.059123	0.0097597	1.37935e-09	28456.5	0.520775	-0.059123	0.00976582	1.41227e-09	0	HippSubfield_lh_volume_CA4-head	EU
rs10878255	12	65271195	A	G	0.1711	-0.063062	0.01042	1.43045e-09	40600.3	0.161381	-0.0603421	0.0104611	8.00994e-09	-0.0879662	HippSubfield_lh_volume_CA4-head	EU
rs59523785	12	65303190	G	A	0.001	-0.073801	0.010603	3.39335e-12	5571480	0.194249	-0.0731318	0.0106038	5.32072e-12	0.0869533	HippSubfield_lh_volume_CA4-head	EU
rs61921502	12	65438688	G	T	0.1256	-0.11691	0.0129	1.27155e-19	34157.6	0.00150542	-0.106953	0.0129683	1.62034e-16	-0.0572107	HippSubfield_lh_volume_CA4-head	EU
rs4556592	12	65585379	C	G	0.7985	0.10028	0.013041	1.47602e-14	22809.7	0.947762	0.0827818	0.0132824	4.59284e-10	0.197229	HippSubfield_lh_volume_CA4-head	EU
rs4581496	12	65628670	A	T	0.6268	0.08658	0.012194	1.24565e-12	17940.7	0.45544	0.0745974	0.0124044	1.81225e-09	0	HippSubfield_lh_volume_CA4-head	EU
rs4767461	12	116849176	T	C	0.2929	0.063564	0.011222	1.47685e-08	23960.4	0.475562	0.0996924	0.0118947	5.23728e-17	-0.213099	HippSubfield_lh_volume_CA4-head	EU
rs7315280	12	116883133	G	A	0.0483	0.1327	0.014975	7.89905e-19	60626.4	0.0598655	0.155317	0.0151909	1.54308e-24	0.0981746	HippSubfield_lh_volume_CA4-head	EU
rs10850737	12	116975545	G	A	0.7278	-0.042353	0.013769	0.00209821	16652.2	0.674729	-0.0856524	0.0144763	3.28401e-09	0	HippSubfield_lh_volume_CA4-head	EU
rs4727019	7	149125174	G	A	0.7462	-0.05508	0.010083	4.69053e-08	32470.2	0.903202	-0.05508	0.0100875	4.75503e-08	0	HippSubfield_lh_volume_CA4-head	EU
rs7040792	9	116486714	C	T	0.4477	0.075538	0.010049	5.60616e-14	25005	0.485147	0.075538	0.0100601	5.97458e-14	0	HippSubfield_lh_volume_CA4-head	EU
rs2280450	10	124747710	T	C	0.5727	-0.066464	0.009744	9.03976e-12	26886.4	0.410327	-0.066464	0.00975225	9.40997e-12	0	HippSubfield_lh_volume_CA4-body	EU
rs61921502	12	65438688	G	T	0.1256	-0.076175	0.012914	3.66516e-09	34131.1	0.00150542	-0.076175	0.0129204	3.73053e-09	0	HippSubfield_lh_volume_CA4-body	EU
rs7315280	12	116883133	G	A	0.0483	0.10147	0.014987	1.28308e-11	60562.5	0.0598655	0.10147	0.0149925	1.30548e-11	0	HippSubfield_lh_volume_CA4-body	EU
rs2172128	15	97895511	T	G	0.3295	-0.065635	0.010178	1.12804e-10	27300.9	0.368577	-0.065635	0.0101856	1.16423e-10	0	HippSubfield_lh_volume_CA4-body	EU
rs13021256	2	161940007	A	T	0.1609	0.067448	0.0099758	1.36889e-11	46528.5	0.0301084	0.0681335	0.00998103	8.71336e-12	0.0097353	HippSubfield_lh_volume_CA4-body	EU
rs2268894	2	161999638	T	C	0.8105	-0.070661	0.0097177	3.55858e-13	43091.3	0.667754	-0.0712829	0.00972397	2.29067e-13	0	HippSubfield_lh_volume_CA4-body	EU
rs7030607	9	116482904	A	G	0.4389	0.080253	0.010123	2.23083e-15	24733.9	0.274639	0.080253	0.0101356	2.41566e-15	0	HippSubfield_lh_volume_CA4-body	EU
rs113269922	14	59171456	G	A	0.1028	0.086372	0.014945	7.50013e-09	30343.3	0.00150542	0.086372	0.014953	7.63879e-09	0	HippSubfield_lh_volume_fimbria	EU
rs4962691	10	124735568	T	C	0.5986	-0.073822	0.0098279	5.8466e-14	26907.3	0.519821	-0.073822	0.00983802	6.20182e-14	0	HippSubfield_lh_volume_CA3-head	EU
rs58244788	12	65201398	G	C	0.000199999999999978	-0.060698	0.01033	4.20564e-09	29326200	0.163288	-0.0601098	0.0103302	5.92525e-09	0.0120415	HippSubfield_lh_volume_CA3-head	EU
rs59523785	12	65303190	G	A	0.001	-0.069775	0.010604	4.70245e-11	5570460	0.194249	-0.0688561	0.0106044	8.40628e-11	0.0869533	HippSubfield_lh_volume_CA3-head	EU
rs61921502	12	65438688	G	T	0.1256	-0.10723	0.012903	9.53234e-17	34154.9	0.00150542	-0.106451	0.0129162	1.69881e-16	0	HippSubfield_lh_volume_CA3-head	EU
rs7315280	12	116883133	G	A	0.0483	0.12099	0.01498	6.65053e-16	60599.4	0.0598655	0.12099	0.0149879	6.88778e-16	0	HippSubfield_lh_volume_CA3-head	EU
rs11062908	12	3896056	T	G	0.1554	0.056968	0.010003	1.23306e-08	47615.9	0.168858	0.056968	0.0100063	1.24671e-08	0	HippSubfield_lh_volume_HATA	EU
rs3891689	9	116496304	C	T	0.000299999999999967	-0.065997	0.011351	6.0924e-09	16193500	0.121186	-0.065997	0.011351	6.09262e-09	0	HippSubfield_lh_volume_HATA	EU
rs10888849	1	54379240	A	G	0.5683	-0.065816	0.0096881	1.09454e-11	27129.5	0.736552	-0.065816	0.00969616	1.13823e-11	0	HippSubfield_lh_volume_Whole-hippocampal-body	EU
rs2280450	10	124747710	T	C	0.5727	-0.067234	0.0097438	5.19357e-12	26886.3	0.410327	-0.067234	0.00975224	5.41653e-12	0	HippSubfield_lh_volume_Whole-hippocampal-body	EU
rs1142467	12	65464434	A	G	0.0238	-0.06047	0.011053	4.47723e-08	220428	0.00506825	-0.06047	0.0110537	4.48631e-08	0	HippSubfield_lh_volume_Whole-hippocampal-body	EU
rs7315280	12	116883133	G	A	0.0483	0.10915	0.014984	3.23017e-13	60579.4	0.0598655	0.10915	0.0149904	3.30598e-13	0	HippSubfield_lh_volume_Whole-hippocampal-body	EU
rs2172128	15	97895511	T	G	0.3295	-0.08426	0.010172	1.19583e-16	27306.1	0.368577	-0.08426	0.0101846	1.30316e-16	0	HippSubfield_lh_volume_Whole-hippocampal-body	EU
rs1918793	17	46150803	T	C	0.00319999999999998	-0.063628	0.01157	3.81097e-08	1465440	0.00215777	-0.063628	0.0115701	3.81215e-08	0	HippSubfield_lh_volume_Whole-hippocampal-body	EU
rs7604885	2	161949898	A	G	0.00260000000000005	0.078502	0.009698	5.74251e-16	2565560	0.106584	0.0771997	0.0097049	1.79538e-15	0.12231	HippSubfield_lh_volume_Whole-hippocampal-body	EU
rs2970932	2	162001690	G	A	0.646	-0.074364	0.0098095	3.43392e-14	28379.7	0.765405	-0.0655216	0.00993211	4.19694e-11	0.177055	HippSubfield_lh_volume_Whole-hippocampal-body	EU
rs1014445	2	162012693	G	A	0.7967	-0.078452	0.0098285	1.43873e-15	39931.2	0.989763	-0.06609	0.00995378	3.14358e-11	0	HippSubfield_lh_volume_Whole-hippocampal-body	EU
rs2008461	4	186008492	G	T	0.02	-0.055304	0.0098584	2.02519e-08	328467	0.0252409	-0.055304	0.00985886	2.02824e-08	0	HippSubfield_lh_volume_Whole-hippocampal-body	EU
rs73006854	6	149618492	T	A	0.00880000000000003	0.068249	0.01203	1.40127e-08	495676	0.0331192	0.066707	0.0120326	2.95901e-08	0.0773759	HippSubfield_lh_volume_Whole-hippocampal-body	EU
rs9688452	6	149658764	A	G	0.7278	0.068187	0.010105	1.50054e-11	30888.9	0.80841	0.0671039	0.0101142	3.25278e-11	0	HippSubfield_lh_volume_Whole-hippocampal-body	EU
rs10739949	9	93395748	T	C	0.3375	0.061948	0.0096629	1.44652e-10	29932.6	0.436572	0.061948	0.00966937	1.48779e-10	0	HippSubfield_lh_volume_Whole-hippocampal-body	EU
rs7030607	9	116482904	A	G	0.4389	0.068558	0.010127	1.2894e-11	24731.3	0.274639	0.068558	0.0101362	1.34515e-11	0	HippSubfield_lh_volume_Whole-hippocampal-body	EU
rs10888849	1	54379240	A	G	0.5683	-0.068909	0.0096871	1.13152e-12	27130.6	0.736552	-0.068909	0.00969595	1.18604e-12	0	HippSubfield_lh_volume_Whole-hippocampal-head	EU
rs2280450	10	124747710	T	C	0.5727	-0.066467	0.009744	9.0204e-12	26886.2	0.410327	-0.066467	0.00975225	9.38989e-12	0	HippSubfield_lh_volume_Whole-hippocampal-head	EU
rs11062908	12	3896056	T	G	0.1554	0.05644	0.010003	1.67786e-08	47616.3	0.168858	0.05644	0.0100062	1.69576e-08	0	HippSubfield_lh_volume_Whole-hippocampal-head	EU
rs58244788	12	65201398	G	C	0.000199999999999978	-0.067129	0.010328	8.04752e-11	29337500	0.163288	-0.0673802	0.010329	6.87401e-11	0.0120415	HippSubfield_lh_volume_Whole-hippocampal-head	EU
rs59523785	12	65303190	G	A	0.001	-0.080147	0.0106	3.99866e-14	5574650	0.194249	-0.0774019	0.0106035	2.88466e-13	0.0869533	HippSubfield_lh_volume_Whole-hippocampal-head	EU
rs61921502	12	65438688	G	T	0.1256	-0.12276	0.012897	1.75709e-21	34165.3	0.00150542	-0.121667	0.0129144	4.4657e-21	0.0238938	HippSubfield_lh_volume_Whole-hippocampal-head	EU
rs1494506	12	65546110	A	G	0.00319999999999998	-0.086203	0.012893	2.29304e-11	1180100	0.168206	-0.0805319	0.0129123	4.46507e-10	-0.373083	HippSubfield_lh_volume_Whole-hippocampal-head	EU
rs2468382	12	65634717	C	T	0.3373	0.084109	0.012214	5.7271e-12	18718.6	0.45544	0.0806315	0.0122427	4.51539e-11	0	HippSubfield_lh_volume_Whole-hippocampal-head	EU
rs4767461	12	116849176	T	C	0.2929	0.06047	0.011223	7.12292e-08	23959.3	0.475562	0.100184	0.0118949	3.68696e-17	-0.213099	HippSubfield_lh_volume_Whole-hippocampal-head	EU
rs7315280	12	116883133	G	A	0.0483	0.14665	0.014969	1.16078e-22	60657.9	0.0598655	0.169838	0.0151869	4.92634e-29	0.0981746	HippSubfield_lh_volume_Whole-hippocampal-head	EU
rs10850737	12	116975545	G	A	0.7278	-0.050368	0.013768	0.000253856	16650.8	0.674729	-0.0945315	0.0144769	6.58476e-11	0	HippSubfield_lh_volume_Whole-hippocampal-head	EU
rs2268894	2	161999638	T	C	0.8105	-0.056699	0.009722	5.47569e-09	43071.8	0.667754	-0.056699	0.00972573	5.54949e-09	0	HippSubfield_lh_volume_Whole-hippocampal-head	EU
rs9688452	6	149658764	A	G	0.7278	0.064345	0.010106	1.92749e-10	30887.7	0.80841	0.064345	0.0101125	1.9793e-10	0	HippSubfield_lh_volume_Whole-hippocampal-head	EU
rs4744227	9	93363793	T	C	0.2909	0.056451	0.0097208	6.35118e-09	32070.2	0.436271	0.056451	0.00972576	6.46441e-09	0	HippSubfield_lh_volume_Whole-hippocampal-head	EU
rs7030607	9	116482904	A	G	0.4389	0.071413	0.010126	1.75808e-12	24732.2	0.274639	0.071413	0.010136	1.84796e-12	0	HippSubfield_lh_volume_Whole-hippocampal-head	EU
rs10888849	1	54379240	A	G	0.5683	-0.075502	0.0096848	6.3937e-15	27133.4	0.736552	-0.075502	0.00969546	6.84268e-15	0	HippSubfield_lh_volume_Whole-hippocampus	EU
rs2280450	10	124747710	T	C	0.5727	-0.078125	0.00974	1.04847e-15	26890.7	0.410327	-0.078125	0.00975146	1.13209e-15	0	HippSubfield_lh_volume_Whole-hippocampus	EU
rs58244788	12	65201398	G	C	0.000199999999999978	-0.063614	0.010329	7.33092e-10	29331900	0.163288	-0.0631019	0.0103292	1.00205e-09	0.0120415	HippSubfield_lh_volume_Whole-hippocampus	EU
rs59523785	12	65303190	G	A	0.001	-0.074201	0.010602	2.58212e-12	5572580	0.194249	-0.073159	0.0106025	5.19309e-12	0.0869533	HippSubfield_lh_volume_Whole-hippocampus	EU
rs61921502	12	65438688	G	T	0.1256	-0.10584	0.012904	2.36208e-16	34151.6	0.00150542	-0.105117	0.0129169	4.02038e-16	0.00175231	HippSubfield_lh_volume_Whole-hippocampus	EU
rs2468382	12	65634717	C	T	0.3373	0.07461	0.012217	1.01481e-09	18719.6	0.45544	0.0747023	0.0122289	1.00461e-09	0	HippSubfield_lh_volume_Whole-hippocampus	EU
rs4767461	12	116849176	T	C	0.2929	0.063173	0.011222	1.80849e-08	23961	0.475562	0.10381	0.0118944	2.60193e-18	-0.213099	HippSubfield_lh_volume_Whole-hippocampus	EU
rs7315280	12	116883133	G	A	0.0483	0.15134	0.014967	4.90868e-24	60668.1	0.0598655	0.175262	0.0151856	8.16578e-31	0.0981746	HippSubfield_lh_volume_Whole-hippocampus	EU
rs10850737	12	116975545	G	A	0.7278	-0.050387	0.013768	0.000252493	16650.8	0.674729	-0.0961146	0.0144768	3.154e-11	0	HippSubfield_lh_volume_Whole-hippocampus	EU
rs2172128	15	97895511	T	G	0.3295	-0.065665	0.010178	1.10631e-10	27300.9	0.368577	-0.065665	0.0101856	1.14187e-10	0	HippSubfield_lh_volume_Whole-hippocampus	EU
rs12986853	2	161968664	T	C	0.004	0.074353	0.0097387	2.26176e-14	1656020	0.0113408	0.0725958	0.00974126	9.16545e-14	-0.137444	HippSubfield_lh_volume_Whole-hippocampus	EU
rs2268894	2	161999638	T	C	0.8105	-0.080706	0.009714	9.71524e-17	43108	0.667754	-0.079099	0.00972405	4.14103e-16	0	HippSubfield_lh_volume_Whole-hippocampus	EU
rs73006854	6	149618492	T	A	0.00880000000000003	0.070395	0.012029	4.85383e-09	495757	0.0331192	0.0687713	0.0120316	1.09144e-08	0.0773759	HippSubfield_lh_volume_Whole-hippocampus	EU
rs9688452	6	149658764	A	G	0.7278	0.071783	0.010104	1.20834e-12	30890.1	0.80841	0.0706664	0.010114	2.80808e-12	0	HippSubfield_lh_volume_Whole-hippocampus	EU
rs4744227	9	93363793	T	C	0.2909	0.062017	0.0097192	1.76079e-10	32073.9	0.436271	0.062017	0.00972522	1.80675e-10	0	HippSubfield_lh_volume_Whole-hippocampus	EU
rs7030607	9	116482904	A	G	0.4389	0.075537	0.010125	8.62311e-14	24731.3	0.274639	0.075537	0.0101362	9.17867e-14	0	HippSubfield_lh_volume_Whole-hippocampus	EU
rs10888849	1	54379240	A	G	0.5683	-0.068541	0.0096872	1.48998e-12	27130.4	0.736552	-0.068541	0.00969596	1.5602e-12	0	HippSubfield_rh_volume_Hippocampal-tail	EU
rs7521837	1	154280384	C	T	0.0475	0.060795	0.011136	4.77959e-08	111498	0.0426034	0.060795	0.0111374	4.7986e-08	0	HippSubfield_rh_volume_Hippocampal-tail	EU
rs2280450	10	124747710	T	C	0.5727	-0.076825	0.0097405	3.09111e-15	26889.8	0.410327	-0.076825	0.00975158	3.32102e-15	0	HippSubfield_rh_volume_Hippocampal-tail	EU
rs61921502	12	65438688	G	T	0.1256	-0.076094	0.012914	3.80707e-09	34130.9	0.00150542	-0.076094	0.0129204	3.87468e-09	0	HippSubfield_rh_volume_Hippocampal-tail	EU
rs2101869	12	116733864	C	T	0.1128	0.058192	0.010378	2.05571e-08	58024.6	0.217734	0.0625969	0.0104006	1.75938e-09	-0.0430937	HippSubfield_rh_volume_Hippocampal-tail	EU
rs7315280	12	116883133	G	A	0.0483	0.15394	0.014966	8.15073e-25	60672.1	0.0598655	0.138596	0.015242	9.63173e-20	0.440375	HippSubfield_rh_volume_Hippocampal-tail	EU
rs12311895	12	116889122	C	T	0.3482	0.15609	0.016441	2.22446e-21	10110.8	0.217182	0.13586	0.0168014	6.15531e-16	-0.0557633	HippSubfield_rh_volume_Hippocampal-tail	EU
rs78795651	12	117079117	C	G	0.1567	0.086463	0.015066	9.52661e-09	20829.8	0.107989	0.0923012	0.0151044	9.90851e-10	0	HippSubfield_rh_volume_Hippocampal-tail	EU
rs2172128	15	97895511	T	G	0.3295	-0.078558	0.010174	1.15017e-14	27304.1	0.368577	-0.078558	0.0101849	1.22729e-14	0	HippSubfield_rh_volume_Hippocampal-tail	EU
rs62187745	2	161846296	A	G	0.0445	-0.059571	0.018771	0.00150579	41757.8	0.127961	-0.123426	0.0197683	4.27499e-10	-0.0297358	HippSubfield_rh_volume_Hippocampal-tail	EU
rs12986853	2	161968664	T	C	0.004	0.085418	0.0097344	1.71116e-18	1657450	0.0113408	0.0827436	0.00973775	1.9422e-17	-0.137444	HippSubfield_rh_volume_Hippocampal-tail	EU
rs2268894	2	161999638	T	C	0.8105	-0.08867	0.0097107	6.77663e-20	43122.6	0.667754	-0.106846	0.0102377	1.68829e-25	0	HippSubfield_rh_volume_Hippocampal-tail	EU
rs4455463	4	184038249	T	G	0.2075	-0.055671	0.009874	1.71896e-08	38998.8	0.210759	-0.055671	0.0098779	1.7413e-08	0	HippSubfield_rh_volume_Hippocampal-tail	EU
rs56403004	5	66819711	C	G	0.004	0.074648	0.010154	1.95869e-13	1523310	0.136391	0.0708632	0.010172	3.24986e-12	0.3173	HippSubfield_rh_volume_Hippocampal-tail	EU
rs35069554	5	66863427	T	G	0.1304	0.068354	0.01019	1.97379e-11	53099.7	0.0228322	0.0641394	0.0102122	3.37061e-10	0	HippSubfield_rh_volume_Hippocampal-tail	EU
rs7724031	5	91513137	C	T	0.0503	-0.065404	0.010725	1.07219e-09	113844	0.133581	-0.065404	0.0107267	1.07871e-09	0	HippSubfield_rh_volume_Hippocampal-tail	EU
rs9688452	6	149658764	A	G	0.7278	0.06106	0.010107	1.52823e-09	30885.5	0.80841	0.06106	0.0101128	1.56144e-09	0	HippSubfield_rh_volume_Hippocampal-tail	EU
rs28772987	7	156014259	T	A	0.1282	0.07755	0.011328	7.60132e-12	43584.2	0.301987	0.07755	0.011334	7.79483e-12	0	HippSubfield_rh_volume_Hippocampal-tail	EU
rs1040851	9	116481355	A	C	0.7538	0.061864	0.0098006	2.74978e-10	35064.5	0.617021	0.061864	0.00980603	2.81256e-10	0	HippSubfield_rh_volume_Hippocampal-tail	EU
rs10888849	1	54379240	A	G	0.5683	-0.066003	0.009688	9.56764e-12	27129.5	0.736552	-0.066003	0.00969611	9.954e-12	0	HippSubfield_rh_volume_subiculum-body	EU
rs2280450	10	124747710	T	C	0.5727	-0.071643	0.0097423	1.92639e-13	26887.9	0.410327	-0.071643	0.00975191	2.03373e-13	0	HippSubfield_rh_volume_subiculum-body	EU
rs1370938	12	65360462	A	C	0.1953	-0.066704	0.011092	1.81332e-09	32327.2	0.0343737	-0.0654737	0.0111001	3.66802e-09	0.378123	HippSubfield_rh_volume_subiculum-body	EU
rs1826664	12	65428360	A	G	0.000399999999999956	-0.065753	0.011099	3.13769e-09	12704000	0.0049177	-0.064504	0.011101	6.22373e-09	0	HippSubfield_rh_volume_subiculum-body	EU
rs7315280	12	116883133	G	A	0.0483	0.095095	0.014989	2.23411e-10	60551.1	0.0598655	0.095095	0.0149939	2.26413e-10	0	HippSubfield_rh_volume_subiculum-body	EU
rs2172128	15	97895511	T	G	0.3295	-0.072874	0.010176	7.98805e-13	27301.6	0.368577	-0.072874	0.0101854	8.38108e-13	0	HippSubfield_rh_volume_subiculum-body	EU
rs7604885	2	161949898	A	G	0.00260000000000005	0.065315	0.0097026	1.67691e-11	2563120	0.106584	0.0625903	0.00970823	1.13987e-10	-0.262594	HippSubfield_rh_volume_subiculum-body	EU
rs1014445	2	162012693	G	A	0.7967	-0.071454	0.009831	3.6422e-13	39921.3	0.989763	-0.0610857	0.0099394	7.95559e-10	0.165488	HippSubfield_rh_volume_subiculum-body	EU
rs2970931	2	162016678	C	T	0.646	-0.068632	0.0098125	2.66503e-12	28370.6	0.728974	-0.0593134	0.00991811	2.22718e-09	0	HippSubfield_rh_volume_subiculum-body	EU
rs12176034	6	149800557	T	C	0.6877	0.067341	0.010185	3.79721e-11	28044.1	0.80826	0.067341	0.0101928	3.92842e-11	0	HippSubfield_rh_volume_subiculum-body	EU
rs7030607	9	116482904	A	G	0.4389	0.083167	0.010122	2.096e-16	24733.8	0.274639	0.083167	0.0101356	2.29759e-16	0	HippSubfield_rh_volume_subiculum-body	EU
rs10888849	1	54379240	A	G	0.5683	-0.053252	0.0096917	3.916e-08	27125.2	0.736552	-0.053252	0.00969691	3.98209e-08	0	HippSubfield_rh_volume_CA1-body	EU
rs61921502	12	65438688	G	T	0.1256	-0.099682	0.012906	1.13006e-14	34148.5	0.00150542	-0.0994969	0.0129172	1.33257e-14	0.0238938	HippSubfield_rh_volume_CA1-body	EU
rs1494506	12	65546110	A	G	0.00319999999999998	-0.077374	0.012896	1.97506e-09	1179560	0.168206	-0.0734383	0.0129102	1.28231e-08	-0.371868	HippSubfield_rh_volume_CA1-body	EU
rs4762113	12	65642960	T	C	0.402	0.073487	0.011911	6.84305e-10	18310.4	0.453633	0.0704783	0.0119359	3.53202e-09	0	HippSubfield_rh_volume_CA1-body	EU
rs4558640	2	133719678	C	T	0.90615	-0.060461	0.010767	1.96109e-08	63440.6	0.787485	-0.060461	0.0107696	1.97647e-08	0	HippSubfield_rh_volume_CA1-body	EU
rs76316471	3	190883698	G	T	0.00209999999999999	-0.10968	0.016483	2.84984e-11	1099020	0.0139502	-0.108346	0.0164869	4.97683e-11	0.0238825	HippSubfield_rh_volume_CA1-body	EU
rs13069243	3	190955048	G	A	0.12	0.073153	0.010047	3.31161e-13	58651.4	0.317092	0.0713336	0.0100536	1.29064e-12	0	HippSubfield_rh_volume_CA1-body	EU
rs10888849	1	54379240	A	G	0.5683	-0.058146	0.0096904	1.96867e-09	27126.9	0.736552	-0.058146	0.00969665	2.01611e-09	0	HippSubfield_rh_volume_subiculum-head	EU
rs59523785	12	65303190	G	A	0.001	-0.069162	0.010604	6.92578e-11	5570520	0.194249	-0.0667895	0.0106084	3.05584e-10	0.374284	HippSubfield_rh_volume_subiculum-head	EU
rs1370938	12	65360462	A	C	0.1953	-0.081458	0.011087	2.02457e-13	32339.2	0.0343737	-0.0662103	0.0113466	5.37132e-09	0.211813	HippSubfield_rh_volume_subiculum-head	EU
rs61921502	12	65438688	G	T	0.1256	-0.099311	0.012906	1.41552e-14	34149.3	0.00150542	-0.0829843	0.0132005	3.24834e-10	0.00196614	HippSubfield_rh_volume_subiculum-head	EU
rs10878312	12	65654487	A	C	0.4513	0.067636	0.011463	3.62676e-09	19049.9	0.454085	0.0691005	0.0114759	1.7297e-09	0	HippSubfield_rh_volume_subiculum-head	EU
rs4767461	12	116849176	T	C	0.2929	0.05259	0.011225	2.79853e-06	23958.1	0.475562	0.0645743	0.0113321	1.20987e-08	-0.213099	HippSubfield_rh_volume_subiculum-head	EU
rs7315280	12	116883133	G	A	0.0483	0.10782	0.014985	6.23715e-13	60573.1	0.0598655	0.119373	0.0151278	2.99809e-15	0	HippSubfield_rh_volume_subiculum-head	EU
rs6848688	4	17278845	A	C	0.0104	0.063148	0.01118	1.62042e-08	486407	0.0403452	0.063148	0.0111804	1.62211e-08	0	HippSubfield_rh_volume_subiculum-head	EU
rs9688350	6	149730977	T	A	0.7312	0.068503	0.010113	1.25481e-11	31085.1	0.808661	0.068503	0.0101203	1.29791e-11	0	HippSubfield_rh_volume_subiculum-head	EU
rs61921502	12	65438688	G	T	0.1256	-0.091756	0.012909	1.17814e-12	34141.7	0.00150542	-0.091756	0.0129184	1.2229e-12	0	HippSubfield_rh_volume_hippocampal-fissure	EU
rs4767461	12	116849176	T	C	0.2929	0.057823	0.011223	2.57465e-07	23961.8	0.475562	0.0641888	0.0112684	1.22408e-08	-0.183395	HippSubfield_rh_volume_hippocampal-fissure	EU
rs76845667	12	116896682	T	C	0.02	0.10488	0.016639	2.91443e-10	115277	0.212515	0.112834	0.0167003	1.41437e-11	0	HippSubfield_rh_volume_hippocampal-fissure	EU
rs4767461	12	116849176	T	C	0.2929	0.050537	0.011225	6.72591e-06	23959.5	0.475562	0.0857547	0.011895	5.62371e-13	-0.213099	HippSubfield_rh_volume_presubiculum-head	EU
rs7315280	12	116883133	G	A	0.0483	0.12225	0.014979	3.31092e-16	60606.1	0.0598655	0.14247	0.0151935	6.78876e-21	0.0981746	HippSubfield_rh_volume_presubiculum-head	EU
rs10850737	12	116975545	G	A	0.7278	-0.04957	0.013768	0.000317755	16651.2	0.674729	-0.0872352	0.0144768	1.68204e-09	0	HippSubfield_rh_volume_presubiculum-head	EU
rs10888849	1	54379240	A	G	0.5683	-0.059187	0.0096901	1.00896e-09	27127	0.736552	-0.059187	0.00969658	1.03509e-09	0	HippSubfield_rh_volume_CA1-head	EU
rs10878236	12	65166372	A	G	0.002	0.061325	0.0098543	4.87204e-10	3228350	0.0570554	0.0558037	0.00987011	1.56934e-08	-0.0957603	HippSubfield_rh_volume_CA1-head	EU
rs10878255	12	65271195	A	G	0.1711	-0.075565	0.010416	4.0254e-13	40615.6	0.161381	-0.0675132	0.0105092	1.32544e-10	-0.0879662	HippSubfield_rh_volume_CA1-head	EU
rs59523785	12	65303190	G	A	0.001	-0.087913	0.010597	1.07651e-16	5577780	0.194249	-0.0802169	0.0106209	4.2611e-14	0.374284	HippSubfield_rh_volume_CA1-head	EU
rs1370938	12	65360462	A	C	0.1953	-0.10578	0.011078	1.31391e-21	32354.2	0.0343737	-0.0790179	0.0113874	3.94643e-12	0.211813	HippSubfield_rh_volume_CA1-head	EU
rs61921502	12	65438688	G	T	0.1256	-0.12547	0.012896	2.25981e-22	34166.4	0.00150542	-0.098112	0.01322	1.15797e-13	0.0185459	HippSubfield_rh_volume_CA1-head	EU
rs2245210	12	65537114	A	G	0.2338	-0.075354	0.011608	8.49534e-11	25882.5	0.277399	-0.0653089	0.0117459	2.69579e-08	0.0517168	HippSubfield_rh_volume_CA1-head	EU
rs1494506	12	65546110	A	G	0.00319999999999998	-0.089592	0.012892	3.66775e-12	1180270	0.168206	-0.082076	0.0129113	2.05849e-10	-0.371868	HippSubfield_rh_volume_CA1-head	EU
rs4762113	12	65642960	T	C	0.402	0.085113	0.011907	8.79564e-13	18309.6	0.453633	0.0761846	0.0120526	2.599e-10	0	HippSubfield_rh_volume_CA1-head	EU
rs4767461	12	116849176	T	C	0.2929	0.064499	0.011222	9.05461e-09	23959.5	0.475562	0.104521	0.011895	1.53669e-18	-0.213099	HippSubfield_rh_volume_CA1-head	EU
rs7315280	12	116883133	G	A	0.0483	0.1294	0.014977	5.62551e-18	60614.1	0.0598655	0.153828	0.0151925	4.26893e-24	0.0981746	HippSubfield_rh_volume_CA1-head	EU
rs10850737	12	116975545	G	A	0.7278	-0.057544	0.013766	2.91312e-05	16651.5	0.674729	-0.102514	0.0144766	1.42747e-12	0	HippSubfield_rh_volume_CA1-head	EU
rs7604885	2	161949898	A	G	0.00260000000000005	0.053116	0.0097061	4.43894e-08	2561300	0.106584	0.053116	0.00970615	4.43971e-08	0	HippSubfield_rh_volume_CA1-head	EU
rs67827860	5	83564666	T	C	0.1915	0.068226	0.012216	2.3374e-08	27052.5	0.240466	0.068226	0.0122228	2.37965e-08	0	HippSubfield_rh_volume_CA1-head	EU
rs9377228	6	149600862	A	G	0.6412	0.064281	0.010145	2.35463e-10	26387.9	0.808962	0.064281	0.0101525	2.42742e-10	0	HippSubfield_rh_volume_CA1-head	EU
rs7040792	9	116486714	C	T	0.4477	0.070492	0.01005	2.31385e-12	25007.4	0.485147	0.070492	0.0100597	2.42823e-12	0	HippSubfield_rh_volume_CA1-head	EU
rs7315280	12	116883133	G	A	0.0483	0.088339	0.014991	3.797e-09	60541.2	0.0598655	0.088339	0.0149952	3.8349e-09	0	HippSubfield_rh_volume_presubiculum-body	EU
rs8030642	15	97902085	A	C	0.2071	-0.057292	0.0098457	5.92053e-09	39277.7	0.396427	-0.057292	0.00984982	6.0073e-09	0	HippSubfield_rh_volume_presubiculum-body	EU
rs17773965	2	216766615	T	C	0.016	-0.079209	0.014009	1.56619e-08	202492	0.166248	-0.079209	0.0140101	1.57013e-08	0	HippSubfield_rh_volume_parasubiculum	EU
rs10888849	1	54379240	A	G	0.5683	-0.062637	0.0096891	1.01509e-10	27128.2	0.736552	-0.062637	0.00969638	1.04819e-10	0	HippSubfield_rh_volume_molecular-layer-HP-head	EU
rs59523785	12	65303190	G	A	0.001	-0.070789	0.010603	2.4502e-11	5571530	0.194249	-0.0671731	0.0106103	2.43722e-10	0.374284	HippSubfield_rh_volume_molecular-layer-HP-head	EU
rs1370938	12	65360462	A	C	0.1953	-0.081788	0.011087	1.61984e-13	32338.5	0.0343737	-0.0645246	0.0113441	1.28581e-08	0.211813	HippSubfield_rh_volume_molecular-layer-HP-head	EU
rs61921502	12	65438688	G	T	0.1256	-0.10069	0.012906	6.10315e-15	34147.3	0.00150542	-0.0843618	0.0132009	1.65206e-10	0.0238938	HippSubfield_rh_volume_molecular-layer-HP-head	EU
rs1494506	12	65546110	A	G	0.00319999999999998	-0.073418	0.012897	1.25089e-08	1179380	0.168206	-0.0707316	0.012901	4.19051e-08	0	HippSubfield_rh_volume_molecular-layer-HP-head	EU
rs7315280	12	116883133	G	A	0.0483	0.10309	0.014986	6.02373e-12	60569	0.0598655	0.10309	0.0149917	6.13589e-12	0	HippSubfield_rh_volume_molecular-layer-HP-head	EU
rs62063238	17	46149614	G	A	0.0897	-0.075246	0.012488	1.68625e-09	49105	0.00190686	-0.075246	0.0124925	1.70897e-09	0	HippSubfield_rh_volume_molecular-layer-HP-head	EU
rs9688452	6	149658764	A	G	0.7278	0.056008	0.010109	3.01765e-08	30879.3	0.80841	0.056008	0.0101139	3.06387e-08	0	HippSubfield_rh_volume_molecular-layer-HP-head	EU
rs12146713	12	106083027	C	T	0.0284	-0.092113	0.016543	2.57539e-08	82833.6	0.00120434	-0.092113	0.016546	2.59033e-08	0	HippSubfield_rh_volume_molecular-layer-HP-body	EU
rs2559508	10	124863792	A	G	0.5439	-0.070495	0.010615	3.11406e-11	22342.6	0.615767	-0.070495	0.0106252	3.25214e-11	0	HippSubfield_rh_volume_GC-ML-DG-head	EU
rs59523785	12	65303190	G	A	0.001	-0.075178	0.010602	1.33217e-12	5572440	0.194249	-0.072567	0.0106064	7.81933e-12	0.374284	HippSubfield_rh_volume_GC-ML-DG-head	EU
rs1370938	12	65360462	A	C	0.1953	-0.090053	0.011084	4.48862e-16	32343.7	0.0343737	-0.0735374	0.0113456	9.0755e-11	0.211813	HippSubfield_rh_volume_GC-ML-DG-head	EU
rs61921502	12	65438688	G	T	0.1256	-0.10696	0.012904	1.14298e-16	34149.3	0.00150542	-0.0888097	0.0132004	1.7222e-11	0.00175231	HippSubfield_rh_volume_GC-ML-DG-head	EU
rs2468382	12	65634717	C	T	0.3373	0.070644	0.012218	7.38348e-09	18720	0.45544	0.0723036	0.0122314	3.39358e-09	0	HippSubfield_rh_volume_GC-ML-DG-head	EU
rs4767461	12	116849176	T	C	0.2929	0.064236	0.011222	1.03975e-08	23959.3	0.475562	0.0784248	0.0113316	4.48801e-12	-0.213099	HippSubfield_rh_volume_GC-ML-DG-head	EU
rs7315280	12	116883133	G	A	0.0483	0.12731	0.014977	1.88992e-17	60615.5	0.0598655	0.141332	0.0151221	9.10078e-21	0	HippSubfield_rh_volume_GC-ML-DG-head	EU
rs4402589	16	29943333	G	T	0.2179	-0.053566	0.0097179	3.54585e-08	38850.6	0.384886	-0.053566	0.00972157	3.58807e-08	0	HippSubfield_rh_volume_GC-ML-DG-head	EU
rs4724083	7	41967473	T	C	0.752	0.06043	0.010485	8.24011e-09	30487.8	0.82507	0.06043	0.0104905	8.39005e-09	0	HippSubfield_rh_volume_GC-ML-DG-head	EU
rs7040792	9	116486714	C	T	0.4477	0.061335	0.010053	1.05299e-09	25003.9	0.485147	0.061335	0.0100603	1.08247e-09	0	HippSubfield_rh_volume_GC-ML-DG-head	EU
rs10888849	1	54379240	A	G	0.5683	-0.057914	0.0096905	2.28166e-09	27126.5	0.736552	-0.057914	0.0096967	2.33576e-09	0	HippSubfield_rh_volume_CA3-body	EU
rs61921502	12	65438688	G	T	0.1256	-0.08496	0.012911	4.69073e-11	34138.5	0.00150542	-0.0828016	0.0129226	1.47929e-10	0.0235354	HippSubfield_rh_volume_CA3-body	EU
rs2251304	12	65555680	G	A	0.1162	-0.074828	0.012891	6.44929e-09	36633.7	0.169661	-0.0740114	0.0129014	9.65397e-09	0.0190358	HippSubfield_rh_volume_CA3-body	EU
rs2453267	12	65637932	T	A	0.7198	0.07201	0.012414	6.60352e-09	20099.9	0.601265	0.0725148	0.0124256	5.34929e-09	0	HippSubfield_rh_volume_CA3-body	EU
rs7315280	12	116883133	G	A	0.0483	0.1032	0.014986	5.7211e-12	60568.9	0.0598655	0.1032	0.0149917	5.82809e-12	0	HippSubfield_rh_volume_CA3-body	EU
rs1996266	2	161876174	A	G	0.000199999999999978	0.057872	0.010517	3.73998e-08	28292700	0.00772782	0.0576881	0.0105171	4.13012e-08	-0.0960391	HippSubfield_rh_volume_CA3-body	EU
rs2970931	2	162016678	C	T	0.646	-0.05664	0.0098161	7.92187e-09	28365.7	0.728974	-0.0564762	0.00982173	8.91782e-09	0	HippSubfield_rh_volume_CA3-body	EU
rs76316471	3	190883698	G	T	0.00209999999999999	-0.10384	0.016485	2.99457e-10	1098760	0.0139502	-0.100606	0.0164984	1.07468e-09	0.0238825	HippSubfield_rh_volume_CA3-body	EU
rs9842055	3	190960954	G	T	0.7612	0.065374	0.0099806	5.74958e-11	34516.6	0.770825	0.0630185	0.00999429	2.87354e-10	0	HippSubfield_rh_volume_CA3-body	EU
rs6865573	5	91511044	G	C	0.00339999999999996	-0.068184	0.010726	2.0588e-10	1605150	0.13328	-0.068184	0.0107261	2.05984e-10	0	HippSubfield_rh_volume_CA3-body	EU
rs10888849	1	54379240	A	G	0.5683	-0.058763	0.0096902	1.32639e-09	27127.1	0.736552	-0.058763	0.00969659	1.35975e-09	0	HippSubfield_rh_volume_GC-ML-DG-body	EU
rs2280450	10	124747710	T	C	0.5727	-0.072342	0.0097421	1.12177e-13	26888.2	0.410327	-0.072342	0.0097519	1.18683e-13	0	HippSubfield_rh_volume_GC-ML-DG-body	EU
rs4767461	12	116849176	T	C	0.2929	0.058445	0.011223	1.91289e-07	23961.3	0.475562	0.0710423	0.0113313	3.62103e-10	-0.213099	HippSubfield_rh_volume_GC-ML-DG-body	EU
rs7315280	12	116883133	G	A	0.0483	0.11277	0.014983	5.21065e-14	60584	0.0598655	0.125479	0.0151263	1.08191e-16	0	HippSubfield_rh_volume_GC-ML-DG-body	EU
rs2172128	15	97895511	T	G	0.3295	-0.066996	0.010178	4.62812e-11	27299.2	0.368577	-0.066996	0.0101859	4.78953e-11	0	HippSubfield_rh_volume_GC-ML-DG-body	EU
rs11865702	16	70647395	G	A	0.2592	0.056751	0.0097643	6.16973e-09	34148.1	0.434414	0.056751	0.00976899	6.27333e-09	0	HippSubfield_rh_volume_GC-ML-DG-body	EU
rs2268890	2	162015982	G	A	0.8105	-0.056547	0.0098157	8.368e-09	42253.8	0.724408	-0.056547	0.00981944	8.47743e-09	0	HippSubfield_rh_volume_GC-ML-DG-body	EU
rs4724083	7	41967473	T	C	0.752	0.058228	0.010486	2.80924e-08	30485.1	0.82507	0.058228	0.0104911	2.85323e-08	0	HippSubfield_rh_volume_GC-ML-DG-body	EU
rs7030607	9	116482904	A	G	0.4389	0.075051	0.010125	1.23992e-13	24732	0.274639	0.075051	0.010136	1.31771e-13	0	HippSubfield_rh_volume_GC-ML-DG-body	EU
rs2559508	10	124863792	A	G	0.5439	-0.069389	0.010616	6.30737e-11	22339.8	0.615767	-0.069389	0.0106259	6.56947e-11	0	HippSubfield_rh_volume_CA4-head	EU
rs515587	11	60939771	A	G	0.5268	-0.056076	0.0098025	1.0616e-08	26091.4	0.32783	-0.056076	0.00980846	1.08353e-08	0	HippSubfield_rh_volume_CA4-head	EU
rs959176	12	65058160	C	A	0.8311	0.049509	0.010117	9.89856e-07	43528.6	0.728071	0.0579758	0.0103268	1.97583e-08	0.0519655	HippSubfield_rh_volume_CA4-head	EU
rs59523785	12	65303190	G	A	0.001	-0.069104	0.010604	7.18297e-11	5570340	0.194249	-0.0701889	0.0106079	3.67411e-11	0.0869533	HippSubfield_rh_volume_CA4-head	EU
rs61921502	12	65438688	G	T	0.1256	-0.099239	0.012906	1.47862e-14	34148.2	0.00150542	-0.0873851	0.0129734	1.63118e-11	-0.0309494	HippSubfield_rh_volume_CA4-head	EU
rs6581638	12	65459962	C	G	0.2388	0.055443	0.0097871	1.47105e-08	35906.5	0.43065	0.0667027	0.00997948	2.32525e-11	-0.0282868	HippSubfield_rh_volume_CA4-head	EU
rs4556592	12	65585379	C	G	0.7985	0.082125	0.013047	3.08292e-10	22807.8	0.947762	0.0794092	0.0130766	1.25846e-09	0	HippSubfield_rh_volume_CA4-head	EU
rs4767461	12	116849176	T	C	0.2929	0.068206	0.011221	1.21369e-09	23959.4	0.475562	0.104188	0.0118949	1.96919e-18	-0.213099	HippSubfield_rh_volume_CA4-head	EU
rs7315280	12	116883133	G	A	0.0483	0.12991	0.014976	4.15204e-18	60620.5	0.0598655	0.153344	0.0151915	5.87115e-24	0.0981746	HippSubfield_rh_volume_CA4-head	EU
rs10850737	12	116975545	G	A	0.7278	-0.041035	0.013769	0.00288017	16652.5	0.674729	-0.0858625	0.0144761	3.00504e-09	0	HippSubfield_rh_volume_CA4-head	EU
rs4724083	7	41967473	T	C	0.752	0.059651	0.010485	1.27655e-08	30488.5	0.82507	0.059651	0.0104904	1.29859e-08	0	HippSubfield_rh_volume_CA4-head	EU
rs7040792	9	116486714	C	T	0.4477	0.064016	0.010052	1.90906e-10	25005.5	0.485147	0.0639285	0.01006	2.08768e-10	-0.0394432	HippSubfield_rh_volume_CA4-head	EU
rs1866955	9	116640284	G	C	0.000199999999999978	-0.078128	0.013554	8.20449e-09	17033800	0.00165596	-0.0779978	0.013554	8.6854e-09	0	HippSubfield_rh_volume_CA4-head	EU
rs10888849	1	54379240	A	G	0.5683	-0.058953	0.0096902	1.17385e-09	27126.8	0.736552	-0.058953	0.00969663	1.20377e-09	0	HippSubfield_rh_volume_CA4-body	EU
rs2280450	10	124747710	T	C	0.5727	-0.06736	0.0097437	4.73892e-12	26886.7	0.410327	-0.06736	0.00975218	4.94393e-12	0	HippSubfield_rh_volume_CA4-body	EU
rs4767461	12	116849176	T	C	0.2929	0.063297	0.011222	1.69618e-08	23960.8	0.475562	0.0769496	0.0113314	1.11488e-11	-0.213099	HippSubfield_rh_volume_CA4-body	EU
rs7315280	12	116883133	G	A	0.0483	0.12223	0.014979	3.34773e-16	60606.3	0.0598655	0.135991	0.0151235	2.42678e-19	0	HippSubfield_rh_volume_CA4-body	EU
rs2172128	15	97895511	T	G	0.3295	-0.068522	0.010177	1.66171e-11	27302.5	0.368577	-0.068522	0.0101853	1.72525e-11	0	HippSubfield_rh_volume_CA4-body	EU
rs8061854	16	70636654	C	T	0.5419	0.057401	0.0098007	4.71795e-09	26209.3	0.435819	0.0703904	0.0100684	2.72514e-12	-0.251317	HippSubfield_rh_volume_CA4-body	EU
rs936298	16	70692189	T	C	0.00860000000000005	0.20141	0.047663	2.38189e-05	32289.7	0.193045	0.278891	0.0489466	1.21326e-08	0	HippSubfield_rh_volume_CA4-body	EU
rs2389550	2	161601891	A	G	0.1542	0.058303	0.0097627	2.3434e-09	50304.8	0.00817945	0.0543316	0.00977678	2.74113e-08	0.163814	HippSubfield_rh_volume_CA4-body	EU
rs7604885	2	161949898	A	G	0.00260000000000005	0.060843	0.0097039	3.61156e-10	2562470	0.106584	0.0587944	0.00970721	1.38875e-09	-0.121692	HippSubfield_rh_volume_CA4-body	EU
rs2970931	2	162016678	C	T	0.646	-0.066985	0.0098131	8.72666e-12	28369.7	0.728974	-0.0639789	0.00982997	7.58797e-11	0	HippSubfield_rh_volume_CA4-body	EU
rs9829866	3	171375102	T	A	0.1156	0.061896	0.010576	4.84249e-09	54687.4	0.0162084	0.061896	0.0105792	4.89456e-09	0	HippSubfield_rh_volume_CA4-body	EU
rs4724083	7	41967473	T	C	0.752	0.058364	0.010485	2.60014e-08	30490.7	0.82507	0.058364	0.0104902	2.64124e-08	0	HippSubfield_rh_volume_CA4-body	EU
rs7040792	9	116486714	C	T	0.4477	0.07215	0.01005	7.01695e-13	25005.1	0.485147	0.07215	0.0100602	7.39854e-13	0	HippSubfield_rh_volume_CA4-body	EU
rs2559508	10	124863792	A	G	0.5439	-0.08803	0.010609	1.06172e-16	22343.4	0.615767	-0.104418	0.0109698	1.75377e-21	0	HippSubfield_rh_volume_CA3-head	EU
rs4964104	12	65059263	T	A	0.758	0.052761	0.010115	1.82715e-07	33314.8	0.728071	0.0667558	0.0103945	1.343e-10	0.0516757	HippSubfield_rh_volume_CA3-head	EU
rs59523785	12	65303190	G	A	0.001	-0.060637	0.010606	1.08271e-08	5568310	0.194249	-0.061736	0.01061	5.9312e-09	0.0869533	HippSubfield_rh_volume_CA3-head	EU
rs61921502	12	65438688	G	T	0.1256	-0.088991	0.01291	5.45574e-12	34139	0.00150542	-0.0781584	0.0129729	1.69398e-09	-0.0309494	HippSubfield_rh_volume_CA3-head	EU
rs6581638	12	65459962	C	G	0.2388	0.05466	0.0097873	2.33985e-08	35906.3	0.43065	0.0701863	0.0100288	2.58717e-12	0.0699784	HippSubfield_rh_volume_CA3-head	EU
rs2245210	12	65537114	A	G	0.2338	-0.056858	0.011613	9.77749e-07	25878.2	0.277399	-0.0655317	0.0116846	2.04248e-08	0	HippSubfield_rh_volume_CA3-head	EU
rs7315280	12	116883133	G	A	0.0483	0.12482	0.014978	7.84498e-17	60610.7	0.0598655	0.12482	0.0149865	8.16285e-17	0	HippSubfield_rh_volume_CA3-head	EU
rs1040851	9	116481355	A	C	0.7538	0.057789	0.0098018	3.72975e-09	35060.7	0.617021	0.057789	0.00980652	3.79436e-09	0	HippSubfield_rh_volume_CA3-head	EU
rs10888849	1	54379240	A	G	0.5683	-0.070289	0.0096866	3.97784e-13	27131.4	0.736552	-0.070289	0.00969582	4.18575e-13	0	HippSubfield_rh_volume_Whole-hippocampal-body	EU
rs2280450	10	124747710	T	C	0.5727	-0.067772	0.0097436	3.51214e-12	26886.6	0.410327	-0.067772	0.00975218	3.66792e-12	0	HippSubfield_rh_volume_Whole-hippocampal-body	EU
rs59523785	12	65303190	G	A	0.001	-0.059659	0.010607	1.86053e-08	5567330	0.194249	-0.0592028	0.0106073	2.38675e-08	0.0869533	HippSubfield_rh_volume_Whole-hippocampal-body	EU
rs61921502	12	65438688	G	T	0.1256	-0.082102	0.012912	2.03626e-10	34135.9	0.00150542	-0.081611	0.0129198	2.671e-10	0	HippSubfield_rh_volume_Whole-hippocampal-body	EU
rs4767461	12	116849176	T	C	0.2929	0.053776	0.011224	1.65818e-06	23961.1	0.475562	0.0903663	0.0118946	3.02462e-14	-0.213099	HippSubfield_rh_volume_Whole-hippocampal-body	EU
rs7315280	12	116883133	G	A	0.0483	0.12259	0.014979	2.74291e-16	60605.9	0.0598655	0.143922	0.0151936	2.73064e-21	0.0981746	HippSubfield_rh_volume_Whole-hippocampal-body	EU
rs10850737	12	116975545	G	A	0.7278	-0.052958	0.013767	0.000119702	16651.8	0.674729	-0.0923551	0.0144765	1.7749e-10	0	HippSubfield_rh_volume_Whole-hippocampal-body	EU
rs2172128	15	97895511	T	G	0.3295	-0.076233	0.010175	6.77355e-14	27302.4	0.368577	-0.076233	0.0101853	7.17471e-14	0	HippSubfield_rh_volume_Whole-hippocampal-body	EU
rs7604885	2	161949898	A	G	0.00260000000000005	0.068917	0.0097014	1.21355e-12	2563780	0.106584	0.0661206	0.00970704	9.65104e-12	-0.262594	HippSubfield_rh_volume_Whole-hippocampal-body	EU
rs1014445	2	162012693	G	A	0.7967	-0.07287	0.0098305	1.23806e-13	39923.6	0.989763	-0.0618651	0.00993916	4.83456e-10	0.165488	HippSubfield_rh_volume_Whole-hippocampal-body	EU
rs2970931	2	162016678	C	T	0.646	-0.072501	0.0098112	1.47254e-13	28372.7	0.728974	-0.0630281	0.00991779	2.0836e-10	0	HippSubfield_rh_volume_Whole-hippocampal-body	EU
rs7636254	3	171375949	G	A	0.116	0.066269	0.010494	2.70263e-10	55373.6	0.0149538	0.066269	0.0104977	2.74162e-10	0	HippSubfield_rh_volume_Whole-hippocampal-body	EU
rs9688452	6	149658764	A	G	0.7278	0.058165	0.010108	8.69743e-09	30882.9	0.80841	0.058165	0.0101133	8.85265e-09	0	HippSubfield_rh_volume_Whole-hippocampal-body	EU
rs7030607	9	116482904	A	G	0.4389	0.072128	0.010126	1.05565e-12	24731.2	0.274639	0.072128	0.0101362	1.11187e-12	0	HippSubfield_rh_volume_Whole-hippocampal-body	EU
rs10888849	1	54379240	A	G	0.5683	-0.064055	0.0096886	3.80758e-11	27129.1	0.736552	-0.064055	0.00969622	3.94363e-11	0	HippSubfield_rh_volume_Whole-hippocampal-head	EU
rs2629545	10	124868925	T	C	0.6871	-0.064789	0.010538	7.84015e-10	26172.7	0.618828	-0.064789	0.0105454	8.05637e-10	0	HippSubfield_rh_volume_Whole-hippocampal-head	EU
rs10878236	12	65166372	A	G	0.002	0.064543	0.0098533	5.73854e-11	3229020	0.0570554	0.0589024	0.00986913	2.39669e-09	-0.0957603	HippSubfield_rh_volume_Whole-hippocampal-head	EU
rs10878255	12	65271195	A	G	0.1711	-0.077453	0.010415	1.03249e-13	40620.9	0.161381	-0.0661486	0.0104944	2.9153e-10	-0.0879662	HippSubfield_rh_volume_Whole-hippocampal-head	EU
rs59523785	12	65303190	G	A	0.001	-0.090168	0.010597	1.75707e-17	5577810	0.194249	-0.0827197	0.0106206	6.77321e-15	0.374284	HippSubfield_rh_volume_Whole-hippocampal-head	EU
rs1370938	12	65360462	A	C	0.1953	-0.10732	0.011077	3.37303e-22	32357.5	0.0343737	-0.0811725	0.0113857	1.00852e-12	0.211813	HippSubfield_rh_volume_Whole-hippocampal-head	EU
rs61921502	12	65438688	G	T	0.1256	-0.12845	0.012894	2.23525e-23	34172.7	0.00150542	-0.101875	0.0132171	1.28002e-14	0.0238938	HippSubfield_rh_volume_Whole-hippocampal-head	EU
rs1494506	12	65546110	A	G	0.00319999999999998	-0.089432	0.012892	4.00471e-12	1180280	0.168206	-0.0814454	0.0129154	2.86209e-10	-0.368085	HippSubfield_rh_volume_Whole-hippocampal-head	EU
rs4325350	12	65659146	A	C	0.2682	0.078744	0.011463	6.44698e-12	24217.3	0.454386	0.0789599	0.0114965	6.50211e-12	0	HippSubfield_rh_volume_Whole-hippocampal-head	EU
rs4767461	12	116849176	T	C	0.2929	0.068022	0.011221	1.34417e-09	23960.2	0.475562	0.113673	0.0118951	1.22025e-21	-0.213099	HippSubfield_rh_volume_Whole-hippocampal-head	EU
rs7315280	12	116883133	G	A	0.0483	0.15293	0.014966	1.63865e-24	60674	0.0598655	0.181867	0.015191	4.97821e-33	0.0981746	HippSubfield_rh_volume_Whole-hippocampal-head	EU
rs10850737	12	116975545	G	A	0.7278	-0.063535	0.013765	3.91788e-06	16650.2	0.674729	-0.104761	0.0145477	5.96885e-13	-0.12029	HippSubfield_rh_volume_Whole-hippocampal-head	EU
rs78795651	12	117079117	C	G	0.1567	0.086064	0.015066	1.11351e-08	20830.3	0.107989	0.0852082	0.0151717	1.95138e-08	0	HippSubfield_rh_volume_Whole-hippocampal-head	EU
rs7604885	2	161949898	A	G	0.00260000000000005	0.058248	0.0097047	1.94853e-09	2562050	0.106584	0.0589686	0.00970557	1.23414e-09	0.12231	HippSubfield_rh_volume_Whole-hippocampal-head	EU
rs2970932	2	162001690	G	A	0.646	-0.055884	0.0098152	1.24375e-08	28371.7	0.765405	-0.056652	0.00982145	8.01238e-09	0	HippSubfield_rh_volume_Whole-hippocampal-head	EU
rs67827860	5	83564666	T	C	0.1915	0.066896	0.012216	4.3481e-08	27053.8	0.240466	0.066896	0.0122225	4.42067e-08	0	HippSubfield_rh_volume_Whole-hippocampal-head	EU
rs240964	6	111323239	T	C	0.7849	0.069388	0.012567	3.36223e-08	23438.9	0.790295	0.069388	0.0125749	3.42928e-08	0	HippSubfield_rh_volume_Whole-hippocampal-head	EU
rs9688452	6	149658764	A	G	0.7278	0.063033	0.010107	4.47273e-10	30883.3	0.80841	0.063033	0.0101132	4.58329e-10	0	HippSubfield_rh_volume_Whole-hippocampal-head	EU
rs10817897	9	116483676	A	G	0.2143	0.071295	0.010104	1.7122e-12	36354	0.273786	0.071295	0.0101108	1.77144e-12	0	HippSubfield_rh_volume_Whole-hippocampal-head	EU
rs10888849	1	54379240	A	G	0.5683	-0.076279	0.0096845	3.36947e-15	27133.7	0.736552	-0.076279	0.00969539	3.61636e-15	0	HippSubfield_rh_volume_Whole-hippocampus	EU
rs2280450	10	124747710	T	C	0.5727	-0.072099	0.0097422	1.35479e-13	26887.9	0.410327	-0.072099	0.00975194	1.43228e-13	0	HippSubfield_rh_volume_Whole-hippocampus	EU
rs10878255	12	65271195	A	G	0.1711	-0.072964	0.010417	2.48189e-12	40611.4	0.161381	-0.0632246	0.0104946	1.69621e-09	-0.0879662	HippSubfield_rh_volume_Whole-hippocampus	EU
rs59523785	12	65303190	G	A	0.001	-0.084122	0.010599	2.07487e-15	5575690	0.194249	-0.0804562	0.0106069	3.31814e-14	0.374284	HippSubfield_rh_volume_Whole-hippocampus	EU
rs1370938	12	65360462	A	C	0.1953	-0.098233	0.011081	7.65081e-19	32349.2	0.0343737	-0.0737835	0.0113864	9.17382e-11	0.211813	HippSubfield_rh_volume_Whole-hippocampus	EU
rs61921502	12	65438688	G	T	0.1256	-0.11825	0.012899	4.84667e-20	34161.1	0.00150542	-0.0938033	0.0132192	1.28449e-12	0.0238938	HippSubfield_rh_volume_Whole-hippocampus	EU
rs1494506	12	65546110	A	G	0.00319999999999998	-0.082923	0.012894	1.26658e-10	1179910	0.168206	-0.0766301	0.0129126	2.9473e-09	-0.371868	HippSubfield_rh_volume_Whole-hippocampus	EU
rs4762113	12	65642960	T	C	0.402	0.078567	0.011909	4.18771e-11	18311.1	0.453633	0.0786158	0.011941	4.58953e-11	0	HippSubfield_rh_volume_Whole-hippocampus	EU
rs4767461	12	116849176	T	C	0.2929	0.070115	0.01122	4.12801e-10	23962	0.475562	0.11889	0.0118944	1.59596e-23	-0.213099	HippSubfield_rh_volume_Whole-hippocampus	EU
rs7315280	12	116883133	G	A	0.0483	0.16303	0.014961	1.19122e-27	60700	0.0598655	0.193299	0.0151876	4.16473e-37	0.0981746	HippSubfield_rh_volume_Whole-hippocampus	EU
rs10850737	12	116975545	G	A	0.7278	-0.069404	0.013764	4.59658e-07	16648.4	0.674729	-0.113241	0.0145483	7.0402e-15	-0.12029	HippSubfield_rh_volume_Whole-hippocampus	EU
rs78795651	12	117079117	C	G	0.1567	0.084515	0.015067	2.03172e-08	20828.6	0.107989	0.0832897	0.0151723	4.02852e-08	0	HippSubfield_rh_volume_Whole-hippocampus	EU
rs2172128	15	97895511	T	G	0.3295	-0.064602	0.010179	2.20131e-10	27296.7	0.368577	-0.064602	0.0101863	2.2675e-10	0	HippSubfield_rh_volume_Whole-hippocampus	EU
rs7604885	2	161949898	A	G	0.00260000000000005	0.076445	0.0096988	3.22433e-15	2565130	0.106584	0.0751896	0.00970569	9.41169e-15	0.12231	HippSubfield_rh_volume_Whole-hippocampus	EU
rs2970932	2	162001690	G	A	0.646	-0.075716	0.009809	1.17215e-14	28380.4	0.765405	-0.0669791	0.00993197	1.54312e-11	0.177055	HippSubfield_rh_volume_Whole-hippocampus	EU
rs1014445	2	162012693	G	A	0.7967	-0.07772	0.0098287	2.62705e-15	39930.6	0.989763	-0.0652064	0.00995384	5.71986e-11	0	HippSubfield_rh_volume_Whole-hippocampus	EU
rs9688452	6	149658764	A	G	0.7278	0.069644	0.010105	5.50004e-12	30886.8	0.80841	0.069644	0.0101126	5.70407e-12	0	HippSubfield_rh_volume_Whole-hippocampus	EU
rs7030607	9	116482904	A	G	0.4389	0.080179	0.010123	2.36599e-15	24733.9	0.274639	0.080179	0.0101356	2.56126e-15	0	HippSubfield_rh_volume_Whole-hippocampus	EU
rs10792320	11	61978819	C	A	0.7586	0.049569	0.010214	1.2158e-06	32731.1	0.851867	0.0655205	0.0104885	4.18636e-10	-0.257772	ThalamNuclei_lh_volume_LGN	EU
rs427354	11	62038633	C	T	0.5266	0.054631	0.0099904	4.54245e-08	25120.5	0.490867	0.0691065	0.0102612	1.64233e-11	0	ThalamNuclei_lh_volume_LGN	EU
rs4428180	3	133747530	G	A	0.3361	-0.076842	0.013604	1.61867e-08	15122.1	0.278402	-0.076842	0.0136179	1.67382e-08	0	ThalamNuclei_lh_volume_LGN	EU
rs823080	1	205820154	A	G	0.0527	0.06193	0.0098245	2.90757e-10	129823	0.00376355	0.06193	0.00982597	2.92526e-10	0	ThalamNuclei_lh_volume_PuI	EU
rs823080	1	205820154	A	G	0.0527	0.063019	0.0098242	1.41128e-10	129830	0.00376355	0.063019	0.00982572	1.4205e-10	0	ThalamNuclei_lh_volume_PuM	EU
rs9545155	13	79617738	C	T	0.133	0.053582	0.0097027	3.34438e-08	57613.4	0.291851	0.053582	0.00970518	3.37139e-08	0	ThalamNuclei_lh_volume_PuM	EU
rs78087740	11	111079016	A	G	0.00129999999999997	0.072816	0.01268	9.32411e-09	2997620	0.0180149	0.0716556	0.0126811	1.59902e-08	0.127009	ThalamNuclei_lh_volume_L-Sg	EU
rs7123402	11	111091332	T	A	0.2516	0.076187	0.01049	3.79097e-13	30148	0.448766	0.0754313	0.0104999	6.76836e-13	0	ThalamNuclei_lh_volume_L-Sg	EU
rs55830672	12	106646181	C	T	0.000399999999999956	0.080808	0.014584	3.00978e-08	7357950	0.0516861	0.0799251	0.0145848	4.25292e-08	0.187042	ThalamNuclei_lh_volume_L-Sg	EU
rs61943300	12	106756931	A	G	0.1396	0.086629	0.014922	6.41914e-09	23364.2	0.00200723	0.0857665	0.0149333	9.28406e-09	0	ThalamNuclei_lh_volume_L-Sg	EU
rs4843555	16	87197554	C	T	0.0522	0.07519	0.0098368	2.10992e-14	130651	0.212465	0.07519	0.00983896	2.13763e-14	0	ThalamNuclei_lh_volume_L-Sg	EU
rs28438963	20	62591180	G	C	0.6715	-0.062698	0.0099309	2.72925e-10	28724.6	0.816891	-0.062698	0.00993762	2.80555e-10	0	ThalamNuclei_lh_volume_VPL	EU
rs12498751	4	23747007	A	G	0.2117	0.070962	0.012653	2.04307e-08	23390.3	0.017513	0.070962	0.0126612	2.08656e-08	0	ThalamNuclei_lh_volume_VPL	EU
rs909536	1	23564291	T	C	0.6202	0.055312	0.0097768	1.53616e-08	27760.6	0.80003	0.055312	0.00978226	1.56466e-08	0	ThalamNuclei_lh_volume_CM	EU
rs10786321	10	97266355	C	T	0.5533	0.060833	0.00999	1.13342e-09	25331.9	0.750251	0.060833	0.00999711	1.1645e-09	0	ThalamNuclei_lh_volume_CM	EU
rs1563304	17	46797087	T	C	0.00419999999999998	-0.070519	0.012685	2.70947e-08	929775	0.00145524	-0.070519	0.0126852	2.71086e-08	0	ThalamNuclei_lh_volume_CM	EU
rs6059434	20	31464437	A	G	0.2	-0.05861	0.010501	2.38627e-08	35435.9	0.271377	-0.05861	0.0105055	2.41905e-08	0	ThalamNuclei_lh_volume_CM	EU
rs6122012	20	62559623	C	T	0.6246	0.077557	0.010347	6.59945e-14	24871.8	0.560869	0.0767804	0.0103592	1.24576e-13	0.360829	ThalamNuclei_lh_volume_CM	EU
rs6062248	20	62565516	G	C	0.000199999999999978	0.074701	0.011542	9.66489e-11	23490300	0.185769	0.0736965	0.0115428	1.71816e-10	0	ThalamNuclei_lh_volume_CM	EU
rs34221784	4	23722895	C	A	0.996026	-0.10659	0.012839	1.02331e-16	958964	0.976867	-0.106756	0.0128395	9.20065e-17	0.014035	ThalamNuclei_lh_volume_CM	EU
rs6448226	4	23835030	A	G	0.3862	0.056233	0.010071	2.35514e-08	25996	0.51104	0.0564266	0.0100769	2.14826e-08	0	ThalamNuclei_lh_volume_CM	EU
rs12946889	17	13136150	G	T	0.3109	0.059488	0.0098627	1.6233e-09	29990.9	0.352218	0.059488	0.00986852	1.6594e-09	0	ThalamNuclei_lh_volume_VLa	EU
rs11875967	18	41365771	G	A	0.1839	0.072517	0.012784	1.40744e-08	25480.4	0.00235849	0.072517	0.0127918	1.43622e-08	0	ThalamNuclei_lh_volume_VLa	EU
rs28438963	20	62591180	G	C	0.6715	-0.058255	0.0099321	4.48252e-09	28722.9	0.816891	-0.058255	0.00993787	4.57551e-09	0	ThalamNuclei_lh_volume_VLa	EU
rs34221784	4	23722895	C	A	0.996026	-0.075521	0.012849	4.16313e-09	957512	0.976867	-0.075521	0.0128492	4.16571e-09	0	ThalamNuclei_lh_volume_VLa	EU
rs151057105	7	54877227	T	C	0.000199999999999978	0.10041	0.016783	2.1928e-09	11110000	0.121236	0.100072	0.0167831	2.48156e-09	0.0923551	ThalamNuclei_lh_volume_VLa	EU
rs74504435	7	54881563	G	A	0.1775	0.099574	0.016797	3.06493e-09	15157.3	0.00100361	0.099232	0.016816	3.61212e-09	0	ThalamNuclei_lh_volume_VLa	EU
rs9545155	13	79617738	C	T	0.133	0.056096	0.0097021	7.38875e-09	57617.3	0.291851	0.056096	0.00970483	7.46054e-09	0	ThalamNuclei_lh_volume_PuA	EU
rs17461656	11	111204704	C	T	0.0369	-0.12385	0.020061	6.67226e-10	43715	0.0580088	-0.12385	0.0200695	6.78374e-10	0	ThalamNuclei_lh_volume_MDm	EU
rs2588859	15	63177647	T	A	0.3988	-0.055417	0.0097943	1.5307e-08	27176	0.500853	-0.0798874	0.0104462	2.04892e-14	-0.349387	ThalamNuclei_lh_volume_MDm	EU
rs4984257	15	63268961	T	C	0.6348	-0.044124	0.010052	1.13573e-05	26695.1	0.789041	-0.072509	0.0107186	1.33508e-11	0	ThalamNuclei_lh_volume_MDm	EU
rs151057105	7	54877227	T	C	0.000199999999999978	0.11094	0.01678	3.80594e-11	11114100	0.121236	0.110563	0.0167801	4.43029e-11	0.0923551	ThalamNuclei_lh_volume_MDm	EU
rs74504435	7	54881563	G	A	0.1775	0.11118	0.016794	3.58661e-11	15154.2	0.00100361	0.110802	0.0168178	4.44657e-11	0	ThalamNuclei_lh_volume_MDm	EU
rs11189131	10	97326078	A	G	0.00229999999999997	-0.060002	0.010026	2.16869e-09	2712730	0.168105	-0.060002	0.0100261	2.1692e-09	0	ThalamNuclei_lh_volume_Pf	EU
rs117300236	17	46675984	G	A	0.3115	0.06649	0.011671	1.21915e-08	21388.4	0.383129	0.088069	0.0122176	5.66169e-13	0	ThalamNuclei_lh_volume_Pf	EU
rs7274104	20	25261033	C	G	0.8063	-0.058866	0.0096615	1.10923e-09	42885.9	0.940536	-0.058866	0.00966557	1.12715e-09	0	ThalamNuclei_lh_volume_Pf	EU
rs28438963	20	62591180	G	C	0.6715	-0.060229	0.0099316	1.32463e-09	28723.3	0.816891	-0.060229	0.00993778	1.35609e-09	0	ThalamNuclei_lh_volume_Pf	EU
rs114869542	21	46314930	A	G	0.000399999999999956	-0.098959	0.01663	2.6711e-09	5658770	0.00105379	-0.098959	0.0166301	2.6714e-09	0	ThalamNuclei_lh_volume_Pf	EU
rs34221784	4	23722895	C	A	0.996026	-0.070438	0.012851	4.22618e-08	957216	0.976867	-0.070438	0.0128512	4.22817e-08	0	ThalamNuclei_lh_volume_Pf	EU
rs58879558	17	46018101	C	T	0.2234	-0.066401	0.011525	8.3382e-09	27122	0.310668	-0.0738904	0.0115856	1.79657e-10	-0.110558	ThalamNuclei_lh_volume_VAmc	EU
rs199516	17	46779119	T	C	0.8612	0.071513	0.011765	1.21348e-09	37784	0.99162	0.0709488	0.0117779	1.70293e-09	0	ThalamNuclei_lh_volume_VAmc	EU
rs6119610	20	31637737	T	G	0.0881	-0.06443	0.011491	2.05867e-08	58957	0.00296066	-0.06443	0.011494	2.07595e-08	0	ThalamNuclei_lh_volume_VAmc	EU
rs151411	4	102217471	C	A	0.00680000000000003	0.063985	0.011731	4.91518e-08	673231	0.0450622	0.063985	0.0117313	4.91841e-08	0	ThalamNuclei_lh_volume_VAmc	EU
rs3916222	14	99241596	T	C	0.00309999999999999	0.057753	0.0098182	4.04753e-09	2100490	0.0211762	0.0557242	0.00982134	1.39672e-08	-0.043202	ThalamNuclei_lh_volume_MDl	EU
rs56221143	14	99258796	T	C	0.0204	-0.072973	0.01131	1.10327e-10	244753	0.0981534	-0.0791047	0.011383	3.66986e-12	0.112071	ThalamNuclei_lh_volume_MDl	EU
rs2496482	14	99283827	T	C	0.0276	0.048817	0.0098435	7.07428e-07	240607	0.0691991	0.0554402	0.00990733	2.19509e-08	0	ThalamNuclei_lh_volume_MDl	EU
rs4735071	8	108563606	G	A	0.4257	0.063865	0.0098002	7.18692e-11	26608.2	0.564031	0.063865	0.00980783	7.43388e-11	0	ThalamNuclei_lh_volume_MDl	EU
rs633338	11	83711932	T	C	0.3327	0.059722	0.01021	4.93458e-09	27004.9	0.260889	0.059722	0.0102163	5.04232e-09	0	ThalamNuclei_lh_volume_CeM	EU
rs7256470	19	33067179	A	C	0.5563	0.070493	0.010279	6.98494e-12	23947.9	0.684564	0.070493	0.0102889	7.31403e-12	0	ThalamNuclei_lh_volume_CeM	EU
rs1000410	20	41005726	G	C	0.5815	-0.053922	0.009772	3.42859e-08	26897.7	0.769771	-0.053922	0.00977735	3.48795e-08	0	ThalamNuclei_lh_volume_CeM	EU
rs11606785	11	20008884	G	T	0.0403	0.099918	0.018264	4.48104e-08	48473.9	0.114412	0.099918	0.0182694	4.52249e-08	0	ThalamNuclei_lh_volume_VA	EU
rs6767095	3	141863895	T	A	0.5895	-0.0528	0.0096463	4.40981e-08	27760.5	0.559414	-0.0528	0.00965133	4.48139e-08	0	ThalamNuclei_lh_volume_VA	EU
rs9379850	6	26342829	G	C	0.0158	-0.072561	0.012685	1.06386e-08	250048	0.0847049	-0.072561	0.0126858	1.06613e-08	0	ThalamNuclei_lh_volume_VA	EU
rs12146713	12	106083027	C	T	0.0284	-0.099659	0.016541	1.69143e-09	82848.2	0.00120434	-0.099659	0.0165445	1.7049e-09	0	ThalamNuclei_lh_volume_MV(Re)	EU
rs6540017	16	87196782	A	C	0.00760000000000005	-0.059177	0.010325	9.95883e-09	778214	0.161782	-0.059177	0.0103252	9.96572e-09	0	ThalamNuclei_lh_volume_MV(Re)	EU
rs10980605	9	110872810	C	T	0.105	0.063724	0.011489	2.91407e-08	50415.5	0.188729	0.063724	0.0114924	2.94145e-08	0	ThalamNuclei_lh_volume_MV(Re)	EU
rs28438963	20	62591180	G	C	0.6715	-0.059053	0.0099319	2.75125e-09	28723.2	0.816891	-0.059053	0.00993784	2.81156e-09	0	ThalamNuclei_lh_volume_VM	EU
rs114869542	21	46314930	A	G	0.000399999999999956	-0.09302	0.016631	2.22962e-08	5658130	0.00105379	-0.09302	0.016631	2.22981e-08	0	ThalamNuclei_lh_volume_VM	EU
rs12498751	4	23747007	A	G	0.2117	0.071101	0.012653	1.91733e-08	23390.1	0.017513	0.071101	0.0126613	1.95847e-08	0	ThalamNuclei_lh_volume_VM	EU
rs6658111	1	47515244	G	T	0.2143	0.055586	0.010129	4.06954e-08	36194.4	0.21934	0.055586	0.0101331	4.12065e-08	0	ThalamNuclei_lh_volume_CL	EU
rs10874712	1	92556334	C	T	0.7752	-0.067084	0.011934	1.8958e-08	25182.1	0.959855	-0.067084	0.0119412	1.93361e-08	0	ThalamNuclei_lh_volume_CL	EU
rs2016730	17	46127007	C	T	0.5553	-0.07307	0.0124	3.79839e-09	16446.5	0.460608	-0.0959183	0.0126872	4.02243e-14	-0.106499	ThalamNuclei_lh_volume_CL	EU
rs17692129	17	46715917	T	C	0.1084	-0.064823	0.010219	2.24778e-10	61960	0.264904	-0.085254	0.0104711	3.89434e-16	0	ThalamNuclei_lh_volume_CL	EU
rs111676402	14	59038478	T	C	0.0128	0.11138	0.019889	2.14252e-08	125156	0.00185668	0.11138	0.0198914	2.15093e-08	0	ThalamNuclei_lh_volume_PuL	EU
rs1383354	8	108556360	T	C	0.6711	0.056024	0.0099568	1.83682e-08	28565.6	0.599207	0.056024	0.00996214	1.86921e-08	0	ThalamNuclei_lh_volume_PuL	EU
rs28438963	20	62591180	G	C	0.6715	-0.05576	0.0099328	1.98018e-08	28721.5	0.816891	-0.05576	0.00993807	2.01458e-08	0	ThalamNuclei_lh_volume_Pt	EU
rs34221784	4	23722895	C	A	0.996026	-0.081134	0.012848	2.70314e-10	957648	0.976867	-0.081134	0.0128483	2.70538e-10	0	ThalamNuclei_lh_volume_Pt	EU
rs7817497	8	78479436	C	G	0.0711000000000001	-0.071515	0.012551	1.21255e-08	60113.3	0.252409	-0.071515	0.0125543	1.22319e-08	0	ThalamNuclei_lh_volume_Pt	EU
rs80264589	6	26959823	A	G	0.0649	-0.086622	0.015111	9.90309e-09	45123.6	0.00250903	-0.0830739	0.0151208	3.9286e-08	0.0323771	ThalamNuclei_lh_volume_AV	EU
rs41269265	6	27457570	C	T	0.000800000000000023	-0.090491	0.015113	2.12925e-09	3427290	0.0132477	-0.0954123	0.0151236	2.81142e-10	-0.000138643	ThalamNuclei_lh_volume_AV	EU
rs17693963	6	27742386	C	A	0.00919999999999999	-0.079775	0.014592	4.57621e-08	322372	0.00762746	-0.0813187	0.0145948	2.52177e-08	-0.025805	ThalamNuclei_lh_volume_AV	EU
rs188015	6	27909668	A	T	0.1719	-0.077394	0.01354	1.09091e-08	23945.8	0.0956443	-0.0778829	0.0135805	9.75634e-09	-0.00536429	ThalamNuclei_lh_volume_AV	EU
rs67662114	6	27964523	A	G	0.1791	-0.083984	0.014946	1.91886e-08	19022.4	0.00105379	-0.0823376	0.014961	3.72367e-08	-0.0140738	ThalamNuclei_lh_volume_AV	EU
rs1419183	6	28275017	C	A	0.002	-0.087666	0.012912	1.12524e-11	1880360	0.148535	-0.084574	0.0129372	6.2654e-11	0.083257	ThalamNuclei_lh_volume_AV	EU
rs7752448	6	28333322	G	A	0.0411	-0.082187	0.014346	1.01076e-08	77115.8	0.0948414	-0.0855294	0.0143694	2.6458e-09	0	ThalamNuclei_lh_volume_AV	EU
rs73082775	3	52066201	A	G	0.00160000000000005	0.10284	0.018123	1.39048e-08	1192630	0.00110397	0.10284	0.0181232	1.39108e-08	0	ThalamNuclei_lh_volume_Pc	EU
rs151057105	7	54877227	T	C	0.000199999999999978	0.10183	0.016783	1.29958e-09	11110100	0.121236	0.101486	0.0167831	1.4767e-09	0.0923551	ThalamNuclei_lh_volume_Pc	EU
rs74504435	7	54881563	G	A	0.1775	0.10148	0.016796	1.52296e-09	15158	0.00100361	0.101133	0.0168158	1.8079e-09	0	ThalamNuclei_lh_volume_Pc	EU
rs2588859	15	63177647	T	A	0.3988	-0.055016	0.0097944	1.94203e-08	27175.7	0.500853	-0.0814869	0.0104462	6.16077e-15	-0.349387	ThalamNuclei_lh_volume_VLp	EU
rs4984257	15	63268961	T	C	0.6348	-0.049482	0.010051	8.51873e-07	26695.3	0.789041	-0.0784353	0.0107185	2.52214e-13	0	ThalamNuclei_lh_volume_VLp	EU
rs11875967	18	41365771	G	A	0.1839	0.076216	0.012783	2.48722e-09	25481.2	0.00235849	0.0741783	0.0127968	6.76663e-09	0.258696	ThalamNuclei_lh_volume_VLp	EU
rs12954746	18	41431820	T	C	0.00180000000000002	0.074103	0.01283	7.66065e-09	2115670	0.0320654	0.0719907	0.0128353	2.03713e-08	0	ThalamNuclei_lh_volume_VLp	EU
rs28438963	20	62591180	G	C	0.6715	-0.070688	0.0099283	1.08045e-12	28728.7	0.816891	-0.070688	0.00993688	1.12973e-12	0	ThalamNuclei_lh_volume_VLp	EU
rs12498751	4	23747007	A	G	0.2117	0.085751	0.012649	1.20784e-11	23390.5	0.017513	0.085751	0.0126612	1.26344e-11	0	ThalamNuclei_lh_volume_VLp	EU
rs7756391	6	119232388	G	A	0.001	-0.058151	0.010182	1.12211e-08	6041770	0.0281012	-0.058151	0.010182	1.12221e-08	0	ThalamNuclei_lh_volume_VLp	EU
rs151057105	7	54877227	T	C	0.000199999999999978	0.099132	0.016783	3.49047e-09	11110000	0.121236	0.0987996	0.0167831	3.93649e-09	0.0923551	ThalamNuclei_lh_volume_VLp	EU
rs74504435	7	54881563	G	A	0.1775	0.097973	0.016797	5.45154e-09	15158.5	0.00100361	0.0976353	0.0168154	6.38651e-09	0	ThalamNuclei_lh_volume_VLp	EU
rs17425442	11	31097168	G	C	0.0903	0.065617	0.010091	7.89818e-11	74766	0.049177	0.065617	0.0100938	7.99298e-11	0	ThalamNuclei_lh_volume_LP	EU
rs62268946	3	76145201	C	T	0.1945	0.059377	0.0097632	1.18904e-09	41865.4	0.276295	0.059377	0.0097674	1.20857e-09	0	ThalamNuclei_lh_volume_LP	EU
rs823080	1	205820154	A	G	0.0527	0.060366	0.009825	8.0407e-10	129812	0.00376355	0.060366	0.00982639	8.08486e-10	0	ThalamNuclei_rh_volume_PuI	EU
rs3827555	3	196082209	C	G	0.000199999999999978	-0.056644	0.0097462	6.17655e-09	32944800	0.176586	-0.055102	0.00974938	1.58731e-08	-0.121251	ThalamNuclei_rh_volume_PuI	EU
rs58365266	3	196086886	T	C	0.2117	0.06947	0.011826	4.24519e-09	26777.5	0.0747692	0.0679848	0.0118357	9.24366e-09	0.287499	ThalamNuclei_rh_volume_PuI	EU
rs76929915	3	196122444	C	T	0.000800000000000023	0.065962	0.011544	1.10374e-08	5874130	0.034173	0.0630205	0.0115499	4.8596e-08	0	ThalamNuclei_rh_volume_PuI	EU
rs823118	1	205754444	T	C	0.3812	0.06008	0.0097655	7.63813e-10	27780	0.562726	0.0744286	0.0100886	1.61288e-13	0.0407801	ThalamNuclei_rh_volume_PuM	EU
rs823080	1	205820154	A	G	0.0527	0.06517	0.0098235	3.26507e-11	129845	0.00376355	0.0606317	0.00984227	7.25918e-10	0.0873572	ThalamNuclei_rh_volume_PuM	EU
rs10900525	1	205840514	C	G	0.1733	0.049655	0.010228	1.20502e-06	41728.9	0.304245	0.0657448	0.0105733	5.03608e-10	0	ThalamNuclei_rh_volume_PuM	EU
rs321350	11	111076795	T	A	0.4461	0.062196	0.010527	3.4579e-09	22818	0.450321	0.062196	0.0105348	3.55113e-09	0	ThalamNuclei_rh_volume_L-Sg	EU
rs12146713	12	106083027	C	T	0.0284	0.090913	0.016544	3.90213e-08	82823.9	0.00120434	0.090913	0.0165469	3.9236e-08	0	ThalamNuclei_rh_volume_L-Sg	EU
rs4843555	16	87197554	C	T	0.0522	0.085594	0.0098328	3.17724e-18	130739	0.212465	0.0795348	0.00987995	8.27115e-16	-0.178124	ThalamNuclei_rh_volume_L-Sg	EU
rs113080312	16	87220886	T	C	0.1761	-0.078647	0.010803	3.33555e-13	36903	0.15827	-0.0703741	0.0108593	9.14102e-11	0	ThalamNuclei_rh_volume_L-Sg	EU
rs7964570	12	51111584	A	G	0.00860000000000005	0.067518	0.012228	3.35946e-08	490809	0.192794	0.067518	0.0122284	3.36263e-08	0	ThalamNuclei_rh_volume_VPL	EU
rs916888	17	46785767	C	T	0.00860000000000005	-0.062493	0.011209	2.47172e-08	584107	0.00301084	-0.062493	0.0112093	2.47376e-08	0	ThalamNuclei_rh_volume_CM	EU
rs4969527	20	62558636	A	G	0.6957	0.077875	0.010091	1.18845e-14	28968.5	0.560769	0.0768026	0.0101027	2.91215e-14	0.351281	ThalamNuclei_rh_volume_CM	EU
rs56051682	20	62571670	T	G	0.000399999999999956	0.071769	0.011501	4.369e-10	11831400	0.184163	0.070249	0.0115028	1.01428e-09	0	ThalamNuclei_rh_volume_CM	EU
rs12498751	4	23747007	A	G	0.2117	0.10775	0.012641	1.54334e-17	23393.3	0.017513	0.110507	0.0126703	2.73991e-18	-0.0421739	ThalamNuclei_rh_volume_CM	EU
rs2932968	4	23815786	A	G	0.6278	0.058657	0.011382	2.55685e-07	20645.4	0.781664	0.0625956	0.011398	3.9784e-08	0	ThalamNuclei_rh_volume_CM	EU
rs3752673	5	65569831	C	T	0.1673	0.069526	0.011117	4.00006e-10	36306.2	0.145574	0.069526	0.0111228	4.08499e-10	0	ThalamNuclei_rh_volume_CM	EU
rs4843552	16	87199910	A	G	0.1176	0.054978	0.0098171	2.1407e-08	62538.4	0.228121	0.054978	0.00981948	2.15754e-08	0	ThalamNuclei_rh_volume_VLa	EU
rs12946889	17	13136150	G	T	0.3109	0.057706	0.0098632	4.89695e-09	29990	0.352218	0.057706	0.00986866	4.99322e-09	0	ThalamNuclei_rh_volume_VLa	EU
rs35947440	18	41361883	T	A	0.1108	0.07104	0.01279	2.78664e-08	38795.6	0.00235849	0.0728406	0.0127986	1.26069e-08	0.0240881	ThalamNuclei_rh_volume_VLa	EU
rs643363	18	42675201	T	C	0.1617	-0.06226	0.010799	8.14892e-09	39551.8	0.234946	-0.0637273	0.0108065	3.69865e-09	0	ThalamNuclei_rh_volume_VLa	EU
rs28438963	20	62591180	G	C	0.6715	-0.064957	0.0099302	6.09624e-11	28725.5	0.816891	-0.064957	0.00993742	6.29307e-11	0	ThalamNuclei_rh_volume_VLa	EU
rs12498751	4	23747007	A	G	0.2117	0.070902	0.012653	2.09978e-08	23390.2	0.017513	0.070902	0.0126612	2.14433e-08	0	ThalamNuclei_rh_volume_VLa	EU
rs9545155	13	79617738	C	T	0.133	0.054956	0.0097024	1.47742e-08	57614.5	0.291851	0.054956	0.00970502	1.49063e-08	0	ThalamNuclei_rh_volume_PuA	EU
rs62228604	3	3133043	G	C	0.1068	-0.17756	0.032159	3.3647e-08	6313.16	0.00331192	-0.17756	0.032234	3.61971e-08	0	ThalamNuclei_rh_volume_PuA	EU
rs863717	1	157006601	C	A	0.0329	0.05477	0.009709	1.68911e-08	208604	0.161431	0.05477	0.00970972	1.6932e-08	0	ThalamNuclei_rh_volume_MDm	EU
rs17461656	11	111204704	C	T	0.0369	-0.11015	0.020064	4.02088e-08	43710.1	0.0580088	-0.11015	0.0200707	4.06273e-08	0	ThalamNuclei_rh_volume_MDm	EU
rs2588859	15	63177647	T	A	0.3988	-0.054774	0.0097944	2.23979e-08	27176.3	0.500853	-0.0795143	0.0104461	2.70207e-14	-0.349387	ThalamNuclei_rh_volume_MDm	EU
rs4984257	15	63268961	T	C	0.6348	-0.045059	0.010052	7.37423e-06	26694.4	0.789041	-0.0733114	0.0107187	7.94376e-12	0	ThalamNuclei_rh_volume_MDm	EU
rs76928645	7	54873635	T	C	0.00529999999999997	0.093073	0.015992	5.88573e-09	464087	0.00115415	0.0915753	0.0159949	1.03255e-08	0.0828628	ThalamNuclei_rh_volume_MDm	EU
rs151057105	7	54877227	T	C	0.000199999999999978	0.094436	0.016785	1.84208e-08	11107500	0.121236	0.0928081	0.0167874	3.23116e-08	0	ThalamNuclei_rh_volume_MDm	EU
rs113563610	10	97374545	A	G	0.5236	0.058092	0.010486	3.02544e-08	22784.8	0.43878	0.058092	0.0104928	3.08837e-08	0	ThalamNuclei_rh_volume_Pf	EU
rs35808754	16	69737807	T	G	0.00160000000000005	-0.06059	0.0099226	1.01991e-09	3978530	0.122692	-0.06059	0.00992265	1.02009e-09	0	ThalamNuclei_rh_volume_Pf	EU
rs199516	17	46779119	T	C	0.8612	0.06469	0.011767	3.85043e-08	37778.2	0.99162	0.06469	0.0117716	3.89709e-08	0	ThalamNuclei_rh_volume_Pf	EU
rs7274104	20	25261033	C	G	0.8063	-0.061143	0.0096608	2.46789e-10	42889.8	0.940536	-0.061143	0.0096652	2.51436e-10	0	ThalamNuclei_rh_volume_Pf	EU
rs4969527	20	62558636	A	G	0.6957	0.065351	0.010096	9.61017e-11	28957.9	0.560769	0.0646118	0.0101039	1.60844e-10	0.360231	ThalamNuclei_rh_volume_Pf	EU
rs6062248	20	62565516	G	C	0.000199999999999978	0.067701	0.011544	4.50203e-09	23482600	0.185769	0.0667671	0.0115449	7.32762e-09	0	ThalamNuclei_rh_volume_Pf	EU
rs12498751	4	23747007	A	G	0.2117	0.077529	0.012652	8.90992e-10	23388	0.017513	0.077529	0.0126619	9.18163e-10	0	ThalamNuclei_rh_volume_Pf	EU
rs74873074	5	65660422	G	A	0.0797	0.075362	0.011145	1.36141e-11	68639.1	0.145825	0.075362	0.0111486	1.38226e-11	0	ThalamNuclei_rh_volume_Pf	EU
rs151390	4	102262353	T	C	0.00839999999999996	0.062529	0.010814	7.37183e-09	642379	0.0448615	0.062529	0.0108143	7.37823e-09	0	ThalamNuclei_rh_volume_VAmc	EU
rs4735071	8	108563606	G	A	0.4257	0.058565	0.0098017	2.30113e-09	26606.9	0.564031	0.058565	0.00980809	2.35672e-09	0	ThalamNuclei_rh_volume_MDl	EU
rs10783306	12	49123163	C	G	0.6184	0.057344	0.010303	2.61016e-08	24950	0.733792	0.057344	0.0103092	2.66064e-08	0	ThalamNuclei_rh_volume_VA	EU
rs4843552	16	87199910	A	G	0.1176	0.054801	0.0098172	2.37575e-08	62537.5	0.228121	0.054801	0.00981957	2.3942e-08	0	ThalamNuclei_rh_volume_VA	EU
rs2527887	7	99953331	A	T	0.3299	-0.055617	0.009949	2.26795e-08	28566.5	0.193697	-0.055617	0.00995427	2.3069e-08	0	ThalamNuclei_rh_volume_VA	EU
rs12149643	16	87197893	T	C	0.2782	-0.062691	0.0098367	1.85156e-10	32165.5	0.211411	-0.062691	0.00984276	1.89951e-10	0	ThalamNuclei_rh_volume_MV(Re)	EU
rs10406916	19	33099187	A	G	0.6609	0.073488	0.011134	4.10262e-11	22481	0.542754	0.073488	0.0111445	4.2789e-11	0	ThalamNuclei_rh_volume_CeM	EU
rs1563304	17	46797087	T	C	0.00419999999999998	-0.069516	0.012686	4.25948e-08	929631	0.00145524	-0.069516	0.0126862	4.26154e-08	0	ThalamNuclei_rh_volume_VM	EU
rs4969527	20	62558636	A	G	0.6957	0.061334	0.010097	1.24392e-09	28956.6	0.560769	0.061334	0.0101033	1.27342e-09	0	ThalamNuclei_rh_volume_VM	EU
rs62286033	3	184509795	G	T	0.0359	0.071263	0.012175	4.82135e-09	121934	0.0107888	0.071263	0.0121767	4.84455e-09	0	ThalamNuclei_rh_volume_PuL	EU
rs13065568	3	190941802	A	G	0.3758	0.058281	0.010007	5.74476e-09	26605.7	0.299026	0.0580421	0.0100133	6.77061e-09	0	ThalamNuclei_rh_volume_CL	EU
rs9467708	6	26327728	C	T	0.1148	-0.088899	0.014636	1.24766e-09	28709.7	0.0281012	-0.138553	0.0149738	2.18184e-20	0.0138478	ThalamNuclei_rh_volume_CL	EU
rs66941101	6	26530148	T	C	0.00160000000000005	-0.088942	0.014649	1.26689e-09	1825370	0.00652348	-0.0843432	0.0146533	8.6178e-09	0.00733766	ThalamNuclei_rh_volume_CL	EU
rs17693963	6	27742386	C	A	0.00919999999999999	-0.084978	0.01459	5.73181e-09	322457	0.00762746	-0.0821718	0.0146006	1.82324e-08	0.0299904	ThalamNuclei_rh_volume_CL	EU
rs67662114	6	27964523	A	G	0.1791	-0.093645	0.014944	3.69503e-10	19019.9	0.00105379	-0.0881875	0.0149713	3.85166e-09	-0.00965601	ThalamNuclei_rh_volume_CL	EU
rs4713145	6	28139049	C	T	0.1867	-0.07303	0.011196	6.89768e-11	32834.5	0.175381	-0.080228	0.0112689	1.08389e-12	0.0277239	ThalamNuclei_rh_volume_CL	EU
rs9393925	6	28714665	C	T	0.9101	0.078726	0.013814	1.20512e-08	40047.1	0.991018	0.0930098	0.0138933	2.16313e-11	0.0557064	ThalamNuclei_rh_volume_CL	EU
rs3117312	6	29688494	C	T	0.121	-0.055466	0.011365	1.05859e-06	45527	0.318296	-0.0819678	0.0116114	1.67389e-12	0.0421513	ThalamNuclei_rh_volume_CL	EU
rs3094621	6	30360976	C	T	0.1268	-0.095983	0.013905	5.09986e-12	29183.1	0.0344239	-0.108492	0.0140939	1.38404e-14	0.0235843	ThalamNuclei_rh_volume_CL	EU
rs3129818	6	30375189	T	G	0.004	-0.092173	0.013538	9.86455e-12	856937	0.00135488	-0.0835547	0.0135516	7.01821e-10	-0.0404141	ThalamNuclei_rh_volume_CL	EU
rs1150768	6	30415135	G	A	0.7328	-0.045004	0.0097748	4.14285e-06	33427.2	0.60829	-0.106417	0.0106133	1.1621e-23	-0.354665	ThalamNuclei_rh_volume_CL	EU
rs3095338	6	30763624	T	A	0.0929	-0.084104	0.01281	5.186e-11	45209.2	0.0708049	-0.166812	0.0138411	1.89421e-33	-0.0740533	ThalamNuclei_rh_volume_CL	EU
rs2844657	6	30861745	G	A	0.2222	-0.067099	0.011675	9.07132e-09	26530.8	0.0899739	-0.0818328	0.0118004	4.06964e-12	-0.0611566	ThalamNuclei_rh_volume_CL	EU
rs1419664	6	31025536	T	C	0.000199999999999978	-0.072523	0.012511	6.76169e-09	19992700	0.0757226	-0.0726991	0.0125117	6.22913e-09	-0.0914482	ThalamNuclei_rh_volume_CL	EU
rs3130566	6	31134841	G	C	0.0298	-0.073988	0.013184	2.00055e-08	124486	0.147933	-0.0811578	0.0132592	9.30537e-10	0	ThalamNuclei_rh_volume_CL	EU
rs11875967	18	41365771	G	A	0.1839	0.085065	0.01278	2.81183e-11	25484.2	0.00235849	0.0827661	0.012796	9.92292e-11	0.258696	ThalamNuclei_rh_volume_VLp	EU
rs12954746	18	41431820	T	C	0.00180000000000002	0.083572	0.012827	7.25352e-11	2116640	0.0320654	0.081216	0.0128323	2.46712e-10	0	ThalamNuclei_rh_volume_VLp	EU
rs28438963	20	62591180	G	C	0.6715	-0.071741	0.009928	4.96959e-13	28728.8	0.816891	-0.071741	0.00993685	5.21041e-13	0	ThalamNuclei_rh_volume_VLp	EU
rs12498751	4	23747007	A	G	0.2117	0.083483	0.01265	4.12695e-11	23389.1	0.017513	0.083483	0.0126615	4.29717e-11	0	ThalamNuclei_rh_volume_VLp	EU
rs10086742	8	32660159	G	A	0.2728	0.055774	0.010173	4.19234e-08	30449.9	0.408922	0.055774	0.0101779	4.25476e-08	0	ThalamNuclei_rh_volume_VLp	EU
rs6671192	1	81457691	A	T	0.0594	-0.09967	0.018068	3.46049e-08	34277.9	0.189432	-0.09967	0.0180758	3.50737e-08	0	ThalamNuclei_rh_volume_Pc	EU
rs11716820	3	50190883	T	C	0.1316	0.097702	0.017047	9.96456e-09	18810.1	0.0474207	0.097702	0.0170614	1.02533e-08	0	ThalamNuclei_rh_volume_Pc	EU
rs1565892	5	117326067	G	A	0.00219999999999998	-0.058514	0.010056	5.92664e-09	2818880	0.0906263	-0.058514	0.0100561	5.92784e-09	0	ThalamNuclei_rh_volume_Pc	EU
rs3752673	5	65569831	C	T	0.1673	0.070908	0.011117	1.79018e-10	36304.5	0.145574	0.070908	0.0111231	1.83135e-10	0	ThalamNuclei_rh_volume_Pt	EU
rs1419183	6	28275017	C	A	0.002	-0.074365	0.012916	8.53246e-09	1879210	0.148535	-0.074365	0.0129161	8.53494e-09	0	ThalamNuclei_rh_volume_AV	EU
rs1964699	11	31068843	C	T	0.000199999999999978	0.062701	0.010097	5.30304e-10	30695300	0.0488258	0.0619214	0.0100978	8.6678e-10	0.332971	ThalamNuclei_rh_volume_LP	EU
rs587492	11	31091726	C	T	0.1949	0.062318	0.0097792	1.85965e-10	41660.1	0.31117	0.061582	0.00978458	3.09834e-10	0	ThalamNuclei_rh_volume_LP	EU
rs62268946	3	76145201	C	T	0.1945	0.057271	0.0097638	4.47386e-09	41863.1	0.276295	0.057271	0.00976769	4.53736e-09	0	ThalamNuclei_rh_volume_LP	EU
rs9864261	3	89141744	C	T	0.0655	0.081942	0.014882	3.66839e-08	46129.8	0.103272	0.081942	0.0148867	3.70499e-08	0	ThalamNuclei_rh_volume_LP	EU
rs1979	6	26377363	T	G	0.000800000000000023	-0.088027	0.014124	4.59222e-10	3924090	0.129617	-0.0839074	0.014141	2.96351e-09	0.0452886	ThalamNuclei_rh_volume_LP	EU
rs56874662	6	27017828	A	C	0.000800000000000023	-0.083827	0.013639	7.93987e-10	4208130	0.0031112	-0.0770331	0.013655	1.687e-08	0.0109773	ThalamNuclei_rh_volume_LP	EU
rs17693963	6	27742386	C	A	0.00919999999999999	-0.093491	0.014588	1.46707e-10	322539	0.00762746	-0.089878	0.0145994	7.44713e-10	-0.0273597	ThalamNuclei_rh_volume_LP	EU
rs200989	6	27848664	G	A	0.1318	-0.090633	0.013965	8.58303e-11	27999.3	0.0905259	-0.106604	0.0140926	3.89247e-14	0.0286107	ThalamNuclei_rh_volume_LP	EU
rs9393925	6	28714665	C	T	0.9101	0.082875	0.013813	1.97582e-09	40049.5	0.991018	0.0952874	0.0138932	6.95651e-12	0.00267443	ThalamNuclei_rh_volume_LP	EU
rs3749971	6	29374998	A	G	0.0523	-0.091076	0.014553	3.89375e-10	59572.4	0.0157065	-0.10182	0.0146959	4.25387e-12	0.111407	ThalamNuclei_rh_volume_LP	EU
rs3131025	6	29431038	G	A	0.4946	-0.044265	0.01038	2.00394e-05	23216.4	0.568597	-0.0750518	0.0108272	4.15517e-12	-0.139584	ThalamNuclei_rh_volume_LP	EU
rs2517602	6	30222263	T	C	0.0909	-0.04477	0.010314	1.42028e-05	71164.3	0.281212	-0.0856885	0.0106675	9.53897e-16	-0.127783	ThalamNuclei_rh_volume_LP	EU
rs3094072	6	30263978	C	G	0.0589	-0.07156	0.012574	1.26217e-08	71369.4	0.0613709	-0.0838005	0.012737	4.72723e-11	-0.0297818	ThalamNuclei_rh_volume_LP	EU
rs3094621	6	30360976	C	T	0.1268	-0.098644	0.013904	1.2968e-12	29184.7	0.0344239	-0.138386	0.0141457	1.33298e-22	0.0235843	ThalamNuclei_rh_volume_LP	EU
rs3132631	6	30376868	T	C	0.0575	-0.09802	0.013535	4.42229e-13	62976.8	0.00135488	-0.0789594	0.0135956	6.33272e-09	0.0518908	ThalamNuclei_rh_volume_LP	EU
rs11961853	6	30397852	T	C	0.1735	-0.082909	0.012683	6.27575e-11	27086.1	0.19997	-0.147751	0.0132731	8.80461e-29	-0.05046	ThalamNuclei_rh_volume_LP	EU
rs9262120	6	30598076	A	G	0.00260000000000005	-0.085185	0.012948	4.73596e-11	1439260	0.0197712	-0.085493	0.0129571	4.16333e-11	-0.00615441	ThalamNuclei_rh_volume_LP	EU
rs3095337	6	30769814	C	G	0.1206	-0.078955	0.011898	3.22333e-11	41636.1	0.0848053	-0.135497	0.0125694	4.28328e-27	-0.0777852	ThalamNuclei_rh_volume_LP	EU
rs3131053	6	30792612	C	A	0.2306	-0.071917	0.011288	1.87675e-10	27639.7	0.140155	-0.136675	0.0121334	1.9666e-29	0.00640195	ThalamNuclei_rh_volume_LP	EU
rs1419664	6	31025536	T	C	0.000199999999999978	-0.076796	0.012509	8.29069e-10	19999200	0.0757226	-0.0745291	0.0125121	2.57624e-09	0.014208	ThalamNuclei_rh_volume_LP	EU
rs3131007	6	31130567	T	A	0.4327	-0.038255	0.0098619	0.000104857	26196.7	0.621889	-0.0806935	0.0105995	2.67947e-14	0.000754781	ThalamNuclei_rh_volume_LP	EU
rs9266638	6	31379280	T	C	0.6296	0.044945	0.010723	2.77168e-05	23319.8	0.432557	0.0760852	0.0113494	2.02941e-11	0.302265	ThalamNuclei_rh_volume_LP	EU
rs3130632	6	31594987	T	C	0.4079	-0.065273	0.01174	2.69959e-08	18768.3	0.445002	-0.104796	0.0126046	9.24577e-17	0	ThalamNuclei_rh_volume_LP	EU
rs4708181	6	75334222	A	G	0.4662	-0.0614	0.010675	8.8321e-09	22033.4	0.415596	-0.0614	0.0106828	9.05333e-09	0	ThalamNuclei_rh_volume_LP	EU
rs6658111	1	47515244	G	T	0.2143	0.058437	0.010128	7.9344e-09	36198.1	0.21934	0.058437	0.0101325	8.05639e-09	0	ThalamNuclei_lh_volume_LD	EU
rs56334134	11	31018579	G	A	0.000199999999999978	0.061171	0.010149	1.66728e-09	30381500	0.105128	0.061171	0.010149	1.66732e-09	0	ThalamNuclei_lh_volume_LD	EU
rs7212857	17	46054935	A	C	0.5329	-0.068695	0.012396	2.99537e-08	16330.2	0.462063	-0.0876213	0.0126749	4.74613e-12	-0.398153	ThalamNuclei_lh_volume_LD	EU
rs17692129	17	46715917	T	C	0.1084	-0.061528	0.01022	1.74038e-09	61951.4	0.264904	-0.076286	0.0104434	2.77916e-13	0	ThalamNuclei_lh_volume_LD	EU
rs13089287	3	190936635	C	T	0.2133	0.065658	0.0099411	3.98319e-11	37691.2	0.298776	0.0653433	0.00994683	5.05679e-11	0.00864671	ThalamNuclei_lh_volume_LD	EU
rs6658111	1	47515244	G	T	0.2143	0.056967	0.010128	1.85827e-08	36200	0.21934	0.056967	0.0101323	1.88404e-08	0	ThalamNuclei_rh_volume_LD	EU
rs28498458	15	101248839	T	C	0.3229	0.056725	0.010385	4.70256e-08	26509.2	0.319099	0.056725	0.0103906	4.78186e-08	0	ThalamNuclei_rh_volume_LD	EU
rs111625726	4	88169202	C	T	0.0437	0.062585	0.010601	3.55463e-09	133206	0.214071	0.062585	0.0106023	3.57084e-09	0	ThalamNuclei_rh_volume_LD	EU
rs9467713	6	26337900	C	T	0.0142	-0.099364	0.014638	1.13631e-11	208578	0.0370835	-0.109989	0.0146684	6.46221e-14	0.0161482	ThalamNuclei_rh_volume_LD	EU
rs56874662	6	27017828	A	C	0.000800000000000023	-0.090719	0.013637	2.8832e-11	4209380	0.0031112	-0.0875309	0.013638	1.3793e-10	0.0109773	ThalamNuclei_rh_volume_LD	EU
rs17693963	6	27742386	C	A	0.00919999999999999	-0.096033	0.014587	4.5961e-11	322582	0.00762746	-0.0942273	0.0145985	1.08525e-10	-0.0264428	ThalamNuclei_rh_volume_LD	EU
rs200950	6	27867994	G	A	0.0739	-0.093243	0.013963	2.42452e-11	46853.2	0.0843537	-0.105077	0.0140061	6.27349e-14	-0.0173213	ThalamNuclei_rh_volume_LD	EU
rs17720293	6	28246920	T	C	0.0994	-0.096534	0.013983	5.06764e-12	35703.9	0.00496788	-0.0860972	0.0140213	8.22892e-10	-0.0395548	ThalamNuclei_rh_volume_LD	EU
rs9393925	6	28714665	C	T	0.9101	0.088228	0.013811	1.67804e-10	40056.4	0.991018	0.0997262	0.0139223	7.89114e-13	0.00156896	ThalamNuclei_rh_volume_LD	EU
rs2023463	6	29445226	T	C	0.00860000000000005	-0.098836	0.014448	7.87475e-12	351547	0.0178643	-0.104114	0.0144647	6.11913e-13	-0.0258636	ThalamNuclei_rh_volume_LD	EU
rs3094630	6	30264659	A	G	0.1867	-0.072882	0.012579	6.87531e-09	26011.9	0.0614713	-0.0718631	0.0126433	1.31649e-08	-0.0299192	ThalamNuclei_rh_volume_LD	EU
rs3094621	6	30360976	C	T	0.1268	-0.10054	0.013904	4.79406e-13	29182.8	0.0344239	-0.113667	0.0141351	8.87979e-16	-0.142233	ThalamNuclei_rh_volume_LD	EU
rs2524181	6	30458326	T	A	0.741	-0.052416	0.0097202	6.94912e-08	34481.1	0.664593	-0.114989	0.010521	8.3387e-28	0.00596229	ThalamNuclei_rh_volume_LD	EU
rs3131036	6	30760513	A	G	0.1062	-0.081535	0.010775	3.81785e-14	56724.7	0.146427	-0.0777905	0.0108507	7.54649e-13	-0.064409	ThalamNuclei_rh_volume_LD	EU
rs3095338	6	30763624	T	A	0.0929	-0.090716	0.012808	1.41311e-12	45216.5	0.0708049	-0.17457	0.0137467	5.99054e-37	-0.103794	ThalamNuclei_rh_volume_LD	EU
rs3132566	6	31135013	T	G	0.1288	-0.080412	0.013184	1.06593e-09	32046.8	0.147732	-0.107716	0.0133696	7.83143e-16	-0.0480889	ThalamNuclei_rh_volume_LD	EU
rs2524069	6	31277012	T	A	0.0206	-0.073196	0.012754	9.52022e-09	190638	0.0154556	-0.0756741	0.0127642	3.05494e-09	-0.00072147	ThalamNuclei_rh_volume_LD	EU
rs3094600	6	31379367	A	G	0.0164	-0.070225	0.010862	1.01165e-10	328751	0.192694	-0.0682939	0.0109329	4.1942e-10	0.147748	ThalamNuclei_rh_volume_LD	EU
rs3093956	6	31459190	C	T	0.0455	-0.089364	0.012352	4.66285e-13	94385.3	0.0279004	-0.0923744	0.0124519	1.1845e-13	0	ThalamNuclei_rh_volume_LD	EU
rs2588859	15	63177647	T	A	0.3988	-0.064127	0.0097918	5.79038e-11	27178.8	0.500853	-0.0914721	0.0104456	2.00461e-18	-0.349387	ThalamNuclei_lh_volume_Whole-thalamus	EU
rs4984257	15	63268961	T	C	0.6348	-0.048531	0.010051	1.37583e-06	26696.2	0.789041	-0.0810321	0.0107183	4.02533e-14	0	ThalamNuclei_lh_volume_Whole-thalamus	EU
rs28438963	20	62591180	G	C	0.6715	-0.057288	0.0099324	8.03177e-09	28722.5	0.816891	-0.057288	0.00993798	8.18745e-09	0	ThalamNuclei_lh_volume_Whole-thalamus	EU
rs34221784	4	23722895	C	A	0.996026	-0.079184	0.012848	7.13172e-10	957663	0.976867	-0.079184	0.0128482	7.13708e-10	0	ThalamNuclei_lh_volume_Whole-thalamus	EU
rs76928645	7	54873635	T	C	0.00529999999999997	0.10778	0.015988	1.56969e-11	464303	0.00115415	0.105995	0.0159911	3.39403e-11	0.0828628	ThalamNuclei_lh_volume_Whole-thalamus	EU
rs151057105	7	54877227	T	C	0.000199999999999978	0.11251	0.01678	2.01398e-11	11114000	0.121236	0.110626	0.0167824	4.34616e-11	0	ThalamNuclei_lh_volume_Whole-thalamus	EU
rs2588859	15	63177647	T	A	0.3988	-0.058872	0.0097933	1.83863e-09	27177.2	0.500853	-0.0837769	0.0104459	1.05668e-15	-0.349387	ThalamNuclei_rh_volume_Whole-thalamus	EU
rs4984257	15	63268961	T	C	0.6348	-0.044033	0.010052	1.18396e-05	26695	0.789041	-0.0737999	0.0107185	5.76825e-12	0	ThalamNuclei_rh_volume_Whole-thalamus	EU
rs28438963	20	62591180	G	C	0.6715	-0.061317	0.0099313	6.65346e-10	28723.9	0.816891	-0.061317	0.00993771	6.82336e-10	0	ThalamNuclei_rh_volume_Whole-thalamus	EU
rs34221784	4	23722895	C	A	0.996026	-0.08143	0.012848	2.3284e-10	957660	0.976867	-0.08143	0.0128483	2.33036e-10	0	ThalamNuclei_rh_volume_Whole-thalamus	EU
rs2439322	8	32662953	A	G	0.6923	-0.055052	0.010046	4.25345e-08	29077.5	0.573866	-0.055052	0.010051	4.31966e-08	0	ThalamNuclei_rh_volume_Whole-thalamus	EU
rs496547	11	118705754	T	A	0.5603	0.056827	0.010209	2.60111e-08	24339.7	0.750803	0.056827	0.0102153	2.65271e-08	0	Brainstem_global_volume_Medulla	EU
rs4964483	12	106705279	C	T	0.3728	0.055836	0.010187	4.22681e-08	25759.1	0.314332	0.055836	0.0101927	4.30121e-08	0	Brainstem_global_volume_Medulla	EU
rs12975407	19	18332840	T	C	0.6532	0.054556	0.0097949	2.54977e-08	28761.8	0.759635	0.054556	0.00980001	2.59263e-08	0	Brainstem_global_volume_Medulla	EU
rs16856877	2	217062776	A	G	0.6216	-0.077289	0.011883	7.81258e-11	18798.6	0.728272	-0.077289	0.011896	8.19201e-11	0	Brainstem_global_volume_Medulla	EU
rs16893969	5	65563062	A	C	0.0905	0.083706	0.011127	5.36226e-14	61347	0.144872	0.083706	0.011132	5.50382e-14	0	Brainstem_global_volume_Medulla	EU
rs2802295	6	108605293	G	A	0.8295	0.075346	0.0099779	4.30973e-14	44384.1	0.732387	0.0743688	0.00998542	9.49513e-14	-0.323485	Brainstem_global_volume_Medulla	EU
rs531111	6	108698403	C	T	0.000199999999999978	-0.081838	0.012869	2.02658e-10	18895600	0.073615	-0.0803352	0.0128706	4.32675e-10	0	Brainstem_global_volume_Medulla	EU
rs1739358	6	125698590	A	G	0.0483	0.068166	0.0098834	5.3105e-12	139312	0.14447	0.068166	0.00988505	5.35374e-12	0	Brainstem_global_volume_Medulla	EU
rs9688452	6	149658764	A	G	0.7278	0.056709	0.010108	2.01966e-08	30884.1	0.80841	0.056709	0.010113	2.05219e-08	0	Brainstem_global_volume_Medulla	EU
rs1802539	8	102863955	A	G	0.1264	0.070874	0.01255	1.62958e-08	35947.9	0.159574	0.070874	0.0125554	1.65272e-08	0	Brainstem_global_volume_Medulla	EU
rs3789586	1	50588650	T	C	0.000199999999999978	0.075758	0.013621	2.66925e-08	16866700	0.165094	0.075758	0.013621	2.66933e-08	0	Brainstem_global_volume_Pons	EU
rs7531089	1	183434708	G	C	0.0907	-0.054242	0.0097236	2.4276e-08	80215.9	0.195303	-0.054242	0.00972543	2.44225e-08	0	Brainstem_global_volume_Pons	EU
rs12788188	11	69236114	A	T	0.0931	0.07308	0.009746	6.45715e-14	77969.1	0.0732637	0.0734644	0.0097497	4.88188e-14	-0.0112607	Brainstem_global_volume_Pons	EU
rs2510467	11	69650913	G	A	0.7194	0.053275	0.0098394	6.14753e-08	31989.9	0.867724	0.05381	0.00984401	4.59604e-08	0	Brainstem_global_volume_Pons	EU
rs10860778	12	101714807	T	C	0.5671	0.040761	0.0099027	3.85253e-05	25975.9	0.722501	0.0651656	0.010185	1.57246e-10	-0.151555	Brainstem_global_volume_Pons	EU
rs10778152	12	101831973	G	A	0.5228	0.066602	0.0107	4.83137e-10	21869.5	0.593737	0.0867996	0.011437	3.21397e-14	-0.320905	Brainstem_global_volume_Pons	EU
rs4764674	12	101895761	G	A	0.6256	0.050172	0.0097337	2.54358e-07	28171.5	0.474609	0.0924441	0.0103693	4.87216e-19	0.191257	Brainstem_global_volume_Pons	EU
rs11111088	12	101931094	C	T	0.0841	-0.11599	0.0096954	5.52488e-33	86278.3	0.220895	-0.115286	0.00982099	8.07278e-32	0.0181892	Brainstem_global_volume_Pons	EU
rs10860831	12	102015768	T	G	0.2871	0.078062	0.011738	2.92364e-11	22146	0.413739	0.0755279	0.0117591	1.33679e-10	0.30063	Brainstem_global_volume_Pons	EU
rs5742671	12	102421980	A	G	0.000199999999999978	0.072135	0.012583	9.88242e-09	19764200	0.160829	0.0712069	0.0125842	1.52773e-08	-0.0143478	Brainstem_global_volume_Pons	EU
rs55830672	12	106646181	C	T	0.000399999999999956	0.089544	0.014582	8.21475e-10	7359860	0.0516861	0.0879144	0.0145863	1.66845e-09	0.350981	Brainstem_global_volume_Pons	EU
rs10778503	12	106696838	T	C	0.2722	0.071392	0.010184	2.37957e-12	30406.6	0.314031	0.0705767	0.0101957	4.4465e-12	0	Brainstem_global_volume_Pons	EU
rs10047892	14	74644643	T	C	0.1755	0.057557	0.0097066	3.03532e-09	45863.4	0.307858	0.0772962	0.0100294	1.28879e-14	-0.31039	Brainstem_global_volume_Pons	EU
rs11159098	14	74751124	T	C	0.3301	0.059708	0.009735	8.60566e-10	29821.6	0.480881	0.0791156	0.0100612	3.73752e-15	0	Brainstem_global_volume_Pons	EU
rs9934917	16	52771987	G	A	0.8496	0.072351	0.0097301	1.03943e-13	51670.1	0.78884	0.072351	0.00973521	1.07058e-13	0	Brainstem_global_volume_Pons	EU
rs7503584	17	47977670	A	G	0.0968	-0.074265	0.011938	4.94339e-10	50181.5	0.232738	-0.073677	0.0119433	6.87751e-10	0.0460125	Brainstem_global_volume_Pons	EU
rs17680229	17	48052400	A	G	0.00439999999999996	-0.078877	0.013421	4.17433e-09	792987	0.00110397	-0.0761236	0.0134254	1.42702e-08	0.0864501	Brainstem_global_volume_Pons	EU
rs4793939	17	48587873	A	G	0.0813	-0.0797	0.012823	5.1196e-10	50912.9	0.0522882	-0.078319	0.0128309	1.03478e-09	0	Brainstem_global_volume_Pons	EU
rs55795022	2	16204997	A	T	0.0106000000000001	-0.079031	0.013099	1.60584e-09	347691	0.0264452	-0.0788445	0.0130997	1.75714e-09	-0.0104594	Brainstem_global_volume_Pons	EU
rs1430036	2	16421819	T	G	0.7544	0.070544	0.012684	2.67232e-08	20961.9	0.860147	0.0703478	0.0126931	2.98677e-08	0	Brainstem_global_volume_Pons	EU
rs13388394	2	33539109	G	A	0.0367	0.13617	0.024311	2.12912e-08	29917	0.00401445	0.13617	0.0243233	2.1643e-08	0	Brainstem_global_volume_Pons	EU
rs13403839	2	176119726	T	A	0.1741	-0.051407	0.010988	2.89027e-06	36022.7	0.0273485	-0.0618364	0.0111104	2.61227e-08	0.0209794	Brainstem_global_volume_Pons	EU
rs1475970	2	176174281	C	T	0.00139999999999996	0.069351	0.012132	1.08824e-08	3040910	0.00135488	0.0677367	0.0121352	2.38008e-08	0.21566	Brainstem_global_volume_Pons	EU
rs13028842	2	176177533	G	A	0.1833	0.063415	0.011097	1.09957e-08	33911.8	0.0268968	0.0711298	0.0112255	2.3513e-10	0	Brainstem_global_volume_Pons	EU
rs16863657	2	222299799	G	A	0.3385	-0.080964	0.014712	3.72826e-08	12881.7	0.268868	-0.080964	0.0147287	3.86268e-08	0	Brainstem_global_volume_Pons	EU
rs8122282	20	62555115	A	G	0.5893	-0.054584	0.0097152	1.9272e-08	27361.7	0.656664	-0.054584	0.00972063	1.96248e-08	0	Brainstem_global_volume_Pons	EU
rs17010085	3	72659693	C	G	0.0765	-0.078833	0.01199	4.86873e-11	61568.3	0.21668	-0.078833	0.0119941	4.94302e-11	0	Brainstem_global_volume_Pons	EU
rs1797853	3	193825928	T	C	0.2778	0.066474	0.0098493	1.48756e-11	32106.2	0.38338	0.066474	0.00985613	1.53627e-11	0	Brainstem_global_volume_Pons	EU
rs6849711	4	15148864	T	C	0.2079	-0.078144	0.011216	3.23334e-12	30157.6	0.125301	-0.078144	0.0112248	3.3618e-12	0	Brainstem_global_volume_Pons	EU
rs2231142	4	88131171	T	G	0.1947	-0.089739	0.015108	2.85312e-09	17450.3	0.292001	-0.0894633	0.0151229	3.30378e-09	0.0108759	Brainstem_global_volume_Pons	EU
rs6532435	4	93824649	A	C	0.0339	-0.055657	0.0098414	1.55489e-08	197237	0.206142	-0.0554686	0.00984222	1.74264e-08	0	Brainstem_global_volume_Pons	EU
rs40630	5	65673944	C	G	0.00119999999999998	-0.058989	0.010465	1.7325e-08	4767060	0.192543	-0.058989	0.010465	1.73268e-08	0	Brainstem_global_volume_Pons	EU
rs3799537	6	7871294	T	C	0.000800000000000023	0.12442	0.016919	1.9256e-13	2734590	0.139301	0.12442	0.0169192	1.92663e-13	0	Brainstem_global_volume_Pons	EU
rs9398173	6	108679113	C	T	0.7794	0.087628	0.010676	2.2501e-16	31864.4	0.756523	0.0864801	0.0106884	5.9158e-16	-0.0711648	Brainstem_global_volume_Pons	EU
rs1935958	6	108688443	T	C	0.000299999999999967	-0.085075	0.013453	2.55095e-10	11528200	0.00165596	-0.0759348	0.013543	2.05923e-08	0.147296	Brainstem_global_volume_Pons	EU
rs531111	6	108698403	C	T	0.000199999999999978	-0.082559	0.012869	1.4051e-10	18895500	0.073615	-0.0726093	0.0129565	2.0936e-08	0	Brainstem_global_volume_Pons	EU
rs9688452	6	149658764	A	G	0.7278	0.065444	0.010106	9.43378e-11	30885.7	0.80841	0.065444	0.0101127	9.70542e-11	0	Brainstem_global_volume_Pons	EU
rs10983068	9	116156200	T	C	0.3025	-0.093562	0.0099224	4.12552e-21	30034.4	0.197461	-0.093562	0.00993691	4.7038e-21	0	Brainstem_global_volume_Pons	EU
rs34221784	4	23722895	C	A	0.996026	-0.080959	0.012848	2.95175e-10	957648	0.976867	-0.080959	0.0128483	2.95417e-10	0	Brainstem_global_volume_SCP	EU
rs2447091	17	2392720	C	T	0.5505	0.058724	0.00997	3.86032e-09	25405.8	0.426335	0.058724	0.00997661	3.95252e-09	0	Brainstem_global_volume_Midbrain	EU
rs4969527	20	62558636	A	G	0.6957	0.06061	0.010097	1.93976e-09	28956.9	0.560769	0.06061	0.0101031	1.98359e-09	0	Brainstem_global_volume_Midbrain	EU
rs13103523	4	77761588	A	G	0.3413	0.058271	0.010452	2.4738e-08	25447.8	0.482587	0.058271	0.0104582	2.52102e-08	0	Brainstem_global_volume_Midbrain	EU
rs16894235	5	65710407	C	T	0.0557	0.070468	0.011261	3.90687e-10	93775.7	0.148384	0.070468	0.0112633	3.93888e-10	0	Brainstem_global_volume_Midbrain	EU
rs4945816	6	108680839	T	C	0.8988	0.084834	0.01069	2.09096e-15	60136.7	0.755169	0.0832252	0.0106979	7.27753e-15	-0.0708845	Brainstem_global_volume_Midbrain	EU
rs1935958	6	108688443	T	C	0.000299999999999967	-0.083843	0.013454	4.61027e-10	11526300	0.00165596	-0.0743389	0.013544	4.04891e-08	0.147296	Brainstem_global_volume_Midbrain	EU
rs531111	6	108698403	C	T	0.000199999999999978	-0.084854	0.012868	4.27592e-11	18898200	0.073615	-0.0745646	0.0129568	8.67057e-09	0	Brainstem_global_volume_Midbrain	EU
rs4870139	6	149575182	C	T	0.7117	0.06439	0.010137	2.12564e-10	29638	0.794109	0.06439	0.0101437	2.18465e-10	0	Brainstem_global_volume_Midbrain	EU
rs78031751	7	54857952	T	C	0.000299999999999967	0.073786	0.014071	1.57273e-07	10537700	0.0273485	0.0792639	0.014092	1.85796e-08	-0.0555025	Brainstem_global_volume_Midbrain	EU
rs151057105	7	54877227	T	C	0.000199999999999978	0.13506	0.016772	8.09827e-16	11124300	0.121236	0.139715	0.0167967	8.94661e-17	0.0923551	Brainstem_global_volume_Midbrain	EU
rs74504435	7	54881563	G	A	0.1775	0.13331	0.016786	1.99369e-15	15148.9	0.00100361	0.1321	0.016821	4.05214e-15	0	Brainstem_global_volume_Midbrain	EU
rs10217651	9	116161373	G	A	0.2825	-0.062261	0.0099365	3.70706e-10	31228.2	0.211662	-0.062261	0.00994259	3.79941e-10	0	Brainstem_global_volume_Midbrain	EU
rs12788188	11	69236114	A	T	0.0931	0.063678	0.0097491	6.50361e-11	77932.2	0.0732637	0.063678	0.00975171	6.57984e-11	0	Brainstem_global_volume_Whole-brainstem	EU
rs11111088	12	101931094	C	T	0.0841	-0.087887	0.0097093	1.40583e-19	86091.3	0.220895	-0.0875998	0.00971393	1.91621e-19	-0.00698134	Brainstem_global_volume_Whole-brainstem	EU
rs2195240	12	102462869	G	A	0.4026	0.06709	0.011464	4.85016e-09	19762.7	0.412033	0.0670938	0.0114738	4.98847e-09	-0.0100416	Brainstem_global_volume_Whole-brainstem	EU
rs55830672	12	106646181	C	T	0.000399999999999956	0.084091	0.014584	8.11864e-09	7357760	0.0516861	0.0819605	0.0145877	1.92681e-08	0.350981	Brainstem_global_volume_Whole-brainstem	EU
rs10778503	12	106696838	T	C	0.2722	0.066842	0.010186	5.30395e-11	30400.4	0.314031	0.065695	0.0101957	1.16845e-10	0	Brainstem_global_volume_Whole-brainstem	EU
rs9934917	16	52771987	G	A	0.8496	0.061621	0.0097335	2.43868e-10	51648.6	0.78884	0.061621	0.00973718	2.4768e-10	0	Brainstem_global_volume_Whole-brainstem	EU
rs2447091	17	2392720	C	T	0.5505	0.056702	0.0099706	1.29351e-08	25405.2	0.426335	0.056702	0.00997675	1.32031e-08	0	Brainstem_global_volume_Whole-brainstem	EU
rs13388394	2	33539109	G	A	0.0367	0.13727	0.024311	1.63828e-08	29916.2	0.00401445	0.13727	0.0243235	1.66625e-08	0	Brainstem_global_volume_Whole-brainstem	EU
rs35733345	2	199782810	C	T	0.1464	-0.074068	0.013321	2.69399e-08	28187.6	0.0952429	-0.074068	0.0133281	2.73988e-08	0	Brainstem_global_volume_Whole-brainstem	EU
rs16856877	2	217062776	A	G	0.6216	-0.067344	0.011886	1.46319e-08	18799	0.728272	-0.067344	0.0118958	1.50367e-08	0	Brainstem_global_volume_Whole-brainstem	EU
rs8122282	20	62555115	A	G	0.5893	-0.055961	0.0097149	8.39512e-09	27361.4	0.656664	-0.055961	0.00972061	8.56511e-09	0	Brainstem_global_volume_Whole-brainstem	EU
rs17010085	3	72659693	C	G	0.0765	-0.066071	0.011994	3.61553e-08	61539.5	0.21668	-0.066071	0.0119969	3.64259e-08	0	Brainstem_global_volume_Whole-brainstem	EU
rs1797852	3	193824293	T	C	0.2388	0.059581	0.0098558	1.49157e-09	35402.6	0.38328	0.059581	0.00986075	1.51989e-09	0	Brainstem_global_volume_Whole-brainstem	EU
rs6849711	4	15148864	T	C	0.2079	-0.065429	0.01122	5.49439e-09	30150.3	0.125301	-0.065429	0.0112261	5.60041e-09	0	Brainstem_global_volume_Whole-brainstem	EU
rs2231142	4	88131171	T	G	0.1947	-0.088084	0.015108	5.53316e-09	17451.4	0.292001	-0.088084	0.0151223	5.71861e-09	0	Brainstem_global_volume_Whole-brainstem	EU
rs41352	5	65673844	T	C	0.000199999999999978	-0.059509	0.010467	1.30513e-08	28562700	0.192844	-0.0587336	0.0104677	2.01241e-08	-0.20203	Brainstem_global_volume_Whole-brainstem	EU
rs16894235	5	65710407	C	T	0.0557	0.072801	0.01126	1.00996e-10	93790	0.148384	0.0720694	0.0112632	1.5675e-10	0	Brainstem_global_volume_Whole-brainstem	EU
rs3799537	6	7871294	T	C	0.000800000000000023	0.10605	0.016925	3.70728e-10	2732630	0.139301	0.10605	0.0169251	3.70833e-10	0	Brainstem_global_volume_Whole-brainstem	EU
rs9398173	6	108679113	C	T	0.7794	0.093424	0.010673	2.07198e-18	31872.7	0.756523	0.0921672	0.0106869	6.44877e-18	-0.0711648	Brainstem_global_volume_Whole-brainstem	EU
rs1935958	6	108688443	T	C	0.000299999999999967	-0.091409	0.013451	1.07786e-11	11531500	0.00165596	-0.0813634	0.013541	1.87031e-09	0.147296	Brainstem_global_volume_Whole-brainstem	EU
rs531111	6	108698403	C	T	0.000199999999999978	-0.090565	0.012866	1.93492e-12	18904100	0.073615	-0.0799149	0.0129535	6.85547e-10	0	Brainstem_global_volume_Whole-brainstem	EU
rs9688452	6	149658764	A	G	0.7278	0.068625	0.010105	1.1121e-11	30887.3	0.80841	0.068625	0.0101124	1.15096e-11	0	Brainstem_global_volume_Whole-brainstem	EU
rs2721943	8	115625772	T	C	0.7506	0.053972	0.0098684	4.52137e-08	34294.4	0.856283	0.053972	0.00987256	4.58051e-08	0	Brainstem_global_volume_Whole-brainstem	EU
rs10983068	9	116156200	T	C	0.3025	-0.087158	0.0099251	1.61203e-18	30029.5	0.197461	-0.087158	0.00993767	1.77929e-18	0	Brainstem_global_volume_Whole-brainstem	EU
rs2844483	6	31569019	G	T	0.7073	-0.055389	0.010026	3.30357e-08	30039.5	0.659876	-0.055389	0.0100309	3.35499e-08	0	aparc-Desikan_lh_volume_bankssts	EU
rs4755809	11	44301643	C	T	0.5978	0.054662	0.0096834	1.6526e-08	27724.2	0.537937	0.054662	0.00968879	1.68303e-08	0	aparc-Desikan_lh_volume_caudalmiddlefrontal	EU
rs853974	6	126747838	C	T	0.62	-0.074824	0.011004	1.04831e-11	21888.8	0.542252	-0.074824	0.0110154	1.10059e-11	0	aparc-Desikan_lh_volume_caudalmiddlefrontal	EU
rs61784835	1	47508451	T	C	0.1633	0.055852	0.010159	3.84591e-08	42761.2	0.314432	0.055852	0.0101625	3.88706e-08	0	aparc-Desikan_lh_volume_cuneus	EU
rs2999158	1	112696856	C	T	0.94669	0.057161	0.010263	2.55297e-08	117685	0.84439	0.057161	0.0102643	2.5634e-08	0	aparc-Desikan_lh_volume_cuneus	EU
rs10783227	12	48006834	T	C	0.4872	0.082873	0.013404	6.30117e-10	13903.1	0.591479	0.082873	0.0134219	6.63958e-10	0	aparc-Desikan_lh_volume_cuneus	EU
rs111676402	14	59038478	T	C	0.0128	-0.1453	0.019878	2.67962e-13	125272	0.00185668	-0.11363	0.0199366	1.20119e-08	0.0129754	aparc-Desikan_lh_volume_cuneus	EU
rs17255171	14	59053324	A	C	0.0407	-0.063224	0.013702	3.9458e-06	85344.9	0.0590626	-0.0870249	0.0137666	2.59099e-10	-0.0974591	aparc-Desikan_lh_volume_cuneus	EU
rs78601235	14	59112160	A	C	0.1803	-0.17109	0.019472	1.54343e-18	11090.5	0.139201	-0.178636	0.019624	8.79514e-20	0.182427	aparc-Desikan_lh_volume_cuneus	EU
rs17833704	14	59124364	G	A	0.0471	-0.13183	0.013482	1.39641e-22	76609.8	0.0821959	-0.165983	0.0140142	2.31273e-32	0.113527	aparc-Desikan_lh_volume_cuneus	EU
rs76341705	14	59161961	A	G	0.000299999999999967	-0.21485	0.014692	1.98601e-48	9665740	0.00150542	-0.20554	0.0146984	1.95653e-44	0.220315	aparc-Desikan_lh_volume_cuneus	EU
rs28673301	14	59177780	C	T	0.0453	-0.1717	0.013537	7.27602e-37	78796.5	0.0118426	-0.163868	0.0136151	2.30554e-33	0.0785786	aparc-Desikan_lh_volume_cuneus	EU
rs143720575	14	59197087	A	G	0.1577	-0.19706	0.014882	5.05296e-40	21096.1	0.0190185	-0.179404	0.0150063	6.09598e-33	-0.0800747	aparc-Desikan_lh_volume_cuneus	EU
rs1252992	14	59198568	A	G	0.2722	0.07725	0.0097457	2.25277e-15	33194.3	0.261542	0.118769	0.0101765	1.79563e-31	0.0039044	aparc-Desikan_lh_volume_cuneus	EU
rs77119209	14	59421694	C	T	0.0435	-0.13492	0.020593	5.68702e-11	35421.8	0.0131975	-0.115463	0.0206999	2.43357e-08	0	aparc-Desikan_lh_volume_cuneus	EU
rs12929641	16	49511925	A	C	0.2948	-0.068936	0.010044	6.72401e-12	29790.1	0.395725	-0.068936	0.0100518	6.97844e-12	0	aparc-Desikan_lh_volume_cuneus	EU
rs9869645	3	119243779	A	G	0.0363	-0.071366	0.012828	2.64722e-08	108670	0.235297	-0.071366	0.0128298	2.65887e-08	0	aparc-Desikan_lh_volume_cuneus	EU
rs12508031	4	19072062	T	A	0.3349	0.05959	0.010649	2.19568e-08	24742.6	0.430149	0.05959	0.0106555	2.23945e-08	0	aparc-Desikan_lh_volume_cuneus	EU
rs66479211	4	52740613	T	G	0.1791	0.08896	0.015883	2.13172e-08	16840.8	0.174829	0.100332	0.0159957	3.55472e-10	-0.121881	aparc-Desikan_lh_volume_cuneus	EU
rs7696144	4	52803710	T	C	0.2638	0.087699	0.015206	8.05065e-09	13902.4	0.102218	0.0983387	0.0153178	1.36381e-10	0	aparc-Desikan_lh_volume_cuneus	EU
rs12536836	7	18841452	T	C	0.4493	0.073405	0.0099741	1.84516e-13	25368.2	0.486401	0.073405	0.00998455	1.95465e-13	0	aparc-Desikan_lh_volume_cuneus	EU
rs490933	8	107962290	T	C	0.5649	0.055319	0.010033	3.51358e-08	25262.1	0.678392	0.055319	0.0100388	3.57818e-08	0	aparc-Desikan_lh_volume_cuneus	EU
rs3785880	17	45916010	G	T	0.2121	0.048027	0.0098545	1.09577e-06	38535.8	0.363308	0.0551713	0.00997197	3.1544e-08	-0.0944741	aparc-Desikan_lh_volume_fusiform	EU
rs3785884	17	45980229	A	G	0.000800000000000023	-0.077817	0.011535	1.51805e-11	5883300	0.126455	-0.0759758	0.0115392	4.57456e-11	0.139835	aparc-Desikan_lh_volume_fusiform	EU
rs58879558	17	46018101	C	T	0.2234	-0.077988	0.011522	1.3002e-11	27123.7	0.310668	-0.134327	0.0124105	2.65917e-27	-0.110558	aparc-Desikan_lh_volume_fusiform	EU
rs2696532	17	46278236	G	A	0.0188	-0.084021	0.011906	1.70099e-12	239258	0.00195705	-0.0751828	0.0119217	2.85602e-10	0	aparc-Desikan_lh_volume_fusiform	EU
rs76341705	14	59161961	A	G	0.000299999999999967	-0.10242	0.014749	3.80612e-12	9591250	0.00150542	-0.0989369	0.0147548	2.00867e-11	0.220315	aparc-Desikan_lh_volume_lateraloccipital	EU
rs28673301	14	59177780	C	T	0.0453	-0.078609	0.013577	7.04429e-09	78458.7	0.0118426	-0.0745866	0.0136081	4.2282e-08	0.0784006	aparc-Desikan_lh_volume_lateraloccipital	EU
rs78419480	14	59199356	G	C	0.017	-0.098955	0.015187	7.23177e-11	162307	0.0190686	-0.0947268	0.0152195	4.8455e-10	-0.0941139	aparc-Desikan_lh_volume_lateraloccipital	EU
rs4901918	14	59350765	T	G	0.4273	-0.075683	0.013672	3.10129e-08	13649.8	0.374799	-0.0803269	0.0136976	4.5105e-09	0	aparc-Desikan_lh_volume_lateraloccipital	EU
rs9999044	4	52711389	C	T	0.0379	0.086106	0.015495	2.74422e-08	71444.6	0.162134	0.0908159	0.0155217	4.88904e-09	-0.0909401	aparc-Desikan_lh_volume_lateraloccipital	EU
rs6818178	4	52858577	A	G	0.2073	0.062972	0.01208	1.85897e-07	26068.5	0.0902248	0.0668624	0.0121043	3.31677e-08	0	aparc-Desikan_lh_volume_lateraloccipital	EU
rs62178261	2	216565246	A	G	0.4591	-0.054203	0.0096598	2.00937e-08	26973.4	0.36386	-0.054203	0.00966526	2.04649e-08	0	aparc-Desikan_lh_volume_lateralorbitofrontal	EU
rs113791275	21	32830496	C	A	0.001	0.085387	0.01534	2.60209e-08	2661740	0.00617222	0.085387	0.0153401	2.60256e-08	0	aparc-Desikan_lh_volume_lateralorbitofrontal	EU
rs10236102	7	19607816	C	G	0.7079	0.07847	0.01043	5.33331e-14	27761.7	0.789994	0.07847	0.0104404	5.64918e-14	0	aparc-Desikan_lh_volume_lateralorbitofrontal	EU
rs742069	1	18664510	G	A	0.1224	-0.055985	0.0097491	9.3244e-09	61258.8	0.306152	-0.055985	0.00975164	9.40729e-09	0	aparc-Desikan_lh_volume_lingual	EU
rs12758902	1	47421513	C	G	0.2071	-0.05738	0.010028	1.05291e-08	37862.7	0.204938	-0.05738	0.0100322	1.06787e-08	0	aparc-Desikan_lh_volume_lingual	EU
rs3013431	1	112699866	T	C	0.3149	0.055493	0.0099499	2.44362e-08	29267.9	0.353573	0.055493	0.00995502	2.48419e-08	0	aparc-Desikan_lh_volume_lingual	EU
rs78601235	14	59112160	A	C	0.1803	-0.10556	0.019494	6.12889e-08	11113.3	0.139201	-0.109371	0.0195289	2.13749e-08	0.00585905	aparc-Desikan_lh_volume_lingual	EU
rs73313052	14	59159279	A	G	0.00880000000000003	-0.10833	0.014809	2.57101e-13	327067	0.00135488	-0.104675	0.0148209	1.63333e-12	0.149487	aparc-Desikan_lh_volume_lingual	EU
rs143720575	14	59197087	A	G	0.1577	-0.096079	0.014929	1.22882e-10	21096.5	0.0190185	-0.0947486	0.0149618	2.40884e-10	0	aparc-Desikan_lh_volume_lingual	EU
rs6766724	3	104938469	G	C	0.97724	0.053989	0.0096751	2.40241e-08	300521	0.869731	0.053989	0.00967559	2.40628e-08	0	aparc-Desikan_lh_volume_lingual	EU
rs13065867	3	119240363	T	C	0.4315	-0.067171	0.01208	2.68982e-08	17450.7	0.301134	-0.067171	0.0120904	2.76418e-08	0	aparc-Desikan_lh_volume_lingual	EU
rs4895816	6	126773442	C	A	0.5479	-0.064586	0.011489	1.89251e-08	19107.6	0.515506	-0.064586	0.0114982	1.9424e-08	0	aparc-Desikan_lh_volume_lingual	EU
rs7872667	9	95764337	G	A	0.1813	-0.055317	0.010073	3.98283e-08	41520	0.157818	-0.055317	0.0100765	4.02653e-08	0	aparc-Desikan_lh_volume_lingual	EU
rs1140422	15	63626108	C	G	0.0106000000000001	-0.075793	0.012374	9.05801e-10	389638	0.00486752	-0.075793	0.0123746	9.07435e-10	0	aparc-Desikan_lh_volume_medialorbitofrontal	EU
rs4240791	16	87202310	A	G	0.1338	0.05615	0.0099141	1.48186e-08	54900.4	0.230881	0.05615	0.00991691	1.49577e-08	0	aparc-Desikan_lh_volume_middletemporal	EU
rs56855789	3	88934319	T	C	0.000199999999999978	0.092376	0.016577	2.51051e-08	11388000	0.101014	0.092376	0.016577	2.51062e-08	0	aparc-Desikan_lh_volume_middletemporal	EU
rs723997	7	84146480	A	C	0.7402	0.054247	0.0097497	2.63711e-08	34201.6	0.653854	0.054247	0.00975397	2.67418e-08	0	aparc-Desikan_lh_volume_parahippocampal	EU
rs72722976	15	39332663	G	C	0.1042	-0.10548	0.016249	8.49992e-11	25349.2	0.0651345	-0.0926701	0.0163713	1.50902e-08	0.028989	aparc-Desikan_lh_volume_parsopercularis	EU
rs17621729	15	39333000	A	G	0.1609	-0.16233	0.025002	8.43223e-11	7373.34	0.00185668	-0.156563	0.0250773	4.28634e-10	0.0358076	aparc-Desikan_lh_volume_parsopercularis	EU
rs11639391	15	39339570	T	C	0.0286	-0.15446	0.017042	1.26342e-19	77471.3	0.0402951	-0.151044	0.0170588	8.42009e-19	0.0361702	aparc-Desikan_lh_volume_parsopercularis	EU
rs2033939	15	39341703	A	G	0.00719999999999998	-0.15793	0.017791	6.87123e-19	276493	0.0121939	-0.142646	0.017911	1.66328e-15	-0.00410639	aparc-Desikan_lh_volume_parsopercularis	EU
rs77965329	15	39385699	C	T	0.1362	-0.09907	0.017791	2.56874e-08	16773.9	0.0620735	-0.0993571	0.0178099	2.42243e-08	0	aparc-Desikan_lh_volume_parsopercularis	EU
rs2779732	9	127260261	C	T	0.6799	-0.062654	0.010854	7.81345e-09	24373.3	0.679797	-0.062654	0.0108612	7.99278e-09	0	aparc-Desikan_lh_volume_parsopercularis	EU
rs56708249	1	119050582	G	C	0.000399999999999956	-0.06606	0.011047	2.23269e-09	12823600	0.0763749	-0.0649743	0.0110485	4.08264e-09	0.184913	aparc-Desikan_lh_volume_parsorbitalis	EU
rs55696509	1	119144033	G	A	0.00619999999999998	-0.062619	0.011232	2.47454e-08	804944	0.0387395	-0.0625538	0.0112322	2.56009e-08	0	aparc-Desikan_lh_volume_parsorbitalis	EU
rs11639391	15	39339570	T	C	0.0286	-0.14388	0.017046	3.1547e-17	77446.2	0.0402951	-0.141046	0.0170569	1.34893e-16	0.0361702	aparc-Desikan_lh_volume_parstriangularis	EU
rs2033939	15	39341703	A	G	0.00719999999999998	-0.15728	0.017791	9.53552e-19	276495	0.0121939	-0.154463	0.0177967	3.98296e-18	0	aparc-Desikan_lh_volume_parstriangularis	EU
rs28655023	16	87216913	G	A	0.0567	-0.054545	0.0099258	3.90102e-08	118722	0.187073	-0.054545	0.00992702	3.91598e-08	0	aparc-Desikan_lh_volume_parstriangularis	EU
rs2279829	3	147388532	T	C	0.2492	0.10395	0.011669	5.18592e-19	24483.6	0.257326	0.10395	0.0116877	5.89489e-19	0	aparc-Desikan_lh_volume_parstriangularis	EU
rs6465524	7	96559145	G	A	0.0413	0.092482	0.010984	3.77445e-17	130923	0.193246	0.092482	0.0109869	3.84751e-17	0	aparc-Desikan_lh_volume_parstriangularis	EU
rs61784835	1	47508451	T	C	0.1633	0.066508	0.010156	5.80629e-11	42773.8	0.314432	0.066508	0.010161	5.93215e-11	0	aparc-Desikan_lh_volume_pericalcarine	EU
rs2999158	1	112696856	C	T	0.94669	0.067248	0.01026	5.58713e-11	117742	0.84439	0.0580825	0.0103848	2.23173e-08	0.307773	aparc-Desikan_lh_volume_pericalcarine	EU
rs3013431	1	112699866	T	C	0.3149	0.066581	0.0099467	2.17482e-11	29272.7	0.353573	0.0579349	0.0100735	8.85921e-09	0	aparc-Desikan_lh_volume_pericalcarine	EU
rs11022131	11	12050666	G	C	0.1657	-0.063109	0.011203	1.76872e-08	36034.1	0.120333	-0.063109	0.0112078	1.79352e-08	0	aparc-Desikan_lh_volume_pericalcarine	EU
rs9545156	13	79618101	G	A	0.1815	0.074487	0.013071	1.20763e-08	24622.3	0.271377	0.074487	0.0130794	1.23367e-08	0	aparc-Desikan_lh_volume_pericalcarine	EU
rs17255171	14	59053324	A	C	0.0407	-0.06974	0.0137	3.571e-07	85365	0.0590626	-0.0812126	0.0137416	3.42109e-09	-0.0981569	aparc-Desikan_lh_volume_pericalcarine	EU
rs78570253	14	59111180	T	C	0.0108	-0.15894	0.019525	3.94193e-16	153576	0.139753	-0.176756	0.019593	1.85768e-19	0.00230214	aparc-Desikan_lh_volume_pericalcarine	EU
rs76341705	14	59161961	A	G	0.000299999999999967	-0.17972	0.014714	2.61e-34	9636910	0.00150542	-0.155163	0.014932	2.71494e-25	0.220315	aparc-Desikan_lh_volume_pericalcarine	EU
rs28673301	14	59177780	C	T	0.0453	-0.13703	0.013555	5.03011e-24	78645.5	0.0118426	-0.120626	0.013619	8.21032e-19	0.0794773	aparc-Desikan_lh_volume_pericalcarine	EU
rs76256424	14	59194548	G	C	0.0425	-0.16548	0.014902	1.19217e-28	69121.3	0.0187676	-0.154786	0.0149732	4.76708e-25	0.169723	aparc-Desikan_lh_volume_pericalcarine	EU
rs76787422	14	59202587	T	C	0.00180000000000002	-0.15053	0.0145	3.01389e-25	1656310	0.00356283	-0.113356	0.0147368	1.44824e-14	0	aparc-Desikan_lh_volume_pericalcarine	EU
rs951358	15	39696589	C	A	0.3109	0.07645	0.01363	2.03557e-08	15691.3	0.403001	0.07645	0.0136432	2.10048e-08	0	aparc-Desikan_lh_volume_pericalcarine	EU
rs6068688	20	53840387	A	T	0.7744	-0.06362	0.0097911	8.15368e-11	37320.7	0.678493	-0.06362	0.00979651	8.35022e-11	0	aparc-Desikan_lh_volume_pericalcarine	EU
rs12508031	4	19072062	T	A	0.3349	0.060298	0.010649	1.49344e-08	24741.8	0.430149	0.0594145	0.0106569	2.47237e-08	-0.22908	aparc-Desikan_lh_volume_pericalcarine	EU
rs182289	4	19085897	G	A	0.000600000000000045	-0.075487	0.013618	2.9703e-08	5627000	0.0685969	-0.0743336	0.0136196	4.81975e-08	0	aparc-Desikan_lh_volume_pericalcarine	EU
rs75686861	4	144700176	A	G	0.0735	0.097614	0.016933	8.17936e-09	32015.4	0.00145524	0.097614	0.0169415	8.32117e-09	0	aparc-Desikan_lh_volume_pericalcarine	EU
rs57435641	5	60807827	A	G	0.000600000000000045	0.074001	0.010799	7.25303e-12	8948220	0.00381373	0.07349	0.0107994	1.01055e-11	-0.125001	aparc-Desikan_lh_volume_pericalcarine	EU
rs10939881	5	61087146	A	G	0.7396	-0.071235	0.0097614	2.929e-13	34046.2	0.810317	-0.0717917	0.0097804	2.13006e-13	0.141369	aparc-Desikan_lh_volume_pericalcarine	EU
rs1563908	5	61141554	G	A	0.00380000000000003	-0.064281	0.010018	1.39397e-10	1647000	0.0717081	-0.0620034	0.010022	6.14227e-10	-0.140296	aparc-Desikan_lh_volume_pericalcarine	EU
rs4352559	5	61290798	C	T	0.5082	0.05137	0.0097224	1.26618e-07	26459.7	0.434414	0.05327	0.00973805	4.49289e-08	0	aparc-Desikan_lh_volume_pericalcarine	EU
rs3849198	6	96588663	A	C	0.003	0.074105	0.012691	5.24592e-09	1298910	0.0339723	0.074105	0.0126912	5.24826e-09	0	aparc-Desikan_lh_volume_pericalcarine	EU
rs76470478	6	126292800	T	C	0.00160000000000005	-0.14856	0.024862	2.29549e-09	633689	0.00255921	-0.149388	0.024863	1.87311e-09	-0.0301276	aparc-Desikan_lh_volume_pericalcarine	EU
rs13212467	6	126764993	A	G	0.4603	-0.072945	0.011486	2.14233e-10	19053.3	0.490616	-0.0733059	0.011498	1.82329e-10	0	aparc-Desikan_lh_volume_pericalcarine	EU
rs12536836	7	18841452	T	C	0.4493	0.068232	0.0099759	7.93683e-12	25366.4	0.486401	0.068232	0.0099849	8.2856e-12	0	aparc-Desikan_lh_volume_pericalcarine	EU
rs34882543	8	77180001	T	C	0.35	-0.088401	0.014819	2.44062e-09	12490.4	0.242021	-0.088401	0.0148395	2.5669e-09	0	aparc-Desikan_lh_volume_pericalcarine	EU
rs521494	8	107970677	C	G	0.6879	0.05911	0.010137	5.50586e-09	28330.4	0.696257	0.05911	0.0101429	5.61896e-09	0	aparc-Desikan_lh_volume_pericalcarine	EU
rs3892720	15	39305092	T	C	0.014	0.11772	0.014457	3.86341e-16	216823	0.0523384	0.086085	0.0145757	3.50426e-09	0.0319147	aparc-Desikan_lh_volume_postcentral	EU
rs17621729	15	39333000	A	G	0.1609	0.27557	0.024955	2.3784e-28	7321.45	0.00185668	0.254837	0.0251839	4.54996e-24	0.0118866	aparc-Desikan_lh_volume_postcentral	EU
rs7174403	15	39336361	C	T	0.4237	-0.091271	0.011452	1.58836e-15	19477.6	0.594942	-0.0664352	0.0116208	1.08476e-08	0.222536	aparc-Desikan_lh_volume_postcentral	EU
rs9652437	15	39337751	G	A	0.0609	-0.055221	0.0097772	1.62386e-08	114425	0.159574	-0.0745267	0.00998451	8.37877e-14	0.206941	aparc-Desikan_lh_volume_postcentral	EU
rs11639391	15	39339570	T	C	0.0286	0.32934	0.016925	2.45519e-84	78250.1	0.0402951	0.35034	0.0172387	8.07394e-92	-0.0103049	aparc-Desikan_lh_volume_postcentral	EU
rs11639470	15	39346970	G	C	0.0104	-0.081544	0.0097641	6.7453e-17	637666	0.00707547	-0.0760326	0.00977873	7.52634e-15	-0.00792515	aparc-Desikan_lh_volume_postcentral	EU
rs4924345	15	39347697	C	A	0.1554	0.35148	0.017722	1.54616e-87	14787.6	0.0121939	0.315008	0.018149	1.75253e-67	-0.00179224	aparc-Desikan_lh_volume_postcentral	EU
rs11634087	15	39390597	C	A	0.1276	0.18282	0.029042	3.07358e-10	6626.03	0.0469691	0.177792	0.0291382	1.04953e-09	0	aparc-Desikan_lh_volume_postcentral	EU
rs17621729	15	39333000	A	G	0.1609	0.25385	0.024966	2.75994e-24	7333.5	0.00185668	0.237543	0.0251582	3.65869e-21	0.0238749	aparc-Desikan_lh_volume_precentral	EU
rs1440802	15	39342923	C	T	0.00119999999999998	0.29164	0.016755	7.41062e-68	1859440	0.0574067	0.280407	0.0167693	9.1516e-63	0.43804	aparc-Desikan_lh_volume_precentral	EU
rs4924345	15	39347697	C	A	0.1554	0.30435	0.017763	8.28632e-66	14817.5	0.0121939	0.285589	0.0179646	6.60645e-57	-0.0101602	aparc-Desikan_lh_volume_precentral	EU
rs62002336	15	39354835	T	C	0.0669	-0.075805	0.0097771	8.95196e-15	104805	0.00536933	-0.0743306	0.00978003	2.95572e-14	0	aparc-Desikan_lh_volume_precentral	EU
rs55643369	14	59128527	C	T	0.000199999999999978	0.086551	0.013646	2.25932e-10	16805100	0.0823464	0.0869799	0.0136467	1.84553e-10	0.0897544	aparc-Desikan_lh_volume_precuneus	EU
rs74826997	14	59161891	C	T	0.1054	0.12081	0.014748	2.57735e-16	30445.2	0.00205741	0.118865	0.0147661	8.28783e-16	0.143095	aparc-Desikan_lh_volume_precuneus	EU
rs55649771	14	59203230	A	G	0.00129999999999997	0.095438	0.014473	4.27526e-11	2300870	0.018617	0.0943996	0.0144758	6.97399e-11	0	aparc-Desikan_lh_volume_precuneus	EU
rs2363038	3	190938604	T	G	0.4722	0.074467	0.0099975	9.4363e-14	25065.4	0.298725	0.0741721	0.0100084	1.25387e-13	0	aparc-Desikan_lh_volume_precuneus	EU
rs10835189	11	27520448	T	G	0.4299	0.056154	0.0097608	8.76672e-09	26766.2	0.406714	0.056154	0.00976665	8.9473e-09	0	aparc-Desikan_lh_volume_rostralmiddlefrontal	EU
rs609732	7	42981593	T	C	0.7682	0.067913	0.011632	5.26846e-09	25938.6	0.887846	0.067913	0.0116394	5.38737e-09	0	aparc-Desikan_lh_volume_rostralmiddlefrontal	EU
rs17621729	15	39333000	A	G	0.1609	-0.15273	0.025005	1.00901e-09	7376.39	0.00185668	-0.143389	0.0250802	1.08264e-08	0.0358076	aparc-Desikan_lh_volume_superiorparietal	EU
rs11639391	15	39339570	T	C	0.0286	-0.15173	0.017043	5.44674e-19	77464.9	0.0402951	-0.149155	0.0170534	2.20351e-18	0.0248299	aparc-Desikan_lh_volume_superiorparietal	EU
rs28520337	15	39355693	C	T	0.1655	-0.17391	0.019048	6.84409e-20	12405.2	0.013599	-0.168834	0.0191213	1.05051e-18	0	aparc-Desikan_lh_volume_superiorparietal	EU
rs4843552	16	87199910	A	G	0.1176	0.054824	0.0098172	2.34395e-08	62537.7	0.228121	0.054824	0.00981957	2.36218e-08	0	aparc-Desikan_lh_volume_superiorparietal	EU
rs73006822	19	12999141	T	C	0.0641	-0.093964	0.013653	5.88951e-12	55910.8	0.189683	-0.116932	0.0141721	1.573e-16	0	aparc-Desikan_lh_volume_superiorparietal	EU
rs13393700	2	4527273	G	T	0.3151	0.062815	0.01014	5.8369e-10	28162.6	0.495935	0.062815	0.0101467	5.99103e-10	0	aparc-Desikan_lh_volume_superiorparietal	EU
rs888814	5	92850722	T	G	0.92212	0.056926	0.0097044	4.46437e-09	92489.4	0.795815	0.0548933	0.00971271	1.58874e-08	0.0502075	aparc-Desikan_lh_volume_superiorparietal	EU
rs6863143	5	93330360	T	G	0.8739	0.063273	0.010705	3.40859e-09	49516.7	0.814683	0.0610481	0.0107159	1.21958e-08	0	aparc-Desikan_lh_volume_superiorparietal	EU
rs9342271	6	91299198	G	T	0.3119	0.079139	0.012952	9.95213e-10	17344	0.335508	0.079139	0.0129656	1.03585e-09	0	aparc-Desikan_lh_volume_superiorparietal	EU
rs4953541	2	48000774	T	C	0.9345	0.053129	0.0096934	4.23058e-08	108770	0.923725	0.053129	0.00969469	4.24811e-08	0	aparc-Desikan_lh_volume_superiortemporal	EU
rs11639391	15	39339570	T	C	0.0286	-0.13389	0.01705	4.06896e-15	77418.6	0.0402951	-0.131763	0.0170588	1.12707e-14	0.0361702	aparc-Desikan_lh_volume_supramarginal	EU
rs4924345	15	39347697	C	A	0.1554	-0.1429	0.017858	1.22399e-15	14886.6	0.0121939	-0.140707	0.017898	3.79214e-15	0	aparc-Desikan_lh_volume_supramarginal	EU
rs2279829	3	147388532	T	C	0.2492	-0.073704	0.01168	2.78542e-10	24476.7	0.257326	-0.073704	0.0116893	2.87681e-10	0	aparc-Desikan_lh_volume_supramarginal	EU
rs28364628	17	18259948	T	C	0.481	-0.061319	0.011216	4.57457e-08	19896.2	0.328884	-0.061319	0.0112241	4.67796e-08	0	aparc-Desikan_lh_volume_frontalpole	EU
rs3948501	2	149210862	G	A	0.3526	-0.055058	0.0097466	1.61436e-08	28825.1	0.402098	-0.055058	0.00975182	1.64302e-08	0	aparc-Desikan_lh_volume_transversetemporal	EU
rs4310926	17	30106257	G	A	0.6603	-0.061256	0.0096774	2.4548e-10	29748.9	0.795062	-0.061256	0.00968375	2.52173e-10	0	aparc-Desikan_lh_volume_insula	EU
rs10886016	10	116908800	A	G	0.6196	-0.061883	0.011222	3.499e-08	21052.3	0.510488	-0.061883	0.0112298	3.57636e-08	0	aparc-Desikan_rh_volume_bankssts	EU
rs853974	6	126747838	C	T	0.62	-0.072388	0.011005	4.77661e-11	21887.9	0.542252	-0.072388	0.0110156	4.98458e-11	0	aparc-Desikan_rh_volume_caudalmiddlefrontal	EU
rs2999158	1	112696856	C	T	0.94669	0.061909	0.010262	1.61103e-09	117703	0.84439	0.061909	0.0102635	1.6201e-09	0	aparc-Desikan_rh_volume_cuneus	EU
rs11022131	11	12050666	G	C	0.1657	-0.067191	0.011202	1.99608e-09	36036.3	0.120333	-0.067191	0.0112074	2.03215e-09	0	aparc-Desikan_rh_volume_cuneus	EU
rs111676402	14	59038478	T	C	0.0128	-0.13365	0.019882	1.79049e-11	125230	0.00185668	-0.112262	0.0199198	1.74367e-08	0.0385227	aparc-Desikan_rh_volume_cuneus	EU
rs61985987	14	59106960	C	T	0.2278	-0.044618	0.011	4.98814e-05	29383.3	0.0974006	-0.0609659	0.0110874	3.8269e-08	-0.135811	aparc-Desikan_rh_volume_cuneus	EU
rs78601235	14	59112160	A	C	0.1803	-0.15352	0.019479	3.23971e-15	11097.6	0.139201	-0.161237	0.0196724	2.48318e-16	0.182427	aparc-Desikan_rh_volume_cuneus	EU
rs17833704	14	59124364	G	A	0.0471	-0.11094	0.013491	1.98045e-16	76535.5	0.0821959	-0.136211	0.0139928	2.15128e-22	0.113527	aparc-Desikan_rh_volume_cuneus	EU
rs76341705	14	59161961	A	G	0.000299999999999967	-0.17215	0.014719	1.33971e-31	9630390	0.00150542	-0.156754	0.0147604	2.40798e-26	0.220315	aparc-Desikan_rh_volume_cuneus	EU
rs1438521	14	59187082	C	T	0.00339999999999996	-0.13931	0.013556	8.9813e-25	1004820	0.0118426	-0.126151	0.0135997	1.75976e-20	0.0794773	aparc-Desikan_rh_volume_cuneus	EU
rs76256424	14	59194548	G	C	0.0425	-0.15974	0.014905	8.45152e-27	69102	0.0187676	-0.14968	0.0149614	1.45774e-23	-0.080898	aparc-Desikan_rh_volume_cuneus	EU
rs1252992	14	59198568	A	G	0.2722	0.056379	0.0097525	7.42671e-09	33177.3	0.261542	0.0864568	0.0101536	1.66791e-17	0.0039044	aparc-Desikan_rh_volume_cuneus	EU
rs3817874	22	46326359	G	A	0.00160000000000005	0.063222	0.011577	4.73459e-08	2922650	0.0485247	0.063222	0.0115771	4.73531e-08	0	aparc-Desikan_rh_volume_cuneus	EU
rs11929686	3	105003270	A	G	0.1304	-0.053397	0.0097448	4.26438e-08	58081.5	0.135488	-0.053397	0.00974723	4.29749e-08	0	aparc-Desikan_rh_volume_cuneus	EU
rs58899970	4	52679783	A	G	0.000399999999999956	0.10144	0.015731	1.13027e-10	6324060	0.0932858	0.105817	0.0157476	1.82281e-11	0.0163981	aparc-Desikan_rh_volume_cuneus	EU
rs17698672	4	52845467	T	C	0.1086	0.088605	0.01524	6.1006e-09	27798	0.0213268	0.0862409	0.0152533	1.56841e-08	0.436883	aparc-Desikan_rh_volume_cuneus	EU
rs76856111	4	52861785	G	T	0.000299999999999967	0.09005	0.014902	1.5145e-09	9395410	0.0867623	0.0926329	0.0149219	5.3713e-10	0	aparc-Desikan_rh_volume_cuneus	EU
rs75686861	4	144700176	A	G	0.0735	0.10071	0.016932	2.71589e-09	32017.1	0.00145524	0.10071	0.0169411	2.76932e-09	0	aparc-Desikan_rh_volume_cuneus	EU
rs12536836	7	18841452	T	C	0.4493	0.062199	0.0099777	4.5525e-10	25365.1	0.486401	0.062199	0.00998514	4.6896e-10	0	aparc-Desikan_rh_volume_cuneus	EU
rs61921502	12	65438688	G	T	0.1256	-0.076556	0.012914	3.06385e-09	34130.9	0.00150542	-0.076556	0.0129205	3.11961e-09	0	aparc-Desikan_rh_volume_entorhinal	EU
rs55923251	5	94120542	C	G	0.00770000000000004	0.10609	0.017965	3.51853e-09	253721	0.142664	0.10609	0.0179662	3.52695e-09	0	aparc-Desikan_rh_volume_entorhinal	EU
rs6503443	17	45688515	C	T	0.000199999999999978	-0.068153	0.011264	1.44384e-09	24664600	0.00617222	-0.0658976	0.0112675	4.96153e-09	0.044569	aparc-Desikan_rh_volume_fusiform	EU
rs62054807	17	45838131	T	C	0.1583	-0.054798	0.010635	2.56887e-07	41497.6	0.109946	-0.0627111	0.0106593	4.02348e-09	-0.0689397	aparc-Desikan_rh_volume_fusiform	EU
rs17690703	17	45847931	T	C	0.0557	-0.059935	0.010981	4.81354e-08	98634.2	0.0594139	-0.0638803	0.0110502	7.42997e-09	0.173004	aparc-Desikan_rh_volume_fusiform	EU
rs60128610	17	45910576	A	T	0.2091	0.05685	0.011896	1.76242e-06	26716	0.185367	0.0819785	0.0120921	1.20587e-11	-0.019157	aparc-Desikan_rh_volume_fusiform	EU
rs3785884	17	45980229	A	G	0.000800000000000023	-0.069826	0.011537	1.42745e-09	5881290	0.126455	-0.0665265	0.0115421	8.22348e-09	-0.174577	aparc-Desikan_rh_volume_fusiform	EU
rs2471738	17	45998697	T	C	0.3171	0.070815	0.01151	7.62825e-10	21775.3	0.209153	0.100223	0.0120368	8.33312e-17	0.302323	aparc-Desikan_rh_volume_fusiform	EU
rs58879558	17	46018101	C	T	0.2234	-0.069877	0.011524	1.33103e-09	27123.4	0.310668	-0.112294	0.0121671	2.7228e-20	-0.110558	aparc-Desikan_rh_volume_fusiform	EU
rs2270547	12	65437334	T	C	0.361	-0.06433	0.010117	2.03595e-10	26463.4	0.393617	-0.06433	0.0101245	2.09961e-10	0	aparc-Desikan_rh_volume_inferiorparietal	EU
rs117244330	13	110229227	G	C	0.000800000000000023	-0.13442	0.022719	3.28597e-09	1516610	0.00120434	-0.13442	0.0227193	3.2873e-09	0	aparc-Desikan_rh_volume_inferiorparietal	EU
rs4924330	15	39071877	A	G	0.7386	-0.055819	0.0097878	1.17775e-08	33799.7	0.622792	-0.055819	0.00979236	1.19626e-08	0	aparc-Desikan_rh_volume_inferiorparietal	EU
rs1028658	9	98890569	T	G	0.653	-0.062351	0.010025	4.98579e-10	27440.2	0.771728	-0.062351	0.0100319	5.12316e-10	0	aparc-Desikan_rh_volume_isthmuscingulate	EU
rs6478627	9	123632358	A	T	0.00460000000000005	-0.059375	0.010533	1.72992e-08	1231760	0.194099	-0.059375	0.0105331	1.73063e-08	0	aparc-Desikan_rh_volume_isthmuscingulate	EU
rs76341705	14	59161961	A	G	0.000299999999999967	-0.097302	0.014751	4.2155e-11	9588720	0.00150542	-0.0935988	0.0147577	2.26241e-10	0.220315	aparc-Desikan_rh_volume_lateraloccipital	EU
rs28673301	14	59177780	C	T	0.0453	-0.081569	0.013576	1.87452e-09	78468.2	0.0118426	-0.0754226	0.0136017	2.93804e-08	0.0830975	aparc-Desikan_rh_volume_lateraloccipital	EU
rs17255395	14	59202676	T	C	0.0165999999999999	-0.093324	0.01452	1.29914e-10	181773	0.0187174	-0.0867557	0.014547	2.46387e-09	0	aparc-Desikan_rh_volume_lateraloccipital	EU
rs10267686	7	19562996	G	A	0.2388	-0.071408	0.010057	1.24461e-12	33986.1	0.210809	-0.071408	0.0100643	1.29191e-12	0	aparc-Desikan_rh_volume_lateralorbitofrontal	EU
rs2999158	1	112696856	C	T	0.94669	0.060497	0.010262	3.74127e-09	117705	0.84439	0.060497	0.0102635	3.76046e-09	0	aparc-Desikan_rh_volume_lingual	EU
rs55643369	14	59128527	C	T	0.000199999999999978	-0.075857	0.013649	2.73358e-08	16797800	0.0823464	-0.106923	0.0146206	2.60842e-13	0.0897544	aparc-Desikan_rh_volume_lingual	EU
rs74826997	14	59161891	C	T	0.1054	-0.10359	0.014754	2.20054e-12	30438.4	0.00205741	-0.101904	0.0147678	5.18487e-12	0.0325048	aparc-Desikan_rh_volume_lingual	EU
rs11624978	14	59184070	C	T	0.000199999999999978	0.039896	0.011121	0.000333931	25302800	0.189081	0.0697967	0.0119151	4.68948e-09	-0.0759219	aparc-Desikan_rh_volume_lingual	EU
rs55649771	14	59203230	A	G	0.00129999999999997	-0.082946	0.014476	1.00491e-08	2299940	0.018617	-0.080303	0.0144819	2.9384e-08	0	aparc-Desikan_rh_volume_lingual	EU
rs6766724	3	104938469	G	C	0.97724	0.053003	0.0096753	4.29732e-08	300507	0.869731	0.053003	0.00967577	4.30374e-08	0	aparc-Desikan_rh_volume_lingual	EU
rs73248665	4	52609382	T	C	0.0152	0.093376	0.015489	1.65451e-09	174210	0.155259	0.101408	0.0155357	6.69183e-11	-0.0882313	aparc-Desikan_rh_volume_lingual	EU
rs73814883	4	52861887	C	G	0.0122	0.094025	0.0149	2.7831e-10	233844	0.0867122	0.101454	0.0149446	1.1319e-11	0	aparc-Desikan_rh_volume_lingual	EU
rs75686861	4	144700176	A	G	0.0735	0.1018	0.016932	1.82927e-09	32016.4	0.00145524	0.1018	0.0169413	1.86686e-09	0	aparc-Desikan_rh_volume_lingual	EU
rs13173305	5	88649559	G	A	0.2905	-0.07936	0.014349	3.18957e-08	14715.8	0.487455	-0.07936	0.0143634	3.2921e-08	0	aparc-Desikan_rh_volume_lingual	EU
rs13212467	6	126764993	A	G	0.4603	-0.063447	0.011489	3.34376e-08	19053.3	0.490616	-0.063447	0.0114979	3.42601e-08	0	aparc-Desikan_rh_volume_lingual	EU
rs56015440	17	49059269	G	C	0.000800000000000023	0.060106	0.010299	5.34366e-09	7380220	0.0451124	0.060106	0.010299	5.34408e-09	0	aparc-Desikan_rh_volume_medialorbitofrontal	EU
rs4902604	14	68587768	C	A	0.1052	0.063036	0.011497	4.18595e-08	50261.1	0.101014	0.063036	0.0115003	4.22362e-08	0	aparc-Desikan_rh_volume_middletemporal	EU
rs6726276	2	199431321	C	T	0.4527	0.081235	0.014391	1.65328e-08	12164	0.451827	0.081235	0.0144092	1.72337e-08	0	aparc-Desikan_rh_volume_middletemporal	EU
rs61784835	1	47508451	T	C	0.1633	0.056557	0.010159	2.58892e-08	42761.1	0.314432	0.056557	0.0101626	2.61806e-08	0	aparc-Desikan_rh_volume_parahippocampal	EU
rs1157997	15	39282965	T	C	0.0587	0.050439	0.0097225	2.12721e-07	119781	0.213569	0.0601833	0.00978925	7.85172e-10	-0.00507504	aparc-Desikan_rh_volume_parsopercularis	EU
rs17621729	15	39333000	A	G	0.1609	-0.19132	0.024992	1.92937e-14	7362.88	0.00185668	-0.178649	0.0251095	1.12084e-12	0.0358076	aparc-Desikan_rh_volume_parsopercularis	EU
rs11639391	15	39339570	T	C	0.0286	-0.17255	0.017033	4.05258e-24	77533.3	0.0402951	-0.180526	0.0171592	6.93553e-26	0.0361702	aparc-Desikan_rh_volume_parsopercularis	EU
rs4924345	15	39347697	C	A	0.1554	-0.18756	0.017839	7.44332e-26	14872.1	0.0121939	-0.177507	0.017924	4.02555e-23	0	aparc-Desikan_rh_volume_parsopercularis	EU
rs246242	5	129723804	G	A	0.8049	0.10335	0.018104	1.13854e-08	12126.2	0.998444	0.10335	0.0181276	1.18924e-08	0	aparc-Desikan_rh_volume_parsopercularis	EU
rs56708249	1	119050582	G	C	0.000399999999999956	-0.06863	0.011046	5.19464e-10	12826100	0.0763749	-0.0672305	0.0110476	1.16095e-09	0.184913	aparc-Desikan_rh_volume_parsorbitalis	EU
rs72691108	1	119219552	A	G	0.1623	-0.070925	0.011229	2.68013e-10	36462	0.0604175	-0.0693174	0.0112371	6.88971e-10	0	aparc-Desikan_rh_volume_parsorbitalis	EU
rs2279829	3	147388532	T	C	0.2492	0.068253	0.011682	5.1399e-09	24473.6	0.257326	0.068253	0.0116899	5.26327e-09	0	aparc-Desikan_rh_volume_parsorbitalis	EU
rs11639391	15	39339570	T	C	0.0286	-0.14948	0.017044	1.78283e-18	77458.5	0.0402951	-0.147157	0.0170545	6.20904e-18	0.0361702	aparc-Desikan_rh_volume_parstriangularis	EU
rs4924345	15	39347697	C	A	0.1554	-0.15624	0.017853	2.10591e-18	14882.5	0.0121939	-0.153791	0.0179005	8.58938e-18	0	aparc-Desikan_rh_volume_parstriangularis	EU
rs2279829	3	147388532	T	C	0.2492	0.090184	0.011675	1.12258e-14	24478	0.257326	0.090184	0.011689	1.20699e-14	0	aparc-Desikan_rh_volume_parstriangularis	EU
rs6465524	7	96559145	G	A	0.0413	0.070717	0.010991	1.24221e-10	130786	0.193246	0.070717	0.0109927	1.25036e-10	0	aparc-Desikan_rh_volume_parstriangularis	EU
rs2999158	1	112696856	C	T	0.94669	0.065416	0.010261	1.82716e-10	117721	0.84439	0.065416	0.0102627	1.84e-10	0	aparc-Desikan_rh_volume_pericalcarine	EU
rs10765918	11	12050308	G	A	0.4315	-0.060313	0.010974	3.88523e-08	21152.2	0.244631	-0.060313	0.0109816	3.96957e-08	0	aparc-Desikan_rh_volume_pericalcarine	EU
rs61142020	12	5201805	T	C	0.316	0.07606	0.01172	8.59726e-11	21035.4	0.229175	0.07606	0.0117314	8.96618e-11	0	aparc-Desikan_rh_volume_pericalcarine	EU
rs2783130	13	79596025	G	A	0.2528	0.066309	0.0096949	7.94282e-12	35199.1	0.29436	0.066309	0.0097012	8.19295e-12	0	aparc-Desikan_rh_volume_pericalcarine	EU
rs78570253	14	59111180	T	C	0.0108	-0.12417	0.019537	2.0757e-10	153413	0.139753	-0.130152	0.0195632	2.87388e-11	0.181777	aparc-Desikan_rh_volume_pericalcarine	EU
rs55643369	14	59128527	C	T	0.000199999999999978	-0.092061	0.013645	1.51072e-11	16807600	0.0823464	-0.0926381	0.0136496	1.14603e-11	0.0897544	aparc-Desikan_rh_volume_pericalcarine	EU
rs74826997	14	59161891	C	T	0.1054	-0.14751	0.014736	1.37503e-23	30461.8	0.00205741	-0.143014	0.0147707	3.58833e-22	0.185875	aparc-Desikan_rh_volume_pericalcarine	EU
rs1438521	14	59187082	C	T	0.00339999999999996	-0.10733	0.013569	2.57509e-15	1002940	0.0118426	-0.0988222	0.0135982	3.66741e-13	0.0661769	aparc-Desikan_rh_volume_pericalcarine	EU
rs1252992	14	59198568	A	G	0.2722	0.050963	0.0097539	1.74264e-07	33173.8	0.261542	0.0563645	0.00977075	7.98889e-09	-0.0782055	aparc-Desikan_rh_volume_pericalcarine	EU
rs55649771	14	59203230	A	G	0.00129999999999997	-0.12456	0.014462	7.12249e-18	2304340	0.018617	-0.117718	0.014488	4.465e-16	0	aparc-Desikan_rh_volume_pericalcarine	EU
rs6022786	20	53830764	G	A	0.5579	-0.05522	0.0098775	2.26438e-08	25972.9	0.657467	-0.05522	0.00988325	2.3072e-08	0	aparc-Desikan_rh_volume_pericalcarine	EU
rs12508031	4	19072062	T	A	0.3349	0.063108	0.010648	3.08995e-09	24743.4	0.430149	0.063108	0.0106553	3.16768e-09	0	aparc-Desikan_rh_volume_pericalcarine	EU
rs6840325	4	52809382	C	T	0.3371	0.067682	0.011997	1.685e-08	19424.8	0.364763	0.067682	0.0120065	1.72932e-08	0	aparc-Desikan_rh_volume_pericalcarine	EU
rs57435641	5	60807827	A	G	0.000600000000000045	0.075269	0.010799	3.16947e-12	8948210	0.00381373	0.0747619	0.0107994	4.42904e-12	-0.125001	aparc-Desikan_rh_volume_pericalcarine	EU
rs10939881	5	61087146	A	G	0.7396	-0.070366	0.0097617	5.66233e-13	34045.4	0.810317	-0.0711007	0.00978051	3.60472e-13	0.141369	aparc-Desikan_rh_volume_pericalcarine	EU
rs1563908	5	61141554	G	A	0.00380000000000003	-0.066665	0.010018	2.84223e-11	1647000	0.0717081	-0.0643065	0.010022	1.39409e-10	-0.140296	aparc-Desikan_rh_volume_pericalcarine	EU
rs4352559	5	61290798	C	T	0.5082	0.056826	0.009721	5.04458e-09	26461.1	0.434414	0.0586549	0.0097378	1.7076e-09	0	aparc-Desikan_rh_volume_pericalcarine	EU
rs72785260	5	124997844	G	A	0.0563	0.062006	0.010647	5.75244e-09	103863	0.0684966	0.062006	0.0106487	5.7843e-09	0	aparc-Desikan_rh_volume_pericalcarine	EU
rs76470478	6	126292800	T	C	0.00160000000000005	-0.14407	0.024863	6.85029e-09	633640	0.00255921	-0.14498	0.024864	5.51286e-09	-0.0326134	aparc-Desikan_rh_volume_pericalcarine	EU
rs4427021	6	126617300	T	C	0.5753	-0.074623	0.011581	1.16694e-10	19054.8	0.503111	-0.0750053	0.0115935	9.82592e-11	0	aparc-Desikan_rh_volume_pericalcarine	EU
rs10457671	6	138551353	G	A	0.5481	-0.061204	0.010828	1.58239e-08	21516.6	0.468988	-0.061204	0.0108358	1.62022e-08	0	aparc-Desikan_rh_volume_pericalcarine	EU
rs12536836	7	18841452	T	C	0.4493	0.055709	0.0099795	2.37299e-08	25363.6	0.486401	0.055709	0.00998543	2.41867e-08	0	aparc-Desikan_rh_volume_pericalcarine	EU
rs502610	8	107955572	T	A	0.7338	0.059374	0.010157	5.04674e-09	31018.1	0.700371	0.059374	0.0101624	5.1423e-09	0	aparc-Desikan_rh_volume_pericalcarine	EU
rs17692507	15	39297045	G	A	0.096	-0.060701	0.0096562	3.25288e-10	77290.6	0.215927	-0.0688905	0.00989269	3.31276e-12	-0.00554772	aparc-Desikan_rh_volume_postcentral	EU
rs17621729	15	39333000	A	G	0.1609	0.28184	0.024952	1.38451e-29	7317.56	0.00185668	0.273174	0.0251702	1.92841e-27	0.0118866	aparc-Desikan_rh_volume_postcentral	EU
rs7174403	15	39336361	C	T	0.4237	-0.099666	0.011448	3.14857e-18	19478.9	0.594942	-0.0912742	0.0116329	4.28825e-15	0.0998556	aparc-Desikan_rh_volume_postcentral	EU
rs11639391	15	39339570	T	C	0.0286	0.32846	0.016925	6.76157e-84	78251.8	0.0402951	0.344242	0.0171583	1.56246e-89	0.0361702	aparc-Desikan_rh_volume_postcentral	EU
rs2033939	15	39341703	A	G	0.00719999999999998	0.34382	0.017667	2.345e-84	280085	0.0121939	0.326408	0.0176995	6.08386e-76	-0.00792515	aparc-Desikan_rh_volume_postcentral	EU
rs11639470	15	39346970	G	C	0.0104	-0.070265	0.0097682	6.32719e-13	637146	0.00707547	-0.0652704	0.00977539	2.43867e-11	0	aparc-Desikan_rh_volume_postcentral	EU
rs2279829	3	147388532	T	C	0.2492	-0.072078	0.011681	6.806e-10	24474	0.257326	-0.072078	0.0116898	7.0099e-10	0	aparc-Desikan_rh_volume_postcentral	EU
rs7079724	10	116937955	A	G	0.3019	0.06663	0.011248	3.1474e-09	23433.6	0.485849	0.06663	0.0112562	3.23087e-09	0	aparc-Desikan_rh_volume_precentral	EU
rs17621729	15	39333000	A	G	0.1609	0.28441	0.024951	4.24207e-30	7315.92	0.00185668	0.267605	0.0251884	2.30165e-26	0.0238749	aparc-Desikan_rh_volume_precentral	EU
rs1440802	15	39342923	C	T	0.00119999999999998	0.30433	0.016744	8.074e-74	1861860	0.0574067	0.291873	0.0167593	6.28073e-68	-0.0185994	aparc-Desikan_rh_volume_precentral	EU
rs11639470	15	39346970	G	C	0.0104	-0.0738	0.009767	4.15475e-14	637306	0.00707547	-0.0716703	0.00976801	2.18043e-13	-0.00792515	aparc-Desikan_rh_volume_precentral	EU
rs4924345	15	39347697	C	A	0.1554	0.31735	0.017752	1.78621e-71	14810.2	0.0121939	0.297662	0.0179688	1.23732e-61	0	aparc-Desikan_rh_volume_precentral	EU
rs55643369	14	59128527	C	T	0.000199999999999978	0.091326	0.013645	2.18639e-11	16807600	0.0823464	0.091542	0.0136458	1.96731e-11	0.0897544	aparc-Desikan_rh_volume_precuneus	EU
rs74826997	14	59161891	C	T	0.1054	0.11063	0.014752	6.41487e-14	30439.6	0.00205741	0.103321	0.0147965	2.89462e-12	0.143095	aparc-Desikan_rh_volume_precuneus	EU
rs55649771	14	59203230	A	G	0.00129999999999997	0.095387	0.014473	4.37799e-11	2300880	0.018617	0.0942318	0.0144759	7.53646e-11	0.0399207	aparc-Desikan_rh_volume_precuneus	EU
rs77119209	14	59421694	C	T	0.0435	0.12919	0.020594	3.53733e-10	35421.9	0.0131975	0.119016	0.0206461	8.18668e-09	0	aparc-Desikan_rh_volume_precuneus	EU
rs2617867	17	29722381	T	C	0.3365	0.053152	0.0096677	3.84352e-08	29957.2	0.327479	0.053152	0.00967241	3.90235e-08	0	aparc-Desikan_rh_volume_precuneus	EU
rs2363038	3	190938604	T	G	0.4722	0.065337	0.010001	6.4445e-11	25060.7	0.298725	0.0650816	0.0100094	7.92318e-11	0	aparc-Desikan_rh_volume_precuneus	EU
rs9389588	6	138535303	A	C	0.3974	0.059215	0.01054	1.93045e-08	23490.6	0.42779	0.059215	0.0105469	1.97165e-08	0	aparc-Desikan_rh_volume_precuneus	EU
rs10799736	1	22123459	C	T	0.86	0.10045	0.017661	1.28782e-08	16631.2	0.998796	0.10045	0.0176776	1.32879e-08	0	aparc-Desikan_rh_volume_rostralmiddlefrontal	EU
rs11981412	7	93037897	C	T	0.4716	0.055163	0.0097512	1.53999e-08	26377.9	0.550532	0.055163	0.00975693	1.57007e-08	0	aparc-Desikan_rh_volume_superiorfrontal	EU
rs74826997	14	59161891	C	T	0.1054	0.084945	0.01476	8.66001e-09	30429.4	0.00205741	0.084945	0.0147678	8.81697e-09	0	aparc-Desikan_rh_volume_superiorparietal	EU
rs17621729	15	39333000	A	G	0.1609	-0.15271	0.025005	1.01408e-09	7376.31	0.00185668	-0.143335	0.0250863	1.10558e-08	0.0358076	aparc-Desikan_rh_volume_superiorparietal	EU
rs11639391	15	39339570	T	C	0.0286	-0.13334	0.01705	5.26023e-15	77418.4	0.0402951	-0.130221	0.0170597	2.28924e-14	0.0361702	aparc-Desikan_rh_volume_superiorparietal	EU
rs4924345	15	39347697	C	A	0.1554	-0.14112	0.017859	2.74688e-15	14886.4	0.0121939	-0.135025	0.0179112	4.75051e-14	0	aparc-Desikan_rh_volume_superiorparietal	EU
rs68175985	19	12998949	A	G	0.2575	-0.078105	0.01328	4.06809e-09	18524.1	0.20002	-0.108965	0.0142051	1.70892e-14	0	aparc-Desikan_rh_volume_superiorparietal	EU
rs221326	14	58602335	T	G	0.3442	0.054404	0.0097764	2.62409e-08	28974.2	0.222902	0.0552601	0.00978391	1.62273e-08	0.00585818	aparc-Desikan_rh_volume_supramarginal	EU
rs55633651	14	59084639	A	G	0.000199999999999978	0.080452	0.012842	3.73409e-10	18975400	0.145875	0.0798607	0.0128428	5.02491e-10	0.166759	aparc-Desikan_rh_volume_supramarginal	EU
rs17833704	14	59124364	G	A	0.0471	0.077635	0.013502	8.93021e-09	76445.9	0.0821959	0.0985804	0.0139813	1.77787e-12	0.071075	aparc-Desikan_rh_volume_supramarginal	EU
rs79814107	14	59170785	G	A	0.00639999999999996	0.12955	0.01493	4.05774e-18	441384	0.00150542	0.104715	0.0151316	4.50823e-12	0.352821	aparc-Desikan_rh_volume_supramarginal	EU
rs28673301	14	59177780	C	T	0.0453	0.10067	0.01357	1.18391e-13	78519.5	0.0118426	0.0869071	0.0137544	2.64113e-10	0.0785786	aparc-Desikan_rh_volume_supramarginal	EU
rs143720575	14	59197087	A	G	0.1577	0.12506	0.014919	5.17715e-17	21096	0.0190185	0.111778	0.0150124	9.63964e-14	-0.0800747	aparc-Desikan_rh_volume_supramarginal	EU
rs1252992	14	59198568	A	G	0.2722	-0.046138	0.009755	2.24877e-06	33171.6	0.261542	-0.0616801	0.0101275	1.12654e-09	0	aparc-Desikan_rh_volume_supramarginal	EU
rs11639391	15	39339570	T	C	0.0286	-0.18142	0.017029	1.67766e-26	77558.4	0.0402951	-0.179673	0.0170422	5.48059e-26	0.0248299	aparc-Desikan_rh_volume_supramarginal	EU
rs28520337	15	39355693	C	T	0.1655	-0.19942	0.019036	1.11425e-25	12394.6	0.013599	-0.197419	0.0191203	5.42499e-25	0	aparc-Desikan_rh_volume_supramarginal	EU
rs2279829	3	147388532	T	C	0.2492	-0.077532	0.011679	3.16715e-11	24476.7	0.257326	-0.077532	0.0116893	3.29492e-11	0	aparc-Desikan_rh_volume_supramarginal	EU
rs12676315	8	119608338	T	G	0.3399	-0.058424	0.010712	4.92298e-08	24276.2	0.440737	-0.058424	0.0107183	5.01314e-08	0	aparc-Desikan_rh_volume_insula	EU
rs3892720	15	39305092	T	C	0.014	0.13603	0.01445	4.78331e-21	217015	0.0523384	0.102908	0.01457	1.62965e-12	0.0319147	BA-exvivo_lh_volume_BA1	EU
rs17621729	15	39333000	A	G	0.1609	0.30231	0.024941	8.17499e-34	7304.96	0.00185668	0.280842	0.0252126	8.10571e-29	0.0118866	BA-exvivo_lh_volume_BA1	EU
rs7174403	15	39336361	C	T	0.4237	-0.096919	0.01145	2.57162e-17	19476.7	0.594942	-0.0698602	0.0116226	1.84713e-09	0.222536	BA-exvivo_lh_volume_BA1	EU
rs9652437	15	39337751	G	A	0.0609	-0.059332	0.0097761	1.2864e-09	114448	0.159574	-0.0803201	0.00998716	8.81399e-16	0.206941	BA-exvivo_lh_volume_BA1	EU
rs11639391	15	39339570	T	C	0.0286	0.33954	0.016917	1.3249e-89	78301.7	0.0402951	0.361053	0.0172343	1.88821e-97	-0.0103049	BA-exvivo_lh_volume_BA1	EU
rs11639470	15	39346970	G	C	0.0104	-0.0749	0.009767	1.73775e-14	637309	0.00707547	-0.0591154	0.00994732	2.80108e-09	-0.00792515	BA-exvivo_lh_volume_BA1	EU
rs4924345	15	39347697	C	A	0.1554	0.36067	0.017715	3.81825e-92	14778.7	0.0121939	0.32042	0.0181544	1.02346e-69	-0.0214123	BA-exvivo_lh_volume_BA1	EU
rs11638467	15	39364021	C	A	0.00460000000000005	-0.062511	0.0096992	1.15627e-10	1452670	0.0745684	-0.0562798	0.00993918	1.49253e-08	-0.0328887	BA-exvivo_lh_volume_BA1	EU
rs11634087	15	39390597	C	A	0.1276	0.1798	0.029043	5.98518e-10	6626.99	0.0469691	0.171047	0.0291409	4.36703e-09	0.391628	BA-exvivo_lh_volume_BA1	EU
rs78502100	15	39428399	C	G	0.000800000000000023	0.094954	0.01507	2.95994e-10	3446920	0.0981032	0.103377	0.0151845	9.89298e-12	0	BA-exvivo_lh_volume_BA1	EU
rs73030276	19	31688021	T	C	0.0387	-0.069797	0.011064	2.81793e-10	137369	0.0535929	-0.069797	0.0110656	2.83419e-10	0	BA-exvivo_lh_volume_BA2	EU
rs2279829	3	147388532	T	C	0.2492	-0.10338	0.01167	8.10169e-19	24480.5	0.257326	-0.10338	0.0116885	9.18343e-19	0	BA-exvivo_lh_volume_BA2	EU
rs17621729	15	39333000	A	G	0.1609	0.15948	0.025003	1.78907e-10	7374.2	0.00185668	0.148407	0.0250887	3.31287e-09	0.0238749	BA-exvivo_lh_volume_BA3a	EU
rs1440802	15	39342923	C	T	0.00119999999999998	0.20029	0.016819	1.06811e-32	1845470	0.0574067	0.191731	0.0168336	4.7046e-30	-0.0185994	BA-exvivo_lh_volume_BA3a	EU
rs11639470	15	39346970	G	C	0.0104	-0.064676	0.0097704	3.60207e-11	636873	0.00707547	-0.0632844	0.00977132	9.3847e-11	-0.00792515	BA-exvivo_lh_volume_BA3a	EU
rs4924345	15	39347697	C	A	0.1554	0.20779	0.01783	2.19054e-31	14861.9	0.0121939	0.195551	0.0179378	1.1318e-27	0	BA-exvivo_lh_volume_BA3a	EU
rs78379000	15	39049688	G	C	0.00319999999999998	0.18474	0.034344	7.48568e-08	166291	0.0876656	0.189017	0.0343555	3.7591e-08	0.0128282	BA-exvivo_lh_volume_BA3b	EU
rs60456859	15	39255325	C	A	0.105	-0.06964	0.0097985	1.18412e-12	69304.4	0.199769	-0.0639517	0.0102961	5.25563e-10	-0.0938795	BA-exvivo_lh_volume_BA3b	EU
rs3892720	15	39305092	T	C	0.014	0.14506	0.014446	1.00105e-23	217121	0.0523384	0.105427	0.0145751	4.71258e-13	0.0319147	BA-exvivo_lh_volume_BA3b	EU
rs17621729	15	39333000	A	G	0.1609	0.33425	0.024922	5.15405e-41	7283.32	0.00185668	0.309368	0.025251	1.64417e-34	0.0118866	BA-exvivo_lh_volume_BA3b	EU
rs7174403	15	39336361	C	T	0.4237	-0.10893	0.011445	1.77066e-21	19474.7	0.594942	-0.0738534	0.0116525	2.32781e-10	0.222536	BA-exvivo_lh_volume_BA3b	EU
rs9652437	15	39337751	G	A	0.0609	-0.067151	0.0097737	6.39408e-12	114493	0.159574	-0.0742638	0.0103428	6.95719e-13	0.206941	BA-exvivo_lh_volume_BA3b	EU
rs11639391	15	39339570	T	C	0.0286	0.38255	0.016874	8.66574e-114	78591.7	0.0402951	0.415903	0.0172594	2.67241e-128	-0.0103049	BA-exvivo_lh_volume_BA3b	EU
rs11639470	15	39346970	G	C	0.0104	-0.10245	0.0097552	8.44874e-26	638797	0.00707547	-0.0815369	0.00993692	2.29737e-16	-0.00792515	BA-exvivo_lh_volume_BA3b	EU
rs4924345	15	39347697	C	A	0.1554	0.40725	0.017668	1.46591e-117	14742.7	0.0121939	0.361551	0.0181769	4.89493e-88	-0.0214123	BA-exvivo_lh_volume_BA3b	EU
rs11638467	15	39364021	C	A	0.00460000000000005	-0.084921	0.0096912	1.90642e-18	1455020	0.0745684	-0.0743754	0.00993164	6.95385e-14	-0.0328887	BA-exvivo_lh_volume_BA3b	EU
rs11634087	15	39390597	C	A	0.1276	0.18975	0.02904	6.39971e-11	6623.96	0.0469691	0.178765	0.029148	8.62304e-10	0.391628	BA-exvivo_lh_volume_BA3b	EU
rs78502100	15	39428399	C	G	0.000800000000000023	0.090616	0.015071	1.82563e-09	3446450	0.0981032	0.102135	0.0151857	1.74751e-11	0	BA-exvivo_lh_volume_BA3b	EU
rs17621729	15	39333000	A	G	0.1609	0.18981	0.024993	3.0892e-14	7363.22	0.00185668	0.177524	0.0251075	1.54323e-12	0.0238749	BA-exvivo_lh_volume_BA4p	EU
rs1440802	15	39342923	C	T	0.00119999999999998	0.22086	0.016807	1.91795e-39	1848090	0.0574067	0.21138	0.0168218	3.25279e-36	-0.0185994	BA-exvivo_lh_volume_BA4p	EU
rs11639470	15	39346970	G	C	0.0104	-0.070989	0.0097684	3.66992e-13	637132	0.00707547	-0.0694498	0.00976939	1.16955e-12	-0.00792515	BA-exvivo_lh_volume_BA4p	EU
rs4924345	15	39347697	C	A	0.1554	0.23093	0.017817	2.03002e-38	14851.7	0.0121939	0.21706	0.0179439	1.10118e-33	0	BA-exvivo_lh_volume_BA4p	EU
rs17621729	15	39333000	A	G	0.1609	0.15027	0.025005	1.85984e-09	7377.67	0.00185668	0.145296	0.0250669	6.77827e-09	0.0358076	BA-exvivo_lh_volume_BA6	EU
rs11639391	15	39339570	T	C	0.0286	0.16881	0.017037	3.82594e-23	77501.5	0.0402951	0.164161	0.0170519	6.1424e-22	0.0361702	BA-exvivo_lh_volume_BA6	EU
rs2033939	15	39341703	A	G	0.00719999999999998	0.17973	0.017783	5.15173e-24	276721	0.0121939	0.175008	0.0177904	7.78307e-23	-0.00792515	BA-exvivo_lh_volume_BA6	EU
rs11639470	15	39346970	G	C	0.0104	-0.056115	0.0097729	9.36209e-09	636565	0.00707547	-0.0552295	0.00977334	1.59482e-08	0	BA-exvivo_lh_volume_BA6	EU
rs10219739	12	54258870	A	G	0.0365	-0.054987	0.0097824	1.89841e-08	185910	0.218737	-0.054987	0.0097832	1.9035e-08	0	BA-exvivo_lh_volume_BA44	EU
rs211329	10	32079604	T	A	0.000199999999999978	-0.066274	0.011236	3.67127e-09	24787900	0.015556	-0.066274	0.011236	3.67136e-09	0	BA-exvivo_lh_volume_BA45	EU
rs17621729	15	39333000	A	G	0.1609	-0.14908	0.025006	2.49521e-09	7377.69	0.00185668	-0.144542	0.0250669	8.10643e-09	0.0358076	BA-exvivo_lh_volume_BA45	EU
rs11639391	15	39339570	T	C	0.0286	-0.15656	0.017042	4.0502e-20	77470.3	0.0402951	-0.152459	0.0170553	3.92448e-19	0.0361702	BA-exvivo_lh_volume_BA45	EU
rs2033939	15	39341703	A	G	0.00719999999999998	-0.16828	0.017788	3.07031e-21	276580	0.0121939	-0.164321	0.0177948	2.6014e-20	0	BA-exvivo_lh_volume_BA45	EU
rs2279829	3	147388532	T	C	0.2492	0.1061	0.011669	9.68167e-20	24480.6	0.257326	0.1061	0.0116884	1.11263e-19	0	BA-exvivo_lh_volume_BA45	EU
rs73224504	7	96537212	G	C	0.1789	0.088076	0.013221	2.70446e-11	24327.6	0.0230329	0.0770312	0.0133725	8.3897e-09	0.318224	BA-exvivo_lh_volume_BA45	EU
rs6465524	7	96559145	G	A	0.0413	0.09878	0.010981	2.35079e-19	130986	0.193246	0.0945336	0.0111069	1.72028e-17	-0.181447	BA-exvivo_lh_volume_BA45	EU
rs61784835	1	47508451	T	C	0.1633	0.062085	0.010158	9.84324e-10	42763.2	0.314432	0.062085	0.0101623	1.00047e-09	0	BA-exvivo_lh_volume_V1	EU
rs3013431	1	112699866	T	C	0.3149	0.065927	0.0099469	3.4051e-11	29272.9	0.353573	0.065927	0.00995419	3.51887e-11	0	BA-exvivo_lh_volume_V1	EU
rs4141825	13	79616713	G	A	0.4423	0.055861	0.0097017	8.51885e-09	26919.8	0.293356	0.055861	0.00970749	8.69391e-09	0	BA-exvivo_lh_volume_V1	EU
rs78570253	14	59111180	T	C	0.0108	-0.14772	0.019529	3.90453e-14	153524	0.139753	-0.157819	0.0195449	6.76457e-16	0.00230214	BA-exvivo_lh_volume_V1	EU
rs76341705	14	59161961	A	G	0.000299999999999967	-0.16743	0.014721	5.66376e-30	9627930	0.00150542	-0.144737	0.0149391	3.37613e-22	0.220315	BA-exvivo_lh_volume_V1	EU
rs28673301	14	59177780	C	T	0.0453	-0.1288	0.013559	2.11457e-21	78612.4	0.0118426	-0.115111	0.0136268	2.97926e-17	0.0794773	BA-exvivo_lh_volume_V1	EU
rs76256424	14	59194548	G	C	0.0425	-0.15327	0.014908	8.57815e-25	69084.4	0.0187676	-0.144934	0.0149862	3.99602e-22	0.169723	BA-exvivo_lh_volume_V1	EU
rs76787422	14	59202587	T	C	0.00180000000000002	-0.13972	0.014505	5.82707e-22	1655220	0.00356283	-0.105397	0.0147418	8.70689e-13	-0.0336223	BA-exvivo_lh_volume_V1	EU
rs4901918	14	59350765	T	G	0.4273	-0.064562	0.013675	2.34492e-06	13652.5	0.374799	-0.0751442	0.0137032	4.16524e-08	0	BA-exvivo_lh_volume_V1	EU
rs6068688	20	53840387	A	T	0.7744	-0.059113	0.0097929	1.57676e-09	37313.4	0.678493	-0.059113	0.00979755	1.60498e-09	0	BA-exvivo_lh_volume_V1	EU
rs6808238	3	119249883	A	C	0.3802	-0.069309	0.012137	1.12609e-08	17995.2	0.300231	-0.069309	0.0121477	1.15971e-08	0	BA-exvivo_lh_volume_V1	EU
rs75686861	4	144700176	A	G	0.0735	0.10081	0.016932	2.61962e-09	32017.5	0.00145524	0.10081	0.0169411	2.67137e-09	0	BA-exvivo_lh_volume_V1	EU
rs4897189	6	126767405	T	A	0.392	-0.072231	0.011474	3.07025e-10	19904.1	0.513047	-0.072231	0.0114851	3.19334e-10	0	BA-exvivo_lh_volume_V1	EU
rs12536836	7	18841452	T	C	0.4493	0.065079	0.0099771	6.89897e-11	25364.9	0.486401	0.065079	0.00998527	7.1488e-11	0	BA-exvivo_lh_volume_V1	EU
rs10046715	8	80509803	G	A	0.2115	0.068485	0.01227	2.38454e-08	24893	0.24177	0.068485	0.0122774	2.43129e-08	0	BA-exvivo_lh_volume_V1	EU
rs521494	8	107970677	C	G	0.6879	0.064608	0.010136	1.84026e-10	28329.9	0.696257	0.064608	0.0101431	1.8945e-10	0	BA-exvivo_lh_volume_V1	EU
rs10907326	1	18638866	G	T	0.3914	-0.054899	0.0097316	1.68758e-08	27707.7	0.317794	-0.054899	0.00973701	1.71859e-08	0	BA-exvivo_lh_volume_V2	EU
rs12117479	1	112534197	A	T	0.4401	-0.070635	0.012047	4.53797e-09	17464.5	0.448916	-0.070635	0.0120585	4.69348e-09	0	BA-exvivo_lh_volume_V2	EU
rs78601235	14	59112160	A	C	0.1803	-0.12836	0.019488	4.4996e-11	11106.2	0.139201	-0.140781	0.0195524	6.01134e-13	0.00242863	BA-exvivo_lh_volume_V2	EU
rs76341705	14	59161961	A	G	0.000299999999999967	-0.15723	0.014726	1.30371e-26	9621400	0.00150542	-0.134891	0.014944	1.77341e-19	0.220315	BA-exvivo_lh_volume_V2	EU
rs28673301	14	59177780	C	T	0.0453	-0.12609	0.01356	1.4221e-20	78604.5	0.0118426	-0.116445	0.0136015	1.11713e-17	0.0785786	BA-exvivo_lh_volume_V2	EU
rs143720575	14	59197087	A	G	0.1577	-0.14434	0.014911	3.66351e-22	21095.4	0.0190185	-0.146408	0.0150061	1.72895e-22	0.168447	BA-exvivo_lh_volume_V2	EU
rs76787422	14	59202587	T	C	0.00180000000000002	-0.13967	0.014505	6.02588e-22	1655210	0.00356283	-0.108629	0.0147374	1.69403e-13	-0.0336223	BA-exvivo_lh_volume_V2	EU
rs4901918	14	59350765	T	G	0.4273	-0.071109	0.013674	1.98959e-07	13649.8	0.374799	-0.0886438	0.0137406	1.10929e-10	0	BA-exvivo_lh_volume_V2	EU
rs11929686	3	105003270	A	G	0.1304	-0.058577	0.0097434	1.83286e-09	58092.9	0.135488	-0.058577	0.00974635	1.85352e-09	0	BA-exvivo_lh_volume_V2	EU
rs13065867	3	119240363	T	C	0.4315	-0.079917	0.012076	3.64493e-11	17449.5	0.301134	-0.079917	0.0120908	3.85004e-11	0	BA-exvivo_lh_volume_V2	EU
rs9994546	4	52712046	T	C	0.1955	0.098658	0.015514	2.02691e-10	16491	0.162234	0.107594	0.0155914	5.16891e-12	-0.0883265	BA-exvivo_lh_volume_V2	EU
rs74740205	4	52827242	T	C	0.1939	0.092274	0.015304	1.64565e-09	17058	0.0789342	0.10149	0.015378	4.11932e-11	0	BA-exvivo_lh_volume_V2	EU
rs75686861	4	144700176	A	G	0.0735	0.09548	0.016933	1.71345e-08	32017.4	0.00145524	0.09548	0.0169411	1.74062e-08	0	BA-exvivo_lh_volume_V2	EU
rs4895816	6	126773442	C	A	0.5479	-0.063935	0.011489	2.62321e-08	19108.3	0.515506	-0.063935	0.011498	2.68957e-08	0	BA-exvivo_lh_volume_V2	EU
rs9789714	2	58265306	A	C	0.604	0.057252	0.010162	1.76148e-08	25303.7	0.444952	0.057252	0.0101682	1.79676e-08	0	BA-exvivo_lh_volume_MT	EU
rs6091756	20	53833665	G	A	0.1941	-0.064387	0.0099223	8.63389e-11	40591.2	0.343436	-0.064387	0.00992732	8.82405e-11	0	BA-exvivo_lh_volume_MT	EU
rs159537	5	61171904	T	C	0.94748	0.057144	0.0097529	4.65157e-09	132169	0.89166	0.057144	0.00975413	4.67231e-09	0	BA-exvivo_lh_volume_MT	EU
rs55923251	5	94120542	C	G	0.00770000000000004	0.10214	0.017966	1.30673e-08	253696	0.142664	0.10214	0.0179671	1.30941e-08	0	BA-exvivo_lh_volume_perirhinal	EU
rs1428841	16	77261321	A	C	0.00139999999999996	0.070088	0.011703	2.11276e-09	3268050	0.170464	0.0683662	0.011706	5.21239e-09	-0.137705	BA-exvivo_lh_volume_entorhinal	EU
rs12929297	16	77292280	T	C	0.0823	-0.064493	0.0097036	3.0056e-11	87948.4	0.119932	-0.0632121	0.00970846	7.46336e-11	0	BA-exvivo_lh_volume_entorhinal	EU
rs242562	17	45949373	A	G	0.5541	0.055016	0.010102	5.15006e-08	24789.4	0.581744	0.103926	0.0109414	2.1318e-21	-0.381897	BA-exvivo_lh_volume_entorhinal	EU
rs2471738	17	45998697	T	C	0.3171	0.082774	0.011506	6.29268e-13	21776.8	0.209153	0.109579	0.012371	8.16327e-19	0.137129	BA-exvivo_lh_volume_entorhinal	EU
rs2016730	17	46127007	C	T	0.5553	0.093943	0.012393	3.44683e-14	16442.6	0.460608	0.135218	0.0133299	3.52612e-24	0.0569947	BA-exvivo_lh_volume_entorhinal	EU
rs117913167	17	46134996	T	C	0.00539999999999996	0.093081	0.012531	1.10203e-13	741929	0.0015556	0.0895299	0.0125334	9.10983e-13	-0.00182277	BA-exvivo_lh_volume_entorhinal	EU
rs3809857	17	46770948	T	G	0.4663	0.061999	0.010322	1.89582e-09	23565.2	0.268466	0.0940914	0.0109209	6.95042e-18	0	BA-exvivo_lh_volume_entorhinal	EU
rs17621729	15	39333000	A	G	0.1609	0.24651	0.02497	5.49205e-23	7337.11	0.00185668	0.23116	0.0251521	3.91069e-20	0.0238749	BA-exvivo_rh_volume_BA1	EU
rs1440802	15	39342923	C	T	0.00119999999999998	0.27882	0.016767	4.29041e-62	1856820	0.0574067	0.268554	0.0167811	1.21096e-57	0.43804	BA-exvivo_rh_volume_BA1	EU
rs4924345	15	39347697	C	A	0.1554	0.29183	0.017775	1.4217e-60	14821.2	0.0121939	0.27426	0.0179623	1.23696e-52	0	BA-exvivo_rh_volume_BA1	EU
rs1440802	15	39342923	C	T	0.00119999999999998	0.10937	0.016859	8.73673e-11	1836830	0.0574067	0.10534	0.0168723	4.28216e-10	0.43804	BA-exvivo_rh_volume_BA2	EU
rs4924345	15	39347697	C	A	0.1554	0.11285	0.01787	2.70069e-10	14890.8	0.0121939	0.108441	0.0179072	1.39827e-09	0	BA-exvivo_rh_volume_BA2	EU
rs2279829	3	147388532	T	C	0.2492	-0.090131	0.011675	1.1633e-14	24478.1	0.257326	-0.090131	0.011689	1.25055e-14	0	BA-exvivo_rh_volume_BA2	EU
rs10124364	9	133182218	A	G	0.6024	-0.078351	0.0143	4.27517e-08	12747.1	0.438679	-0.078351	0.0143163	4.42818e-08	0	BA-exvivo_rh_volume_BA2	EU
rs2623476	15	39195375	A	C	0.6801	0.055191	0.011047	5.85265e-07	23544.4	0.497892	0.0613301	0.0110567	2.90788e-08	-0.0227891	BA-exvivo_rh_volume_BA3a	EU
rs17621729	15	39333000	A	G	0.1609	0.24745	0.024969	3.75559e-23	7336.95	0.00185668	0.233001	0.0251542	1.98917e-20	0.0238749	BA-exvivo_rh_volume_BA3a	EU
rs1440802	15	39342923	C	T	0.00119999999999998	0.29077	0.016757	1.89994e-67	1859010	0.0574067	0.279119	0.0167723	3.47624e-62	-0.0185994	BA-exvivo_rh_volume_BA3a	EU
rs11639470	15	39346970	G	C	0.0104	-0.073547	0.0097675	5.08309e-14	637245	0.00707547	-0.0713736	0.00976855	2.74261e-13	-0.00792515	BA-exvivo_rh_volume_BA3a	EU
rs4924345	15	39347697	C	A	0.1554	0.30323	0.017766	2.56871e-65	14814.8	0.0121939	0.287383	0.017971	1.4659e-57	0	BA-exvivo_rh_volume_BA3a	EU
rs78379000	15	39049688	G	C	0.00319999999999998	0.2147	0.034336	4.02868e-10	166359	0.0876656	0.244958	0.0347118	1.70238e-12	-0.334172	BA-exvivo_rh_volume_BA3b	EU
rs11070175	15	39215923	G	A	0.7518	0.053928	0.010424	2.29816e-07	30836.6	0.939231	0.0684174	0.0105489	8.83064e-11	-0.020616	BA-exvivo_rh_volume_BA3b	EU
rs12907993	15	39297856	G	A	0.1861	-0.098962	0.009667	1.35236e-24	44104.3	0.321809	-0.136114	0.0098524	2.06052e-43	0.154849	BA-exvivo_rh_volume_BA3b	EU
rs72722976	15	39332663	G	C	0.1042	0.26225	0.016166	3.50703e-59	25389.7	0.0651345	0.251852	0.0164902	1.15956e-52	0.028989	BA-exvivo_rh_volume_BA3b	EU
rs17621729	15	39333000	A	G	0.1609	0.40367	0.024873	3.13291e-59	7229.24	0.00185668	0.389385	0.025344	2.85477e-53	0.0358076	BA-exvivo_rh_volume_BA3b	EU
rs11639391	15	39339570	T	C	0.0286	0.45996	0.016782	2.20578e-165	79224.2	0.0402951	0.473422	0.0169327	5.11625e-172	0.0361702	BA-exvivo_rh_volume_BA3b	EU
rs2033939	15	39341703	A	G	0.00719999999999998	0.47786	0.017522	9.11523e-164	284386	0.0121939	0.428935	0.0176744	4.1985e-130	-0.00792515	BA-exvivo_rh_volume_BA3b	EU
rs11639470	15	39346970	G	C	0.0104	-0.10147	0.0097557	2.4509e-25	638733	0.00707547	-0.0959433	0.00976102	8.42635e-23	0.0377433	BA-exvivo_rh_volume_BA3b	EU
rs60580147	15	39376128	A	G	0.00219999999999998	0.14873	0.042602	0.000480945	157053	0.0678944	0.280228	0.0430283	7.38354e-11	0.18197	BA-exvivo_rh_volume_BA3b	EU
rs7178351	15	39437953	G	A	0.1506	0.083913	0.015062	2.53031e-08	21532.5	0.101265	0.0851016	0.0151165	1.8051e-08	0	BA-exvivo_rh_volume_BA3b	EU
rs142714202	2	189495347	G	A	0.00139999999999996	-0.15394	0.025977	3.10381e-09	663258	0.0015556	-0.15394	0.0259777	3.10669e-09	0	BA-exvivo_rh_volume_BA3b	EU
rs11639391	15	39339570	T	C	0.0286	0.12018	0.017056	1.83869e-12	77378.1	0.0402951	0.118061	0.0170645	4.56302e-12	0.0361702	BA-exvivo_rh_volume_BA4a	EU
rs2033939	15	39341703	A	G	0.00719999999999998	0.11783	0.017807	3.66411e-11	276037	0.0121939	0.11547	0.0178116	9.00108e-11	0	BA-exvivo_rh_volume_BA4a	EU
rs7079724	10	116937955	A	G	0.3019	0.066625	0.011248	3.15592e-09	23433.8	0.485849	0.066625	0.0112562	3.2396e-09	0	BA-exvivo_rh_volume_BA4p	EU
rs12907993	15	39297856	G	A	0.1861	-0.065953	0.0096803	9.55075e-12	44041.5	0.321809	-0.0893836	0.00985263	1.1679e-19	0.154849	BA-exvivo_rh_volume_BA4p	EU
rs72722976	15	39332663	G	C	0.1042	0.16595	0.016226	1.49459e-24	25359	0.0651345	0.162599	0.0164998	6.54772e-23	0.028989	BA-exvivo_rh_volume_BA4p	EU
rs17621729	15	39333000	A	G	0.1609	0.23568	0.024974	3.83552e-21	7343.14	0.00185668	0.224017	0.0251291	4.89355e-19	0.0358076	BA-exvivo_rh_volume_BA4p	EU
rs11639391	15	39339570	T	C	0.0286	0.25818	0.016984	3.46323e-52	77853.6	0.0402951	0.269138	0.0170798	6.08187e-56	0.0361702	BA-exvivo_rh_volume_BA4p	EU
rs2033939	15	39341703	A	G	0.00719999999999998	0.26312	0.017734	8.44034e-50	278134	0.0121939	0.233262	0.0178727	6.24803e-39	-0.00792515	BA-exvivo_rh_volume_BA4p	EU
rs11639470	15	39346970	G	C	0.0104	-0.076263	0.0097665	5.78122e-15	637372	0.00707547	-0.0739694	0.00977033	3.70879e-14	0.0377433	BA-exvivo_rh_volume_BA4p	EU
rs60580147	15	39376128	A	G	0.00219999999999998	0.16247	0.0426	0.000136819	157066	0.0678944	0.255545	0.0429346	2.64959e-09	0	BA-exvivo_rh_volume_BA4p	EU
rs17621729	15	39333000	A	G	0.1609	0.15041	0.025005	1.79668e-09	7377.68	0.00185668	0.145859	0.025067	5.92854e-09	0.0358076	BA-exvivo_rh_volume_BA6	EU
rs11639391	15	39339570	T	C	0.0286	0.15948	0.017041	8.07958e-21	77476.5	0.0402951	0.155421	0.0170547	8.00722e-20	0.0361702	BA-exvivo_rh_volume_BA6	EU
rs2033939	15	39341703	A	G	0.00719999999999998	0.16553	0.017789	1.33755e-20	276552	0.0121939	0.161503	0.0177957	1.13257e-19	0	BA-exvivo_rh_volume_BA6	EU
rs8082455	17	14396575	A	G	0.1426	0.059895	0.010711	2.24579e-08	44581.2	0.334002	0.059895	0.0107146	2.27047e-08	0	BA-exvivo_rh_volume_BA6	EU
rs888814	5	92850722	T	G	0.92212	-0.05396	0.0097056	2.70275e-08	92472.1	0.795815	-0.05396	0.00970717	2.7167e-08	0	BA-exvivo_rh_volume_BA6	EU
rs11639391	15	39339570	T	C	0.0286	-0.14632	0.017047	9.21667e-18	77435.8	0.0402951	-0.144047	0.0170571	3.04097e-17	0.0361702	BA-exvivo_rh_volume_BA45	EU
rs4924345	15	39347697	C	A	0.1554	-0.15283	0.017856	1.13823e-17	14881.1	0.0121939	-0.150433	0.0179015	4.33937e-17	0	BA-exvivo_rh_volume_BA45	EU
rs2279829	3	147388532	T	C	0.2492	0.097446	0.011672	6.90197e-17	24481	0.257326	0.0962414	0.0116903	1.83249e-16	0.368958	BA-exvivo_rh_volume_BA45	EU
rs114785650	3	147465931	A	G	0.000199999999999978	0.10255	0.017753	7.62757e-09	9929360	0.0460157	0.099872	0.017756	1.85844e-08	0	BA-exvivo_rh_volume_BA45	EU
rs6465524	7	96559145	G	A	0.0413	0.060063	0.010994	4.67488e-08	130728	0.193246	0.060063	0.0109952	4.69079e-08	0	BA-exvivo_rh_volume_BA45	EU
rs2999158	1	112696856	C	T	0.94669	0.063186	0.010262	7.40053e-10	117703	0.84439	0.063186	0.0102636	7.44575e-10	0	BA-exvivo_rh_volume_V1	EU
rs2783130	13	79596025	G	A	0.2528	0.066173	0.0096949	8.75906e-12	35200	0.29436	0.066173	0.00970118	9.0326e-12	0	BA-exvivo_rh_volume_V1	EU
rs78570253	14	59111180	T	C	0.0108	-0.11207	0.01954	9.72741e-09	153376	0.139753	-0.112926	0.0195467	7.59273e-09	0.181777	BA-exvivo_rh_volume_V1	EU
rs55643369	14	59128527	C	T	0.000199999999999978	-0.082694	0.013648	1.36922e-09	16800500	0.0823464	-0.0820326	0.0136508	1.86261e-09	0.0897544	BA-exvivo_rh_volume_V1	EU
rs74826997	14	59161891	C	T	0.1054	-0.13009	0.014744	1.11185e-18	30451.6	0.00205741	-0.125086	0.0147721	2.50188e-17	0.185875	BA-exvivo_rh_volume_V1	EU
rs1438521	14	59187082	C	T	0.00339999999999996	-0.09623	0.013573	1.34296e-12	1002380	0.0118426	-0.0879114	0.0136011	1.02263e-10	0.0834711	BA-exvivo_rh_volume_V1	EU
rs55649771	14	59203230	A	G	0.00129999999999997	-0.1093	0.014468	4.20139e-14	2302500	0.018617	-0.103915	0.0144933	7.50435e-13	0	BA-exvivo_rh_volume_V1	EU
rs11698816	20	53835006	C	G	0.1044	0.058088	0.010051	7.50007e-09	66215.5	0.293858	0.058088	0.0100535	7.56334e-09	0	BA-exvivo_rh_volume_V1	EU
rs12508031	4	19072062	T	A	0.3349	0.062472	0.01065	4.46661e-09	24735.3	0.430149	0.062472	0.0106572	4.57441e-09	0	BA-exvivo_rh_volume_V1	EU
rs6840325	4	52809382	C	T	0.3371	0.073059	0.011996	1.12713e-09	19423.1	0.364763	0.0720422	0.0120085	1.98185e-09	0.326224	BA-exvivo_rh_volume_V1	EU
rs76856111	4	52861785	G	T	0.000299999999999967	0.086405	0.014904	6.73361e-09	9393060	0.0867623	0.0850785	0.0149057	1.14451e-08	0	BA-exvivo_rh_volume_V1	EU
rs75686861	4	144700176	A	G	0.0735	0.10315	0.016931	1.11248e-09	32019.7	0.00145524	0.10315	0.0169405	1.13659e-09	0	BA-exvivo_rh_volume_V1	EU
rs13158594	5	60794183	A	T	0.1937	0.061803	0.010813	1.09305e-08	34236.2	0.00376355	0.061803	0.010818	1.11016e-08	0	BA-exvivo_rh_volume_V1	EU
rs13174131	5	88663720	G	T	0.6302	-0.081759	0.014352	1.2215e-08	13004.3	0.488157	-0.081759	0.0143693	1.27173e-08	0	BA-exvivo_rh_volume_V1	EU
rs72785260	5	124997844	G	A	0.0563	0.065952	0.010646	5.8284e-10	103880	0.0684966	0.065952	0.0106479	5.86977e-10	0	BA-exvivo_rh_volume_V1	EU
rs76470478	6	126292800	T	C	0.00160000000000005	-0.14557	0.024863	4.77341e-09	633652	0.00255921	-0.146502	0.0248641	3.81283e-09	-0.0306196	BA-exvivo_rh_volume_V1	EU
rs9401903	6	126734626	T	C	0.6777	-0.075537	0.011473	4.58288e-11	21722.4	0.50271	-0.0759206	0.0114844	3.82293e-11	0	BA-exvivo_rh_volume_V1	EU
rs2999158	1	112696856	C	T	0.94669	0.0597	0.010263	5.99086e-09	117682	0.84439	0.0597	0.0102644	6.02e-09	0	BA-exvivo_rh_volume_V2	EU
rs78601235	14	59112160	A	C	0.1803	-0.12412	0.019489	1.90611e-10	11107.7	0.139201	-0.123605	0.0195879	2.78567e-10	0.182427	BA-exvivo_rh_volume_V2	EU
rs17833704	14	59124364	G	A	0.0471	-0.092222	0.013498	8.35805e-12	76477.1	0.0821959	-0.113452	0.0139923	5.13716e-16	0.113527	BA-exvivo_rh_volume_V2	EU
rs76341705	14	59161961	A	G	0.000299999999999967	-0.13966	0.014735	2.58922e-21	9609540	0.00150542	-0.133469	0.0147426	1.38758e-19	0.220315	BA-exvivo_rh_volume_V2	EU
rs28673301	14	59177780	C	T	0.0453	-0.10547	0.013569	7.67307e-15	78525.1	0.0118426	-0.103297	0.013614	3.26044e-14	0.0661769	BA-exvivo_rh_volume_V2	EU
rs1252992	14	59198568	A	G	0.2722	0.047725	0.009755	9.96325e-07	33169.8	0.261542	0.0727983	0.0101179	6.24585e-13	-0.0780468	BA-exvivo_rh_volume_V2	EU
rs17255395	14	59202676	T	C	0.0165999999999999	-0.12311	0.01451	2.1666e-17	181993	0.0187174	-0.113354	0.0145483	6.61899e-15	0	BA-exvivo_rh_volume_V2	EU
rs12929641	16	49511925	A	C	0.2948	-0.062405	0.010047	5.25457e-10	29780.9	0.395725	-0.062405	0.0100533	5.38713e-10	0	BA-exvivo_rh_volume_V2	EU
rs6766724	3	104938469	G	C	0.97724	0.056279	0.0096745	5.98231e-09	300552	0.869731	0.056279	0.00967503	5.99369e-09	0	BA-exvivo_rh_volume_V2	EU
rs12508031	4	19072062	T	A	0.3349	0.058539	0.010651	3.88274e-08	24734.5	0.430149	0.058539	0.0106573	3.95473e-08	0	BA-exvivo_rh_volume_V2	EU
rs73248665	4	52609382	T	C	0.0152	0.10881	0.015485	2.11324e-12	174286	0.155259	0.117226	0.0155329	4.45518e-14	-0.00573148	BA-exvivo_rh_volume_V2	EU
rs17698672	4	52845467	T	C	0.1086	0.10354	0.015237	1.08087e-11	27796.6	0.0213268	0.0878087	0.0154261	1.2539e-08	0.437027	BA-exvivo_rh_volume_V2	EU
rs73814883	4	52861887	C	G	0.0122	0.10807	0.014896	4.01757e-13	233956	0.0867122	0.103735	0.0151141	6.72137e-12	0	BA-exvivo_rh_volume_V2	EU
rs75686861	4	144700176	A	G	0.0735	0.11947	0.016926	1.68465e-12	32025.4	0.00145524	0.122497	0.0169479	4.90647e-13	0.0342642	BA-exvivo_rh_volume_V2	EU
rs72718211	4	144742646	A	G	0.248	-0.051096	0.0097096	1.42171e-07	35563.1	0.200271	-0.05338	0.00971838	3.95876e-08	0	BA-exvivo_rh_volume_V2	EU
rs72785260	5	124997844	G	A	0.0563	0.066596	0.010646	3.96257e-10	103878	0.0684966	0.066596	0.010648	3.99182e-10	0	BA-exvivo_rh_volume_V2	EU
rs76470478	6	126292800	T	C	0.00160000000000005	-0.13896	0.024865	2.28936e-08	633542	0.00255921	-0.13973	0.0248659	1.91681e-08	-0.0301276	BA-exvivo_rh_volume_V2	EU
rs13212467	6	126764993	A	G	0.4603	-0.067839	0.011488	3.52208e-09	19052.2	0.490616	-0.0681766	0.0114984	3.04338e-09	0	BA-exvivo_rh_volume_V2	EU
rs10878277	12	65427907	T	C	0.4425	-0.066091	0.01006	5.04229e-11	25022.1	0.433661	-0.066091	0.0100685	5.23291e-11	0	BA-exvivo_rh_volume_MT	EU
rs4924330	15	39071877	A	G	0.7386	-0.053379	0.0097888	4.95079e-08	33796	0.622792	-0.053379	0.00979296	5.01573e-08	0	BA-exvivo_rh_volume_MT	EU
rs56214516	17	45759587	C	A	0.000199999999999978	-0.069029	0.012252	1.75974e-08	20847300	0.00185668	-0.0687026	0.0122521	2.05358e-08	0.0630082	BA-exvivo_rh_volume_MT	EU
rs58879558	17	46018101	C	T	0.2234	-0.055489	0.011528	1.48376e-06	27118.5	0.310668	-0.0856819	0.0122219	2.37422e-12	-0.387649	BA-exvivo_rh_volume_MT	EU
rs68175985	19	12998949	A	G	0.2575	0.097606	0.013275	1.94362e-13	18519.2	0.20002	0.097606	0.013294	2.10257e-13	0	BA-exvivo_rh_volume_MT	EU
rs79981914	16	77268887	T	C	0.1971	0.067309	0.011528	5.25969e-09	29721.2	0.19169	0.067309	0.0115344	5.36318e-09	0	BA-exvivo_rh_volume_entorhinal	EU
rs2016730	17	46127007	C	T	0.5553	0.075475	0.012399	1.14914e-09	16447	0.460608	0.104535	0.013108	1.52499e-15	0.0569947	BA-exvivo_rh_volume_entorhinal	EU
rs117913167	17	46134996	T	C	0.00539999999999996	0.075045	0.012537	2.15221e-09	741235	0.0015556	0.0736014	0.0125383	4.35425e-09	0.032888	BA-exvivo_rh_volume_entorhinal	EU
rs3809857	17	46770948	T	G	0.4663	0.0493	0.010325	1.79869e-06	23564.7	0.268466	0.0768892	0.0109083	1.80621e-12	0	BA-exvivo_rh_volume_entorhinal	EU
rs2614464	14	99276776	A	G	0.2614	-0.053759	0.0097746	3.80078e-08	33892.2	0.0685969	-0.053759	0.00977882	3.85223e-08	0	aparc-DKTatlas_lh_volume_caudalanteriorcingulate	EU
rs4755809	11	44301643	C	T	0.5978	0.055411	0.0096832	1.05039e-08	27724.6	0.537937	0.055411	0.00968874	1.07082e-08	0	aparc-DKTatlas_lh_volume_caudalmiddlefrontal	EU
rs853974	6	126747838	C	T	0.62	-0.075274	0.011004	7.88603e-12	21888.4	0.542252	-0.075274	0.0110155	8.28913e-12	0	aparc-DKTatlas_lh_volume_caudalmiddlefrontal	EU
rs61784835	1	47508451	T	C	0.1633	0.057242	0.010159	1.75455e-08	42759.4	0.314432	0.057242	0.0101627	1.77528e-08	0	aparc-DKTatlas_lh_volume_cuneus	EU
rs78601235	14	59112160	A	C	0.1803	-0.14311	0.019483	2.05178e-13	11101.1	0.139201	-0.163655	0.0195797	6.35647e-17	0.00242863	aparc-DKTatlas_lh_volume_cuneus	EU
rs76341705	14	59161961	A	G	0.000299999999999967	-0.18298	0.014712	1.63612e-35	9639480	0.00150542	-0.156499	0.0149298	1.04106e-25	0.220315	aparc-DKTatlas_lh_volume_cuneus	EU
rs28673301	14	59177780	C	T	0.0453	-0.14461	0.013552	1.39496e-26	78668.4	0.0118426	-0.13682	0.0136077	8.77036e-24	0.0785786	aparc-DKTatlas_lh_volume_cuneus	EU
rs143720575	14	59197087	A	G	0.1577	-0.1692	0.014899	6.88741e-30	21093.8	0.0190185	-0.164611	0.0150506	7.65829e-28	-0.0800747	aparc-DKTatlas_lh_volume_cuneus	EU
rs1252992	14	59198568	A	G	0.2722	0.06923	0.0097486	1.23381e-12	33186.7	0.261542	0.0614955	0.00992864	5.87499e-10	0.0532887	aparc-DKTatlas_lh_volume_cuneus	EU
rs76787422	14	59202587	T	C	0.00180000000000002	-0.16471	0.014492	6.20502e-30	1658120	0.00356283	-0.129367	0.0147246	1.55295e-18	-0.0336223	aparc-DKTatlas_lh_volume_cuneus	EU
rs4901918	14	59350765	T	G	0.4273	-0.085849	0.01367	3.3835e-10	13645.1	0.374799	-0.0923292	0.0139219	3.31334e-11	0	aparc-DKTatlas_lh_volume_cuneus	EU
rs9936011	16	49514000	C	T	0.1999	-0.063724	0.01005	2.28729e-10	38696	0.398635	-0.063724	0.0100551	2.33543e-10	0	aparc-DKTatlas_lh_volume_cuneus	EU
rs12172608	22	46362676	T	G	0.0703	0.080333	0.013586	3.36085e-09	51835.7	0.00175632	0.080333	0.0135905	3.4006e-09	0	aparc-DKTatlas_lh_volume_cuneus	EU
rs7625683	3	104968741	C	T	0.000499999999999945	-0.084796	0.01188	9.48983e-13	8871700	0.0260939	-0.0822887	0.0118839	4.378e-12	0	aparc-DKTatlas_lh_volume_cuneus	EU
rs2279829	3	147388532	T	C	0.2492	0.06957	0.011681	2.58762e-09	24476.6	0.257326	0.06957	0.0116892	2.65475e-09	0	aparc-DKTatlas_lh_volume_cuneus	EU
rs12536836	7	18841452	T	C	0.4493	0.061506	0.0099779	7.08301e-10	25364.8	0.486401	0.061506	0.00998517	7.28681e-10	0	aparc-DKTatlas_lh_volume_cuneus	EU
rs3785884	17	45980229	A	G	0.000800000000000023	-0.073892	0.011536	1.50035e-10	5882280	0.126455	-0.0714149	0.0115427	6.13121e-10	0.139835	aparc-DKTatlas_lh_volume_fusiform	EU
rs58879558	17	46018101	C	T	0.2234	-0.074262	0.011523	1.15848e-10	27123.2	0.310668	-0.118487	0.0122926	5.47537e-22	-0.110558	aparc-DKTatlas_lh_volume_fusiform	EU
rs76341705	14	59161961	A	G	0.000299999999999967	-0.10382	0.014749	1.93456e-12	9591270	0.00150542	-0.100309	0.0147548	1.05811e-11	0.220315	aparc-DKTatlas_lh_volume_lateraloccipital	EU
rs28673301	14	59177780	C	T	0.0453	-0.079138	0.013577	5.58179e-09	78458.3	0.0118426	-0.0750554	0.0136081	3.47826e-08	0.0784006	aparc-DKTatlas_lh_volume_lateraloccipital	EU
rs78419480	14	59199356	G	C	0.017	-0.099905	0.015187	4.75782e-11	162306	0.0190686	-0.0956279	0.0152196	3.31632e-10	-0.0941139	aparc-DKTatlas_lh_volume_lateraloccipital	EU
rs4901918	14	59350765	T	G	0.4273	-0.075944	0.013672	2.78072e-08	13649.6	0.374799	-0.0806249	0.0136977	3.95642e-09	0	aparc-DKTatlas_lh_volume_lateraloccipital	EU
rs5020127	11	27440232	C	T	0.4054	0.054508	0.0097543	2.29568e-08	27253.1	0.465526	0.054508	0.00975971	2.33696e-08	0	aparc-DKTatlas_lh_volume_lateralorbitofrontal	EU
rs62178261	2	216565246	A	G	0.4591	-0.060403	0.0096581	3.99741e-10	26976	0.36386	-0.060403	0.00966492	4.11202e-10	0	aparc-DKTatlas_lh_volume_lateralorbitofrontal	EU
rs62214738	21	32623161	A	G	0.1254	0.077002	0.013756	2.17211e-08	30121	0.0592633	0.0751014	0.0137667	4.88937e-08	0.220833	aparc-DKTatlas_lh_volume_lateralorbitofrontal	EU
rs113791275	21	32830496	C	A	0.001	0.092142	0.015338	1.88484e-09	2662500	0.00617222	0.0901761	0.0153423	4.16258e-09	0	aparc-DKTatlas_lh_volume_lateralorbitofrontal	EU
rs10236102	7	19607816	C	G	0.7079	0.081057	0.010429	7.70921e-15	27763.9	0.789994	0.081057	0.0104402	8.2313e-15	0	aparc-DKTatlas_lh_volume_lateralorbitofrontal	EU
rs742069	1	18664510	G	A	0.1224	-0.054773	0.0097494	1.93081e-08	61256.6	0.306152	-0.054773	0.00975183	1.94652e-08	0	aparc-DKTatlas_lh_volume_lingual	EU
rs12758902	1	47421513	C	G	0.2071	-0.05713	0.010028	1.21899e-08	37863	0.204938	-0.05713	0.0100322	1.23601e-08	0	aparc-DKTatlas_lh_volume_lingual	EU
rs12117479	1	112534197	A	T	0.4401	-0.067814	0.012048	1.81623e-08	17464.2	0.448916	-0.067814	0.0120586	1.86895e-08	0	aparc-DKTatlas_lh_volume_lingual	EU
rs78601235	14	59112160	A	C	0.1803	-0.10473	0.019494	7.76859e-08	11113.8	0.139201	-0.108498	0.0195285	2.76237e-08	0.00585905	aparc-DKTatlas_lh_volume_lingual	EU
rs73313052	14	59159279	A	G	0.00880000000000003	-0.10714	0.01481	4.67932e-13	327025	0.00135488	-0.103526	0.0148219	2.85518e-12	0.149487	aparc-DKTatlas_lh_volume_lingual	EU
rs143720575	14	59197087	A	G	0.1577	-0.094973	0.014929	1.99604e-10	21097.5	0.0190185	-0.0936652	0.0149614	3.83882e-10	0	aparc-DKTatlas_lh_volume_lingual	EU
rs6766724	3	104938469	G	C	0.97724	0.054278	0.009675	2.02176e-08	300527	0.869731	0.054278	0.00967549	2.02508e-08	0	aparc-DKTatlas_lh_volume_lingual	EU
rs13065867	3	119240363	T	C	0.4315	-0.068635	0.012079	1.32992e-08	17452.3	0.301134	-0.068635	0.0120898	1.37006e-08	0	aparc-DKTatlas_lh_volume_lingual	EU
rs7872667	9	95764337	G	A	0.1813	-0.055372	0.010073	3.8615e-08	41520	0.157818	-0.055372	0.0100765	3.90404e-08	0	aparc-DKTatlas_lh_volume_lingual	EU
rs1140422	15	63626108	C	G	0.0106000000000001	-0.078358	0.012374	2.41265e-10	389634	0.00486752	-0.078358	0.0123746	2.41763e-10	0	aparc-DKTatlas_lh_volume_medialorbitofrontal	EU
rs670217	2	4501053	G	C	0.1532	0.071936	0.012104	2.79581e-09	32889	0.228523	0.071936	0.0121103	2.84916e-09	0	aparc-DKTatlas_lh_volume_middletemporal	EU
rs56855789	3	88934319	T	C	0.000199999999999978	0.093394	0.016577	1.76127e-08	11388000	0.101014	0.093394	0.016577	1.76135e-08	0	aparc-DKTatlas_lh_volume_middletemporal	EU
rs723997	7	84146480	A	C	0.7402	0.055767	0.0097493	1.0646e-08	34202.7	0.653854	0.055767	0.00975382	1.08133e-08	0	aparc-DKTatlas_lh_volume_parahippocampal	EU
rs17621729	15	39333000	A	G	0.1609	-0.15374	0.025004	7.81618e-10	7376.53	0.00185668	-0.150306	0.0250691	2.02634e-09	0.0358076	aparc-DKTatlas_lh_volume_parsopercularis	EU
rs11639391	15	39339570	T	C	0.0286	-0.14699	0.017045	6.48569e-18	77452.1	0.0402951	-0.142088	0.0170583	8.11459e-17	0.0361702	aparc-DKTatlas_lh_volume_parsopercularis	EU
rs2033939	15	39341703	A	G	0.00719999999999998	-0.14998	0.017794	3.49575e-17	276408	0.0121939	-0.146291	0.0178002	2.06084e-16	-0.00410639	aparc-DKTatlas_lh_volume_parsopercularis	EU
rs77965329	15	39385699	C	T	0.1362	-0.10036	0.01779	1.68701e-08	16775	0.0620735	-0.0993542	0.0178078	2.41536e-08	0	aparc-DKTatlas_lh_volume_parsopercularis	EU
rs4836470	5	129747591	A	G	0.8432	0.10584	0.0186	1.268e-08	13649.1	0.992724	0.10584	0.0186214	1.3174e-08	0	aparc-DKTatlas_lh_volume_parsopercularis	EU
rs2779732	9	127260261	C	T	0.6799	-0.062399	0.010854	8.98044e-09	24373.7	0.679797	-0.062399	0.0108611	9.18317e-09	0	aparc-DKTatlas_lh_volume_parsopercularis	EU
rs1394041	3	147379060	A	C	0.2356	0.08459	0.01503	1.8223e-08	15349.9	0.150843	0.08459	0.015045	1.88255e-08	0	aparc-DKTatlas_lh_volume_parsorbitalis	EU
rs211329	10	32079604	T	A	0.000199999999999978	-0.061723	0.011237	3.9553e-08	24783000	0.015556	-0.061723	0.011237	3.95537e-08	0	aparc-DKTatlas_lh_volume_parstriangularis	EU
rs11639391	15	39339570	T	C	0.0286	-0.14154	0.017047	1.01577e-16	77438.6	0.0402951	-0.138772	0.0170576	4.10336e-16	0.0361702	aparc-DKTatlas_lh_volume_parstriangularis	EU
rs2033939	15	39341703	A	G	0.00719999999999998	-0.15366	0.017792	5.79787e-18	276464	0.0121939	-0.150888	0.0177976	2.29104e-17	0	aparc-DKTatlas_lh_volume_parstriangularis	EU
rs2279829	3	147388532	T	C	0.2492	0.11032	0.011667	3.20776e-21	24481.7	0.257326	0.11032	0.011688	3.77425e-21	0	aparc-DKTatlas_lh_volume_parstriangularis	EU
rs73224504	7	96537212	G	C	0.1789	0.091004	0.01322	5.82716e-12	24327.8	0.0230329	0.0793138	0.0133723	3.00699e-09	0.318224	aparc-DKTatlas_lh_volume_parstriangularis	EU
rs6465524	7	96559145	G	A	0.0413	0.10232	0.01098	1.17706e-20	131002	0.193246	0.097692	0.0111061	1.41457e-18	-0.181447	aparc-DKTatlas_lh_volume_parstriangularis	EU
rs61784835	1	47508451	T	C	0.1633	0.066035	0.010156	7.92234e-11	42774.4	0.314432	0.066035	0.0101609	8.08918e-11	0	aparc-DKTatlas_lh_volume_pericalcarine	EU
rs3013431	1	112699866	T	C	0.3149	0.065409	0.0099471	4.84296e-11	29271.9	0.353573	0.065409	0.00995427	4.99966e-11	0	aparc-DKTatlas_lh_volume_pericalcarine	EU
rs11022131	11	12050666	G	C	0.1657	-0.061296	0.011204	4.47748e-08	36029.4	0.120333	-0.061296	0.0112085	4.53328e-08	0	aparc-DKTatlas_lh_volume_pericalcarine	EU
rs9545156	13	79618101	G	A	0.1815	0.075025	0.013071	9.47853e-09	24621.9	0.271377	0.075025	0.0130795	9.68896e-09	0	aparc-DKTatlas_lh_volume_pericalcarine	EU
rs17255171	14	59053324	A	C	0.0407	-0.070897	0.0137	2.27956e-07	85364.2	0.0590626	-0.0824706	0.0137416	1.95485e-09	-0.0981569	aparc-DKTatlas_lh_volume_pericalcarine	EU
rs78570253	14	59111180	T	C	0.0108	-0.15989	0.019524	2.62514e-16	153591	0.139753	-0.177966	0.0195921	1.05075e-19	0.00230214	aparc-DKTatlas_lh_volume_pericalcarine	EU
rs76341705	14	59161961	A	G	0.000299999999999967	-0.1818	0.014713	4.49747e-35	9638220	0.00150542	-0.157014	0.0149309	7.28934e-26	0.220315	aparc-DKTatlas_lh_volume_pericalcarine	EU
rs28673301	14	59177780	C	T	0.0453	-0.1393	0.013554	8.90905e-25	78653.8	0.0118426	-0.122699	0.0136183	2.06308e-19	0.0794773	aparc-DKTatlas_lh_volume_pericalcarine	EU
rs76256424	14	59194548	G	C	0.0425	-0.16775	0.014901	2.12385e-29	69127.3	0.0187676	-0.156877	0.0149726	1.09444e-25	0.169723	aparc-DKTatlas_lh_volume_pericalcarine	EU
rs76787422	14	59202587	T	C	0.00180000000000002	-0.1519	0.014499	1.10668e-25	1656540	0.00356283	-0.114236	0.0147358	9.02754e-15	0	aparc-DKTatlas_lh_volume_pericalcarine	EU
rs951358	15	39696589	C	A	0.3109	0.077253	0.013629	1.44237e-08	15693	0.403001	0.077253	0.0136425	1.49038e-08	0	aparc-DKTatlas_lh_volume_pericalcarine	EU
rs6068688	20	53840387	A	T	0.7744	-0.062758	0.0097913	1.45933e-10	37320.4	0.678493	-0.062758	0.00979656	1.49261e-10	0	aparc-DKTatlas_lh_volume_pericalcarine	EU
rs12508031	4	19072062	T	A	0.3349	0.059079	0.01065	2.90075e-08	24738.5	0.430149	0.059079	0.0106564	2.95658e-08	0	aparc-DKTatlas_lh_volume_pericalcarine	EU
rs75686861	4	144700176	A	G	0.0735	0.097272	0.016933	9.21807e-09	32015.7	0.00145524	0.097272	0.0169415	9.37563e-09	0	aparc-DKTatlas_lh_volume_pericalcarine	EU
rs57435641	5	60807827	A	G	0.000600000000000045	0.073471	0.010799	1.02107e-11	8948230	0.00381373	0.0730859	0.0107994	1.30941e-11	-0.125001	aparc-DKTatlas_lh_volume_pericalcarine	EU
rs10939881	5	61087146	A	G	0.7396	-0.069067	0.0097622	1.49511e-12	34043.8	0.810317	-0.0673391	0.00977154	5.52654e-12	0.141369	aparc-DKTatlas_lh_volume_pericalcarine	EU
rs1563908	5	61141554	G	A	0.00380000000000003	-0.062669	0.010019	3.97477e-10	1646680	0.0717081	-0.0614585	0.0100212	8.63282e-10	0	aparc-DKTatlas_lh_volume_pericalcarine	EU
rs3849198	6	96588663	A	C	0.003	0.074185	0.012691	5.05106e-09	1298910	0.0339723	0.074185	0.0126912	5.05333e-09	0	aparc-DKTatlas_lh_volume_pericalcarine	EU
rs76470478	6	126292800	T	C	0.00160000000000005	-0.14608	0.024863	4.21831e-09	633640	0.00255921	-0.146898	0.024864	3.46119e-09	-0.0301276	aparc-DKTatlas_lh_volume_pericalcarine	EU
rs13212467	6	126764993	A	G	0.4603	-0.07209	0.011486	3.46644e-10	19054.3	0.490616	-0.0724449	0.0114977	2.96106e-10	0	aparc-DKTatlas_lh_volume_pericalcarine	EU
rs12536836	7	18841452	T	C	0.4493	0.069152	0.0099756	4.14597e-12	25366.6	0.486401	0.069152	0.00998485	4.33844e-12	0	aparc-DKTatlas_lh_volume_pericalcarine	EU
rs34882543	8	77180001	T	C	0.35	-0.088606	0.014819	2.24214e-09	12490.3	0.242021	-0.088606	0.0148396	2.35926e-09	0	aparc-DKTatlas_lh_volume_pericalcarine	EU
rs521494	8	107970677	C	G	0.6879	0.058538	0.010137	7.70964e-09	28331.1	0.696257	0.058538	0.0101428	7.86189e-09	0	aparc-DKTatlas_lh_volume_pericalcarine	EU
rs3892720	15	39305092	T	C	0.014	0.10402	0.014462	6.3549e-13	216687	0.0523384	0.0800838	0.0145505	3.71569e-08	0.0319147	aparc-DKTatlas_lh_volume_postcentral	EU
rs17621729	15	39333000	A	G	0.1609	0.24448	0.02497	1.23135e-22	7338.57	0.00185668	0.224241	0.025153	4.87385e-19	-0.00256225	aparc-DKTatlas_lh_volume_postcentral	EU
rs9652437	15	39337751	G	A	0.0609	-0.049587	0.0097786	3.9579e-07	114398	0.159574	-0.0711946	0.00995374	8.51812e-13	0.206941	aparc-DKTatlas_lh_volume_postcentral	EU
rs11639391	15	39339570	T	C	0.0286	0.30033	0.01695	3.01404e-70	78082.9	0.0402951	0.315831	0.0172452	6.38137e-75	-0.0103049	aparc-DKTatlas_lh_volume_postcentral	EU
rs11639470	15	39346970	G	C	0.0104	-0.077273	0.0097657	2.51877e-15	637463	0.00707547	-0.0725831	0.00978012	1.1581e-13	-0.00792515	aparc-DKTatlas_lh_volume_postcentral	EU
rs4924345	15	39347697	C	A	0.1554	0.31975	0.01775	1.51059e-72	14808.5	0.0121939	0.296696	0.0180426	9.23026e-61	-0.00179224	aparc-DKTatlas_lh_volume_postcentral	EU
rs11634087	15	39390597	C	A	0.1276	0.17377	0.029044	2.19076e-09	6628.93	0.0469691	0.172581	0.0291241	3.10898e-09	0	aparc-DKTatlas_lh_volume_postcentral	EU
rs2279829	3	147388532	T	C	0.2492	-0.068983	0.011681	3.51423e-09	24477.3	0.257326	-0.068983	0.0116891	3.60231e-09	0	aparc-DKTatlas_lh_volume_postcentral	EU
rs11785741	8	8748002	G	A	0.2772	0.059267	0.010646	2.59062e-08	27526.7	0.106032	0.059267	0.0106518	2.63604e-08	0	aparc-DKTatlas_lh_volume_posteriorcingulate	EU
rs17621729	15	39333000	A	G	0.1609	0.25632	0.024965	9.9064e-25	7332.06	0.00185668	0.239865	0.0251607	1.52324e-21	0.0238749	aparc-DKTatlas_lh_volume_precentral	EU
rs1440802	15	39342923	C	T	0.00119999999999998	0.29435	0.016753	4.18265e-69	1859870	0.0574067	0.283018	0.0167674	6.40945e-64	0.43804	aparc-DKTatlas_lh_volume_precentral	EU
rs4924345	15	39347697	C	A	0.1554	0.3071	0.017761	5.52836e-67	14815.5	0.0121939	0.288161	0.0179658	6.77587e-58	-0.0101602	aparc-DKTatlas_lh_volume_precentral	EU
rs62002336	15	39354835	T	C	0.0669	-0.07671	0.0097768	4.29087e-15	104810	0.00536933	-0.0752221	0.0097798	1.45323e-14	0	aparc-DKTatlas_lh_volume_precentral	EU
rs12407400	1	19638126	A	G	0.5226	0.06561	0.011429	9.43084e-09	19169.2	0.50562	0.06561	0.0114385	9.70068e-09	0	aparc-DKTatlas_lh_volume_precuneus	EU
rs78601235	14	59112160	A	C	0.1803	0.10458	0.019494	8.10715e-08	11113.7	0.139201	0.111776	0.0195496	1.08063e-08	0.182392	aparc-DKTatlas_lh_volume_precuneus	EU
rs55643369	14	59128527	C	T	0.000199999999999978	0.091981	0.013645	1.57296e-11	16807600	0.0823464	0.0897764	0.0136643	5.02691e-11	0.0897544	aparc-DKTatlas_lh_volume_precuneus	EU
rs74826997	14	59161891	C	T	0.1054	0.12754	0.014745	5.16297e-18	30449.9	0.00205741	0.123154	0.0147815	7.97601e-17	0.013957	aparc-DKTatlas_lh_volume_precuneus	EU
rs1252992	14	59198568	A	G	0.2722	-0.055281	0.0097528	1.4429e-08	33176.4	0.261542	-0.0604651	0.00977583	6.20398e-10	0.0532887	aparc-DKTatlas_lh_volume_precuneus	EU
rs76787422	14	59202587	T	C	0.00180000000000002	0.10477	0.014519	5.35148e-13	1652030	0.00356283	0.0822774	0.0147066	2.21119e-08	0.1705	aparc-DKTatlas_lh_volume_precuneus	EU
rs55649771	14	59203230	A	G	0.00129999999999997	0.10343	0.01447	8.81205e-13	2301820	0.018617	0.0899261	0.0146271	7.85001e-10	0	aparc-DKTatlas_lh_volume_precuneus	EU
rs2363038	3	190938604	T	G	0.4722	0.070923	0.0099987	1.31025e-12	25064.5	0.298725	0.070642	0.0100086	1.68769e-12	0	aparc-DKTatlas_lh_volume_precuneus	EU
rs79487293	12	65511346	T	C	0.1262	-0.061229	0.010366	3.48998e-09	52774.8	0.0031112	-0.061229	0.0103693	3.53035e-09	0	aparc-DKTatlas_lh_volume_rostralanteriorcingulate	EU
rs10458861	11	27597516	A	G	0.3163	0.053936	0.0097545	3.21428e-08	30381	0.40847	0.053936	0.00975925	3.26392e-08	0	aparc-DKTatlas_lh_volume_rostralmiddlefrontal	EU
rs4842316	12	79580785	T	C	0.3365	0.061493	0.010594	6.45537e-09	24939.3	0.396026	0.061493	0.0106009	6.60342e-09	0	aparc-DKTatlas_lh_volume_rostralmiddlefrontal	EU
rs58678542	7	42949903	T	C	0.000600000000000045	-0.066442	0.01163	1.11012e-08	7715200	0.104175	-0.0647102	0.0116341	2.66527e-08	-0.331401	aparc-DKTatlas_lh_volume_rostralmiddlefrontal	EU
rs4724157	7	43009762	C	A	0.889	0.065539	0.011348	7.67801e-09	49209.7	0.805098	0.0638673	0.0113557	1.8632e-08	0	aparc-DKTatlas_lh_volume_rostralmiddlefrontal	EU
rs7576060	2	187208436	T	C	0.00980000000000003	-0.056266	0.010252	4.05832e-08	613497	0.1111	-0.056266	0.0102522	4.06131e-08	0	aparc-DKTatlas_lh_volume_superiorfrontal	EU
rs17621729	15	39333000	A	G	0.1609	-0.15882	0.025003	2.12481e-10	7374.54	0.00185668	-0.148921	0.0250833	2.90161e-09	0.0358076	aparc-DKTatlas_lh_volume_superiorparietal	EU
rs11639391	15	39339570	T	C	0.0286	-0.16237	0.017038	1.57474e-21	77498.9	0.0402951	-0.159672	0.0170497	7.59868e-21	0.0248299	aparc-DKTatlas_lh_volume_superiorparietal	EU
rs28520337	15	39355693	C	T	0.1655	-0.18361	0.019043	5.32132e-22	12402.1	0.013599	-0.178285	0.0191237	1.13388e-20	0	aparc-DKTatlas_lh_volume_superiorparietal	EU
rs4240791	16	87202310	A	G	0.1338	0.056309	0.009914	1.34895e-08	54901.1	0.230881	0.056309	0.00991682	1.36176e-08	0	aparc-DKTatlas_lh_volume_superiorparietal	EU
rs73006822	19	12999141	T	C	0.0641	-0.092322	0.013654	1.36537e-11	55904.3	0.189683	-0.092322	0.0136595	1.39108e-11	0	aparc-DKTatlas_lh_volume_superiorparietal	EU
rs13393700	2	4527273	G	T	0.3151	0.059516	0.01014	4.37301e-09	28166.5	0.495935	0.059516	0.010146	4.46579e-09	0	aparc-DKTatlas_lh_volume_superiorparietal	EU
rs2003198	4	52882416	T	C	0.2456	-0.067832	0.012038	1.75238e-08	23274.9	0.284675	-0.067832	0.0120459	1.79059e-08	0	aparc-DKTatlas_lh_volume_superiorparietal	EU
rs888814	5	92850722	T	G	0.92212	0.056827	0.0097044	4.74727e-09	92489.6	0.795815	0.0546858	0.0097127	1.79862e-08	0.0502075	aparc-DKTatlas_lh_volume_superiorparietal	EU
rs6863143	5	93330360	T	G	0.8739	0.066516	0.010704	5.16112e-10	49522.4	0.814683	0.0642995	0.0107153	1.96441e-09	0	aparc-DKTatlas_lh_volume_superiorparietal	EU
rs9342271	6	91299198	G	T	0.3119	0.078771	0.012952	1.18868e-09	17344.4	0.335508	0.078771	0.0129654	1.2363e-09	0	aparc-DKTatlas_lh_volume_superiorparietal	EU
rs11639391	15	39339570	T	C	0.0286	-0.1439	0.017046	3.12319e-17	77445.5	0.0402951	-0.141627	0.0170559	1.00887e-16	0.0361702	aparc-DKTatlas_lh_volume_supramarginal	EU
rs4924345	15	39347697	C	A	0.1554	-0.15276	0.017854	1.16785e-17	14884.2	0.0121939	-0.150403	0.0178995	4.36538e-17	0	aparc-DKTatlas_lh_volume_supramarginal	EU
rs2279829	3	147388532	T	C	0.2492	-0.074761	0.01168	1.54595e-10	24475.6	0.257326	-0.074761	0.0116895	1.5997e-10	0	aparc-DKTatlas_lh_volume_supramarginal	EU
rs3948501	2	149210862	G	A	0.3526	-0.054591	0.0097468	2.13223e-08	28824.4	0.402098	-0.054591	0.00975193	2.1688e-08	0	aparc-DKTatlas_lh_volume_transversetemporal	EU
rs67426335	1	16317820	C	T	0.2748	-0.055303	0.0099983	3.17974e-08	31380.4	0.183009	-0.055303	0.010003	3.22734e-08	0	aparc-DKTatlas_lh_volume_insula	EU
rs321422	11	111091220	G	A	0.4507	-0.060704	0.010492	7.21932e-09	22928	0.449769	-0.060704	0.0104994	7.39722e-09	0	aparc-DKTatlas_lh_volume_insula	EU
rs4350617	17	30096070	A	G	0.6558	-0.062972	0.0097219	9.3357e-11	29288.9	0.798675	-0.062972	0.00972869	9.61965e-11	0	aparc-DKTatlas_lh_volume_insula	EU
rs145389180	6	34216055	G	C	0.00239999999999996	-0.098092	0.017952	4.65192e-08	810934	0.0196206	-0.098092	0.0179523	4.65447e-08	0	aparc-DKTatlas_lh_volume_insula	EU
rs11762352	7	134700543	G	T	0.00519999999999998	0.056763	0.010217	2.76437e-08	1158770	0.203181	0.056763	0.0102171	2.76551e-08	0	aparc-DKTatlas_lh_volume_insula	EU
rs7013090	8	119677458	T	C	0.3948	-0.057816	0.0097227	2.73943e-09	27669.8	0.584805	-0.057816	0.00972874	2.80181e-09	0	aparc-DKTatlas_lh_volume_insula	EU
rs1061548	9	110874206	C	G	0.2702	0.071083	0.012402	9.9502e-09	20599.2	0.205741	0.071083	0.0124116	1.02132e-08	0	aparc-DKTatlas_lh_volume_insula	EU
rs853974	6	126747838	C	T	0.62	-0.073764	0.011004	2.03652e-11	21890.2	0.542252	-0.073764	0.011015	2.13232e-11	0	aparc-DKTatlas_rh_volume_caudalmiddlefrontal	EU
rs2999158	1	112696856	C	T	0.94669	0.06266	0.010262	1.02145e-09	117701	0.84439	0.06266	0.0102636	1.02748e-09	0	aparc-DKTatlas_rh_volume_cuneus	EU
rs11022131	11	12050666	G	C	0.1657	-0.069172	0.011202	6.61766e-10	36034	0.120333	-0.069172	0.0112078	6.75212e-10	0	aparc-DKTatlas_rh_volume_cuneus	EU
rs78601235	14	59112160	A	C	0.1803	-0.13473	0.019486	4.70528e-12	11103.8	0.139201	-0.134636	0.0195922	6.33551e-12	0.182427	aparc-DKTatlas_rh_volume_cuneus	EU
rs17833704	14	59124364	G	A	0.0471	-0.09952	0.013495	1.6486e-13	76503	0.0821959	-0.1217	0.0139872	3.29452e-18	0.113527	aparc-DKTatlas_rh_volume_cuneus	EU
rs76341705	14	59161961	A	G	0.000299999999999967	-0.15242	0.014729	4.26016e-25	9617300	0.00150542	-0.140251	0.0147687	2.16974e-21	0.220315	aparc-DKTatlas_rh_volume_cuneus	EU
rs1438521	14	59187082	C	T	0.00339999999999996	-0.12526	0.013562	2.55643e-20	1003950	0.0118426	-0.115313	0.0136012	2.28854e-17	0.0794773	aparc-DKTatlas_rh_volume_cuneus	EU
rs76256424	14	59194548	G	C	0.0425	-0.13995	0.014914	6.36367e-21	69045	0.0187676	-0.133876	0.0149541	3.47525e-19	-0.080898	aparc-DKTatlas_rh_volume_cuneus	EU
rs1252992	14	59198568	A	G	0.2722	0.053449	0.0097532	4.24965e-08	33175.8	0.261542	0.075788	0.0101145	6.73048e-14	0	aparc-DKTatlas_rh_volume_cuneus	EU
rs7214750	17	65907001	T	C	0.2151	-0.108	0.019125	1.63216e-08	10102.1	0.0588619	-0.108	0.0191542	1.71593e-08	0	aparc-DKTatlas_rh_volume_cuneus	EU
rs3817874	22	46326359	G	A	0.00160000000000005	0.065355	0.011577	1.64946e-08	2922630	0.0485247	0.065355	0.0115771	1.64975e-08	0	aparc-DKTatlas_rh_volume_cuneus	EU
rs6766724	3	104938469	G	C	0.97724	0.060277	0.0096733	4.62652e-10	300620	0.869731	0.060277	0.00967391	4.63811e-10	0	aparc-DKTatlas_rh_volume_cuneus	EU
rs58899970	4	52679783	A	G	0.000399999999999956	0.098946	0.015732	3.18544e-10	6323230	0.0932858	0.103214	0.0157485	5.60571e-11	-0.0557597	aparc-DKTatlas_rh_volume_cuneus	EU
rs76856111	4	52861785	G	T	0.000299999999999967	0.08391	0.014904	1.80176e-08	9392850	0.0867623	0.0883835	0.0149196	3.14264e-09	0	aparc-DKTatlas_rh_volume_cuneus	EU
rs12536836	7	18841452	T	C	0.4493	0.056234	0.0099794	1.7505e-08	25363.5	0.486401	0.056234	0.00998545	1.78551e-08	0	aparc-DKTatlas_rh_volume_cuneus	EU
rs61921502	12	65438688	G	T	0.1256	-0.076671	0.012914	2.90205e-09	34130.8	0.00150542	-0.076671	0.0129205	2.95518e-09	0	aparc-DKTatlas_rh_volume_entorhinal	EU
rs55923251	5	94120542	C	G	0.00770000000000004	0.09972	0.017966	2.84879e-08	253697	0.142664	0.09972	0.0179671	2.85411e-08	0	aparc-DKTatlas_rh_volume_entorhinal	EU
rs6503443	17	45688515	C	T	0.000199999999999978	-0.070107	0.011263	4.82969e-10	24669100	0.00617222	-0.0671758	0.0112669	2.48799e-09	0.044569	aparc-DKTatlas_rh_volume_fusiform	EU
rs62054807	17	45838131	T	C	0.1583	-0.059704	0.010634	1.97195e-08	41500.5	0.109946	-0.0657083	0.0106597	7.08395e-10	-0.0689397	aparc-DKTatlas_rh_volume_fusiform	EU
rs17690703	17	45847931	T	C	0.0557	-0.061773	0.01098	1.84483e-08	98650.6	0.0594139	-0.0632392	0.0110291	9.81855e-09	0.0147538	aparc-DKTatlas_rh_volume_fusiform	EU
rs4792891	17	45896132	G	T	0.1066	-0.053893	0.010244	1.43326e-07	62586	0.0195705	-0.0641199	0.0103393	5.59081e-10	0.193854	aparc-DKTatlas_rh_volume_fusiform	EU
rs8076152	17	45918566	G	C	0.3966	0.046916	0.010227	4.48662e-06	24980.5	0.243426	0.0708463	0.0104254	1.0789e-11	-0.0445051	aparc-DKTatlas_rh_volume_fusiform	EU
rs3785884	17	45980229	A	G	0.000800000000000023	-0.073805	0.011536	1.57633e-10	5882320	0.126455	-0.0703612	0.0115412	1.08396e-09	-0.174577	aparc-DKTatlas_rh_volume_fusiform	EU
rs2471738	17	45998697	T	C	0.3171	0.061752	0.011512	8.1335e-08	21776.9	0.209153	0.0929803	0.012036	1.11671e-14	0.302323	aparc-DKTatlas_rh_volume_fusiform	EU
rs58879558	17	46018101	C	T	0.2234	-0.073523	0.011523	1.76461e-10	27124.2	0.310668	-0.113595	0.0121371	8.02203e-21	-0.110558	aparc-DKTatlas_rh_volume_fusiform	EU
rs2270547	12	65437334	T	C	0.361	-0.064848	0.010117	1.45706e-10	26462.7	0.393617	-0.064848	0.0101247	1.50413e-10	0	aparc-DKTatlas_rh_volume_inferiorparietal	EU
rs117244330	13	110229227	G	C	0.000800000000000023	-0.13497	0.022718	2.83109e-09	1516740	0.00120434	-0.13497	0.0227183	2.83225e-09	0	aparc-DKTatlas_rh_volume_inferiorparietal	EU
rs4924330	15	39071877	A	G	0.7386	-0.054408	0.0097882	2.72057e-08	33798.6	0.622792	-0.054408	0.00979253	2.75912e-08	0	aparc-DKTatlas_rh_volume_inferiorparietal	EU
rs35310073	9	98877238	G	C	0.1508	0.067188	0.010991	9.77744e-10	40412.9	0.00396427	0.0611596	0.0110415	3.04089e-08	-0.110128	aparc-DKTatlas_rh_volume_isthmuscingulate	EU
rs1028658	9	98890569	T	G	0.653	-0.065667	0.010024	5.71616e-11	27441.5	0.771728	-0.0606035	0.0100732	1.78444e-09	0	aparc-DKTatlas_rh_volume_isthmuscingulate	EU
rs6478627	9	123632358	A	T	0.00460000000000005	-0.057945	0.010533	3.7704e-08	1231760	0.194099	-0.057945	0.0105331	3.7718e-08	0	aparc-DKTatlas_rh_volume_isthmuscingulate	EU
rs76341705	14	59161961	A	G	0.000299999999999967	-0.098268	0.01475	2.6969e-11	9590020	0.00150542	-0.0945541	0.0147567	1.47883e-10	0.220315	aparc-DKTatlas_rh_volume_lateraloccipital	EU
rs28673301	14	59177780	C	T	0.0453	-0.081256	0.013576	2.16034e-09	78468.4	0.0118426	-0.0750507	0.0136017	3.43348e-08	0.0830975	aparc-DKTatlas_rh_volume_lateraloccipital	EU
rs17255395	14	59202676	T	C	0.0165999999999999	-0.094134	0.01452	8.9882e-11	181772	0.0187174	-0.0875653	0.014547	1.74983e-09	0	aparc-DKTatlas_rh_volume_lateraloccipital	EU
rs10242068	7	19574151	A	G	0.0823	-0.06752	0.010245	4.38253e-11	78893.6	0.210106	-0.06752	0.0102478	4.43514e-11	0	aparc-DKTatlas_rh_volume_lateralorbitofrontal	EU
rs2999158	1	112696856	C	T	0.94669	0.06004	0.010263	4.91156e-09	117682	0.84439	0.06004	0.0102644	4.936e-09	0	aparc-DKTatlas_rh_volume_lingual	EU
rs17255290	14	59118952	T	A	0.1236	-0.073862	0.013051	1.51824e-08	33883.9	0.114061	-0.0944004	0.0134537	2.27163e-12	0.0940111	aparc-DKTatlas_rh_volume_lingual	EU
rs76341705	14	59161961	A	G	0.000299999999999967	-0.103	0.014749	2.87866e-12	9591370	0.00150542	-0.101275	0.0147508	6.61512e-12	0.170378	aparc-DKTatlas_rh_volume_lingual	EU
rs76256424	14	59194548	G	C	0.0425	-0.087058	0.014933	5.54583e-09	68923.8	0.0187676	-0.0842479	0.0149548	1.76592e-08	-0.0724916	aparc-DKTatlas_rh_volume_lingual	EU
rs34582858	14	59222899	G	A	0.2808	0.050151	0.010873	3.9798e-06	26188.9	0.174528	0.0663853	0.0112151	3.23323e-09	0	aparc-DKTatlas_rh_volume_lingual	EU
rs73248665	4	52609382	T	C	0.0152	0.093663	0.015489	1.47508e-09	174209	0.155259	0.101797	0.0155357	5.66038e-11	-0.0882313	aparc-DKTatlas_rh_volume_lingual	EU
rs73814883	4	52861887	C	G	0.0122	0.095285	0.0149	1.60583e-10	233842	0.0867122	0.102742	0.0149447	6.20547e-12	0	aparc-DKTatlas_rh_volume_lingual	EU
rs75686861	4	144700176	A	G	0.0735	0.1016	0.016932	1.96744e-09	32016.6	0.00145524	0.1016	0.0169413	2.00755e-09	0	aparc-DKTatlas_rh_volume_lingual	EU
rs13173305	5	88649559	G	A	0.2905	-0.081204	0.014348	1.51723e-08	14716.4	0.487455	-0.081204	0.0143631	1.57079e-08	0	aparc-DKTatlas_rh_volume_lingual	EU
rs12024306	1	94958709	T	C	0.2472	-0.12212	0.022226	3.91895e-08	6777.75	0.127258	-0.122932	0.0222742	3.40889e-08	-0.055431	aparc-DKTatlas_rh_volume_medialorbitofrontal	EU
rs59054466	1	94976840	A	G	0.00260000000000005	-0.12338	0.02093	3.74936e-09	550801	0.0494279	-0.12409	0.020931	3.05655e-09	0	aparc-DKTatlas_rh_volume_medialorbitofrontal	EU
rs9906710	17	49013921	A	C	0.1575	0.060562	0.010076	1.84929e-09	46413.8	0.045012	0.060562	0.0100798	1.8754e-09	0	aparc-DKTatlas_rh_volume_medialorbitofrontal	EU
rs6726276	2	199431321	C	T	0.4527	0.083361	0.01439	6.91478e-09	12164	0.451827	0.083361	0.0144092	7.24072e-09	0	aparc-DKTatlas_rh_volume_middletemporal	EU
rs61784776	1	47368246	A	G	0.0361	0.075547	0.013324	1.42803e-08	101265	0.00125452	0.0735768	0.0133307	3.40233e-08	0.0405518	aparc-DKTatlas_rh_volume_parahippocampal	EU
rs61784835	1	47508451	T	C	0.1633	0.058498	0.010159	8.49935e-09	42758.8	0.314432	0.0570194	0.0101663	2.0392e-08	0	aparc-DKTatlas_rh_volume_parahippocampal	EU
rs1157997	15	39282965	T	C	0.0587	0.049031	0.0097229	4.5868e-07	119772	0.213569	0.0589823	0.0097896	1.69112e-09	-0.00507504	aparc-DKTatlas_rh_volume_parsopercularis	EU
rs17621729	15	39333000	A	G	0.1609	-0.19743	0.02499	2.78099e-15	7360.24	0.00185668	-0.184574	0.0251139	1.99027e-13	0.0358076	aparc-DKTatlas_rh_volume_parsopercularis	EU
rs11639391	15	39339570	T	C	0.0286	-0.17648	0.017032	3.70429e-25	77537.6	0.0402951	-0.184137	0.0171587	7.24869e-27	0.0361702	aparc-DKTatlas_rh_volume_parsopercularis	EU
rs4924345	15	39347697	C	A	0.1554	-0.19016	0.017837	1.54947e-26	14872.4	0.0121939	-0.17993	0.0179238	1.03129e-23	0	aparc-DKTatlas_rh_volume_parsopercularis	EU
rs246242	5	129723804	G	A	0.8049	0.1099	0.018102	1.26996e-09	12124.6	0.998444	0.1099	0.0181287	1.34277e-09	0	aparc-DKTatlas_rh_volume_parsopercularis	EU
rs2361273	1	119061077	T	A	0.0927	-0.074465	0.01105	1.59575e-11	60886.8	0.0946407	-0.0661962	0.0111556	2.95791e-09	-0.0186307	aparc-DKTatlas_rh_volume_parsorbitalis	EU
rs55696509	1	119144033	G	A	0.00619999999999998	-0.074978	0.011228	2.42606e-11	805519	0.0387395	-0.0752167	0.0112285	2.10219e-11	0	aparc-DKTatlas_rh_volume_parsorbitalis	EU
rs2279829	3	147388532	T	C	0.2492	0.072826	0.01168	4.51482e-10	24477.4	0.257326	0.072826	0.011689	4.6559e-10	0	aparc-DKTatlas_rh_volume_parsorbitalis	EU
rs13439016	8	101366585	G	A	0.1402	-0.068525	0.011986	1.08366e-08	36101.1	0.0366821	-0.068525	0.0119913	1.09976e-08	0	aparc-DKTatlas_rh_volume_parsorbitalis	EU
rs11639391	15	39339570	T	C	0.0286	-0.13243	0.01705	8.02683e-15	77421.3	0.0402951	-0.130423	0.0170587	2.08097e-14	0.0361702	aparc-DKTatlas_rh_volume_parstriangularis	EU
rs4924345	15	39347697	C	A	0.1554	-0.13495	0.017861	4.17036e-14	14888.8	0.0121939	-0.13278	0.0178969	1.17868e-13	0	aparc-DKTatlas_rh_volume_parstriangularis	EU
rs2279829	3	147388532	T	C	0.2492	0.092893	0.011674	1.75897e-15	24478.8	0.257326	0.091675	0.0116908	4.44741e-15	0.368958	aparc-DKTatlas_rh_volume_parstriangularis	EU
rs114785650	3	147465931	A	G	0.000199999999999978	0.10353	0.017751	5.4653e-09	9931520	0.0460157	0.10098	0.017754	1.28746e-08	0	aparc-DKTatlas_rh_volume_parstriangularis	EU
rs6465524	7	96559145	G	A	0.0413	0.067473	0.010992	8.33707e-10	130767	0.193246	0.067473	0.0109935	8.38235e-10	0	aparc-DKTatlas_rh_volume_parstriangularis	EU
rs2999158	1	112696856	C	T	0.94669	0.063974	0.010261	4.52717e-10	117723	0.84439	0.063974	0.0102627	4.55625e-10	0	aparc-DKTatlas_rh_volume_pericalcarine	EU
rs10765918	11	12050308	G	A	0.4315	-0.060601	0.010974	3.34716e-08	21151.9	0.244631	-0.060601	0.0109816	3.42123e-08	0	aparc-DKTatlas_rh_volume_pericalcarine	EU
rs61142020	12	5201805	T	C	0.316	0.073472	0.011721	3.6476e-10	21034.6	0.229175	0.073472	0.0117317	3.78346e-10	0	aparc-DKTatlas_rh_volume_pericalcarine	EU
rs2783130	13	79596025	G	A	0.2528	0.065779	0.009695	1.16217e-11	35199.1	0.29436	0.065779	0.0097012	1.1976e-11	0	aparc-DKTatlas_rh_volume_pericalcarine	EU
rs78570253	14	59111180	T	C	0.0108	-0.12477	0.019536	1.69536e-10	153428	0.139753	-0.130703	0.0195623	2.3666e-11	0.181777	aparc-DKTatlas_rh_volume_pericalcarine	EU
rs55643369	14	59128527	C	T	0.000199999999999978	-0.091916	0.013645	1.62537e-11	16807600	0.0823464	-0.0924686	0.0136496	1.24891e-11	0.0897544	aparc-DKTatlas_rh_volume_pericalcarine	EU
rs74826997	14	59161891	C	T	0.1054	-0.14696	0.014737	2.01753e-23	30458.4	0.00205741	-0.142488	0.0147716	5.10503e-22	0.185875	aparc-DKTatlas_rh_volume_pericalcarine	EU
rs1438521	14	59187082	C	T	0.00339999999999996	-0.10698	0.01357	3.18166e-15	1002790	0.0118426	-0.0985467	0.0135992	4.27638e-13	0.0661769	aparc-DKTatlas_rh_volume_pericalcarine	EU
rs1252992	14	59198568	A	G	0.2722	0.050622	0.0097539	2.1038e-07	33174.2	0.261542	0.056034	0.0097707	9.75689e-09	-0.0782055	aparc-DKTatlas_rh_volume_pericalcarine	EU
rs55649771	14	59203230	A	G	0.00129999999999997	-0.12333	0.014463	1.49833e-17	2304030	0.018617	-0.11652	0.014489	8.83723e-16	0	aparc-DKTatlas_rh_volume_pericalcarine	EU
rs6022786	20	53830764	G	A	0.5579	-0.055293	0.0098775	2.16996e-08	25972.8	0.657467	-0.055293	0.00988327	2.21121e-08	0	aparc-DKTatlas_rh_volume_pericalcarine	EU
rs12508031	4	19072062	T	A	0.3349	0.063362	0.010648	2.6716e-09	24743.2	0.430149	0.063362	0.0106554	2.73991e-09	0	aparc-DKTatlas_rh_volume_pericalcarine	EU
rs6840325	4	52809382	C	T	0.3371	0.069121	0.011997	8.33579e-09	19423.4	0.364763	0.069121	0.0120069	8.57464e-09	0	aparc-DKTatlas_rh_volume_pericalcarine	EU
rs62370483	5	60952487	G	A	0.000199999999999978	0.074818	0.010819	4.66458e-12	26734900	0.00351265	0.0744681	0.0108191	5.86012e-12	-0.12215	aparc-DKTatlas_rh_volume_pericalcarine	EU
rs10939881	5	61087146	A	G	0.7396	-0.069659	0.009762	9.62746e-13	34044.3	0.810317	-0.0706012	0.00978046	5.25274e-13	0.141369	aparc-DKTatlas_rh_volume_pericalcarine	EU
rs1563908	5	61141554	G	A	0.00380000000000003	-0.066007	0.010018	4.43276e-11	1647000	0.0717081	-0.0635308	0.010022	2.31008e-10	-0.140296	aparc-DKTatlas_rh_volume_pericalcarine	EU
rs4352559	5	61290798	C	T	0.5082	0.055955	0.0097212	8.61423e-09	26461	0.434414	0.0578125	0.00973779	2.90423e-09	0	aparc-DKTatlas_rh_volume_pericalcarine	EU
rs72785260	5	124997844	G	A	0.0563	0.063176	0.010647	2.962e-09	103862	0.0684966	0.063176	0.0106488	2.97969e-09	0	aparc-DKTatlas_rh_volume_pericalcarine	EU
rs76470478	6	126292800	T	C	0.00160000000000005	-0.1454	0.024863	4.97377e-09	633640	0.00255921	-0.146323	0.024864	3.98243e-09	-0.0326134	aparc-DKTatlas_rh_volume_pericalcarine	EU
rs4427021	6	126617300	T	C	0.5753	-0.075714	0.011581	6.24398e-11	19053.6	0.503111	-0.0760999	0.0115939	5.24518e-11	0	aparc-DKTatlas_rh_volume_pericalcarine	EU
rs10457671	6	138551353	G	A	0.5481	-0.060599	0.010828	2.18711e-08	21517.2	0.468988	-0.060599	0.0108356	2.23733e-08	0	aparc-DKTatlas_rh_volume_pericalcarine	EU
rs12536836	7	18841452	T	C	0.4493	0.056614	0.0099793	1.40201e-08	25363.6	0.486401	0.056614	0.00998543	1.43082e-08	0	aparc-DKTatlas_rh_volume_pericalcarine	EU
rs502610	8	107955572	T	A	0.7338	0.058633	0.010157	7.80256e-09	31019	0.700371	0.058633	0.0101623	7.94299e-09	0	aparc-DKTatlas_rh_volume_pericalcarine	EU
rs17692507	15	39297045	G	A	0.096	-0.055504	0.0096577	9.07741e-09	77273.2	0.215927	-0.0628916	0.00989403	2.06376e-10	-0.00554772	aparc-DKTatlas_rh_volume_postcentral	EU
rs17621729	15	39333000	A	G	0.1609	0.25484	0.024966	1.83566e-24	7332.62	0.00185668	0.246926	0.0251444	9.20566e-23	0.0118866	aparc-DKTatlas_rh_volume_postcentral	EU
rs7174403	15	39336361	C	T	0.4237	-0.090936	0.011452	2.0117e-15	19478	0.594942	-0.0832339	0.0116332	8.37742e-13	0.0998556	aparc-DKTatlas_rh_volume_postcentral	EU
rs11639391	15	39339570	T	C	0.0286	0.2996	0.01695	6.47451e-70	78084.3	0.0402951	0.31404	0.017177	1.1403e-74	0.0361702	aparc-DKTatlas_rh_volume_postcentral	EU
rs2033939	15	39341703	A	G	0.00719999999999998	0.31394	0.017693	1.92672e-70	279326	0.0121939	0.298016	0.0177236	1.90555e-63	-0.00792515	aparc-DKTatlas_rh_volume_postcentral	EU
rs11639470	15	39346970	G	C	0.0104	-0.066445	0.0097694	1.03651e-11	636995	0.00707547	-0.0618902	0.00977655	2.444e-10	0	aparc-DKTatlas_rh_volume_postcentral	EU
rs2279829	3	147388532	T	C	0.2492	-0.076145	0.011679	7.03909e-11	24478	0.257326	-0.076145	0.0116889	7.30289e-11	0	aparc-DKTatlas_rh_volume_postcentral	EU
rs7079724	10	116937955	A	G	0.3019	0.064642	0.011248	9.0853e-09	23435.7	0.485849	0.064642	0.0112557	9.29839e-09	0	aparc-DKTatlas_rh_volume_precentral	EU
rs17621729	15	39333000	A	G	0.1609	0.29149	0.024947	1.5321e-31	7311.73	0.00185668	0.274203	0.0251957	1.39017e-27	0.0238749	aparc-DKTatlas_rh_volume_precentral	EU
rs1440802	15	39342923	C	T	0.00119999999999998	0.31054	0.016739	7.87418e-77	1862960	0.0574067	0.298678	0.0167535	4.29682e-71	0.43804	aparc-DKTatlas_rh_volume_precentral	EU
rs4924345	15	39347697	C	A	0.1554	0.32378	0.017747	2.30037e-74	14805.5	0.0121939	0.303288	0.0179718	6.7828e-64	-0.0101602	aparc-DKTatlas_rh_volume_precentral	EU
rs62002336	15	39354835	T	C	0.0669	-0.073014	0.0097781	8.19847e-14	104788	0.00536933	-0.0714325	0.00978083	2.80756e-13	0	aparc-DKTatlas_rh_volume_precentral	EU
rs55643369	14	59128527	C	T	0.000199999999999978	0.093561	0.013644	7.01742e-12	16810000	0.0823464	0.0937942	0.0136448	6.24352e-12	0.0897544	aparc-DKTatlas_rh_volume_precuneus	EU
rs74826997	14	59161891	C	T	0.1054	0.11201	0.014751	3.11658e-14	30442.2	0.00205741	0.104849	0.0147959	1.37687e-12	0.143095	aparc-DKTatlas_rh_volume_precuneus	EU
rs55649771	14	59203230	A	G	0.00129999999999997	0.096867	0.014472	2.18032e-11	2301190	0.018617	0.0957242	0.0144749	3.76283e-11	0.0399207	aparc-DKTatlas_rh_volume_precuneus	EU
rs77119209	14	59421694	C	T	0.0435	0.12528	0.020596	1.1815e-09	35417.2	0.0131975	0.114948	0.0206474	2.58886e-08	0	aparc-DKTatlas_rh_volume_precuneus	EU
rs2363038	3	190938604	T	G	0.4722	0.064983	0.010001	8.15842e-11	25061.1	0.298725	0.0647287	0.0100093	1.00066e-10	0	aparc-DKTatlas_rh_volume_precuneus	EU
rs9389588	6	138535303	A	C	0.3974	0.061917	0.010539	4.22753e-09	23492.1	0.42779	0.061917	0.0105465	4.33569e-09	0	aparc-DKTatlas_rh_volume_precuneus	EU
rs10799736	1	22123459	C	T	0.86	0.097284	0.017662	3.62735e-08	16631.3	0.998796	0.0967994	0.0176778	4.35627e-08	-0.00537545	aparc-DKTatlas_rh_volume_rostralmiddlefrontal	EU
rs2640472	1	29252768	C	T	0.6318	-0.065177	0.011846	3.75452e-08	19139.3	0.544611	-0.0648517	0.0118552	4.49234e-08	0	aparc-DKTatlas_rh_volume_rostralmiddlefrontal	EU
rs12827748	12	79694798	C	T	0.484	0.071353	0.010562	1.42213e-11	22415.4	0.397531	0.071353	0.0105725	1.48953e-11	0	aparc-DKTatlas_rh_volume_rostralmiddlefrontal	EU
rs74826997	14	59161891	C	T	0.1054	0.090233	0.014758	9.70575e-10	30433.6	0.00205741	0.090233	0.0147668	9.93046e-10	0	aparc-DKTatlas_rh_volume_superiorparietal	EU
rs17621729	15	39333000	A	G	0.1609	-0.16382	0.025001	5.65674e-11	7373.08	0.00185668	-0.153558	0.0250919	9.36667e-10	0.0358076	aparc-DKTatlas_rh_volume_superiorparietal	EU
rs11639391	15	39339570	T	C	0.0286	-0.14728	0.017045	5.58906e-18	77450.7	0.0402951	-0.143899	0.0170562	3.26159e-17	0.0361702	aparc-DKTatlas_rh_volume_superiorparietal	EU
rs4924345	15	39347697	C	A	0.1554	-0.15399	0.017854	6.41162e-18	14882.9	0.0121939	-0.147388	0.0179133	1.90595e-16	0	aparc-DKTatlas_rh_volume_superiorparietal	EU
rs4843560	16	87191537	G	A	0.0625	0.056555	0.010027	1.69782e-08	106188	0.161582	0.056555	0.0100285	1.70591e-08	0	aparc-DKTatlas_rh_volume_superiorparietal	EU
rs68175985	19	12998949	A	G	0.2575	-0.074613	0.013281	1.93152e-08	18524.4	0.20002	-0.074613	0.013292	1.98393e-08	0	aparc-DKTatlas_rh_volume_superiorparietal	EU
rs8287	4	52866419	C	T	0.1909	-0.062643	0.011216	2.33504e-08	32174	0.351114	-0.062643	0.0112213	2.37048e-08	0	aparc-DKTatlas_rh_volume_superiorparietal	EU
rs221326	14	58602335	T	G	0.3442	0.055058	0.0097763	1.78356e-08	28974	0.222902	0.0560309	0.0097829	1.01962e-08	0.00585818	aparc-DKTatlas_rh_volume_supramarginal	EU
rs55633651	14	59084639	A	G	0.000199999999999978	0.073967	0.012844	8.4676e-09	18969500	0.145875	0.0739695	0.0128441	8.45883e-09	0.0119169	aparc-DKTatlas_rh_volume_supramarginal	EU
rs79814107	14	59170785	G	A	0.00639999999999996	0.12297	0.014933	1.79885e-16	441212	0.00150542	0.103545	0.0151247	7.59176e-12	0.352821	aparc-DKTatlas_rh_volume_supramarginal	EU
rs28673301	14	59177780	C	T	0.0453	0.094482	0.013572	3.36577e-12	78502.6	0.0118426	0.0762117	0.0137362	2.88572e-08	0.0785786	aparc-DKTatlas_rh_volume_supramarginal	EU
rs143720575	14	59197087	A	G	0.1577	0.11992	0.014921	9.20685e-16	21095.9	0.0190185	0.11183	0.0149802	8.31846e-14	0	aparc-DKTatlas_rh_volume_supramarginal	EU
rs17621729	15	39333000	A	G	0.1609	-0.14963	0.025006	2.18039e-09	7377.29	0.00185668	-0.13856	0.0250786	3.29406e-08	0.0358076	aparc-DKTatlas_rh_volume_supramarginal	EU
rs11639391	15	39339570	T	C	0.0286	-0.18769	0.017026	2.93639e-28	77577.5	0.0402951	-0.184909	0.017041	1.97711e-27	0.0248299	aparc-DKTatlas_rh_volume_supramarginal	EU
rs28520337	15	39355693	C	T	0.1655	-0.20222	0.019034	2.30108e-26	12394	0.013599	-0.196857	0.0191299	7.77442e-25	0	aparc-DKTatlas_rh_volume_supramarginal	EU
rs2279829	3	147388532	T	C	0.2492	-0.079142	0.011678	1.22683e-11	24479	0.257326	-0.079142	0.0116887	1.28067e-11	0	aparc-DKTatlas_rh_volume_supramarginal	EU
rs1637572	10	116868874	A	C	0.3163	-0.063519	0.010986	7.38997e-09	23941.8	0.481684	-0.063519	0.0109934	7.56381e-09	0	aparc-DKTatlas_rh_volume_insula	EU
rs117725134	11	106753605	C	T	0.1512	-0.058779	0.010372	1.45248e-08	45290.7	0.118928	-0.058779	0.0103756	1.46906e-08	0	aparc-DKTatlas_rh_volume_insula	EU
rs17817351	18	70395456	G	A	0.1	0.056761	0.010364	4.33217e-08	64699	0.100211	0.056761	0.0103663	4.3623e-08	0	aparc-DKTatlas_rh_volume_insula	EU
rs10954464	7	134700205	A	T	0.097	0.059864	0.010234	4.9299e-09	68175.3	0.203081	0.059864	0.0102365	4.97229e-09	0	aparc-DKTatlas_rh_volume_insula	EU
rs12676315	8	119608338	T	G	0.3399	-0.078379	0.010706	2.46066e-13	24279.2	0.440737	-0.078379	0.0107176	2.61014e-13	0	aparc-DKTatlas_rh_volume_insula	EU
rs17621729	15	39333000	A	G	0.1609	0.17321	0.024998	4.23963e-12	7369.83	0.00185668	0.158888	0.0250975	2.43866e-10	0.0358076	aparc-a2009s_lh_volume_G+S-subcentral	EU
rs11639391	15	39339570	T	C	0.0286	0.19586	0.017022	1.22647e-30	77603.1	0.0402951	0.19153	0.0170395	2.58361e-29	0.0361702	aparc-a2009s_lh_volume_G+S-subcentral	EU
rs4924345	15	39347697	C	A	0.1554	0.21607	0.017824	8.03517e-34	14860.8	0.0121939	0.208525	0.0179267	2.83029e-31	0	aparc-a2009s_lh_volume_G+S-subcentral	EU
rs4775370	15	61175071	G	A	0.6993	0.079838	0.014028	1.26052e-08	15090.2	0.59991	0.079838	0.0140426	1.30491e-08	0	aparc-a2009s_lh_volume_G+S-cingul-Mid-Ant	EU
rs12117479	1	112534197	A	T	0.4401	-0.06773	0.012048	1.89109e-08	17465.1	0.448916	-0.06773	0.0120586	1.9457e-08	0	aparc-a2009s_lh_volume_G-cingul-Post-ventral	EU
rs78601235	14	59112160	A	C	0.1803	-0.11647	0.019494	2.30572e-09	11107.5	0.139201	-0.130416	0.0195639	2.62654e-11	0.00242863	aparc-a2009s_lh_volume_G-cingul-Post-ventral	EU
rs76341705	14	59161961	A	G	0.000299999999999967	-0.156	0.014727	3.21858e-26	9620510	0.00150542	-0.132684	0.0149451	6.80183e-19	0.220315	aparc-a2009s_lh_volume_G-cingul-Post-ventral	EU
rs28673301	14	59177780	C	T	0.0453	-0.13107	0.013558	4.14964e-22	78624.1	0.0118426	-0.122432	0.0136092	2.33424e-19	0.0785786	aparc-a2009s_lh_volume_G-cingul-Post-ventral	EU
rs143720575	14	59197087	A	G	0.1577	-0.14914	0.014909	1.47322e-23	21095.6	0.0190185	-0.137686	0.0149971	4.27743e-20	-0.0800747	aparc-a2009s_lh_volume_G-cingul-Post-ventral	EU
rs1252992	14	59198568	A	G	0.2722	0.057681	0.0097532	3.33778e-09	33172.9	0.261542	0.0599694	0.00980323	9.51652e-10	0.0532887	aparc-a2009s_lh_volume_G-cingul-Post-ventral	EU
rs76787422	14	59202587	T	C	0.00180000000000002	-0.14413	0.014503	2.84642e-23	1655740	0.00356283	-0.113672	0.0147358	1.21907e-14	0	aparc-a2009s_lh_volume_G-cingul-Post-ventral	EU
rs13065867	3	119240363	T	C	0.4315	-0.070972	0.012079	4.21182e-09	17450.8	0.301134	-0.070972	0.0120906	4.35752e-09	0	aparc-a2009s_lh_volume_G-cingul-Post-ventral	EU
rs1032297	4	144513592	G	A	0.4503	-0.056756	0.0098832	9.31928e-09	25850.1	0.308762	-0.057506	0.00989016	6.08261e-09	0.0145775	aparc-a2009s_lh_volume_G-cingul-Post-ventral	EU
rs75686861	4	144700176	A	G	0.0735	0.096805	0.016935	1.08889e-08	32010.3	0.00145524	0.0980957	0.0169448	7.07557e-09	0	aparc-a2009s_lh_volume_G-cingul-Post-ventral	EU
rs3013431	1	112699866	T	C	0.3149	0.055338	0.0099499	2.67214e-08	29267.7	0.353573	0.055338	0.00995499	2.71601e-08	0	aparc-a2009s_lh_volume_G-cuneus	EU
rs1635528	12	48002117	T	C	0.7113	0.075853	0.013164	8.3047e-09	17552	0.591028	0.075853	0.0131761	8.56849e-09	0	aparc-a2009s_lh_volume_G-cuneus	EU
rs61985987	14	59106960	C	T	0.2278	-0.042771	0.011	0.00010096	29384.6	0.0974006	-0.0612344	0.0110852	3.31357e-08	-0.135811	aparc-a2009s_lh_volume_G-cuneus	EU
rs78601235	14	59112160	A	C	0.1803	-0.14812	0.019481	2.8866e-14	11099.6	0.139201	-0.162277	0.0196756	1.61585e-16	0.182427	aparc-a2009s_lh_volume_G-cuneus	EU
rs17833704	14	59124364	G	A	0.0471	-0.10798	0.013492	1.21167e-15	76527.7	0.0821959	-0.137586	0.0139954	8.29116e-23	0.113527	aparc-a2009s_lh_volume_G-cuneus	EU
rs76341705	14	59161961	A	G	0.000299999999999967	-0.18134	0.014713	6.63162e-35	9638220	0.00150542	-0.17532	0.0147173	1.01849e-32	0.220315	aparc-a2009s_lh_volume_G-cuneus	EU
rs28673301	14	59177780	C	T	0.0453	-0.14478	0.013552	1.21869e-26	78668.5	0.0118426	-0.143852	0.0135936	3.59773e-26	0.0785786	aparc-a2009s_lh_volume_G-cuneus	EU
rs143720575	14	59197087	A	G	0.1577	-0.16673	0.0149	4.56779e-29	21094.8	0.0190185	-0.155661	0.0149952	3.0352e-25	-0.0800747	aparc-a2009s_lh_volume_G-cuneus	EU
rs1252992	14	59198568	A	G	0.2722	0.06564	0.0097497	1.66755e-11	33184.4	0.261542	0.0977441	0.01017	7.18281e-22	0	aparc-a2009s_lh_volume_G-cuneus	EU
rs9936011	16	49514000	C	T	0.1999	-0.063413	0.01005	2.79484e-10	38696.6	0.398635	-0.063413	0.010055	2.85252e-10	0	aparc-a2009s_lh_volume_G-cuneus	EU
rs6808238	3	119249883	A	C	0.3802	-0.071415	0.012136	3.99118e-09	17995.8	0.300231	-0.071415	0.0121473	4.12583e-09	0	aparc-a2009s_lh_volume_G-cuneus	EU
rs66479211	4	52740613	T	G	0.1791	0.08831	0.015883	2.69724e-08	16841.3	0.174829	0.100439	0.0159955	3.40266e-10	-0.121881	aparc-a2009s_lh_volume_G-cuneus	EU
rs7696144	4	52803710	T	C	0.2638	0.094251	0.015204	5.67897e-10	13900.9	0.102218	0.104902	0.0153187	7.48913e-12	0	aparc-a2009s_lh_volume_G-cuneus	EU
rs12510044	4	144563486	G	C	0.6478	-0.054412	0.0096897	1.96054e-08	29180.4	0.583852	-0.054412	0.00969477	1.99411e-08	0	aparc-a2009s_lh_volume_G-cuneus	EU
rs12536836	7	18841452	T	C	0.4493	0.069198	0.0099755	4.01095e-12	25367.1	0.486401	0.069198	0.00998476	4.19766e-12	0	aparc-a2009s_lh_volume_G-cuneus	EU
rs8032326	15	39327255	A	C	0.0845	-0.098631	0.017957	3.96011e-08	25056.2	0.0118928	-0.098631	0.0179674	4.0324e-08	0	aparc-a2009s_lh_volume_G-front-inf-Opercular	EU
rs11639391	15	39339570	T	C	0.0286	-0.1299	0.017051	2.56996e-14	77413	0.0402951	-0.127344	0.0170604	8.37587e-14	0.0361702	aparc-a2009s_lh_volume_G-front-inf-Triangul	EU
rs2033939	15	39341703	A	G	0.00719999999999998	-0.14188	0.017797	1.55962e-15	276319	0.0121939	-0.139336	0.0178023	5.00189e-15	0	aparc-a2009s_lh_volume_G-front-inf-Triangul	EU
rs2279829	3	147388532	T	C	0.2492	0.09061	0.011674	8.38033e-15	24481.4	0.257326	0.09061	0.0116881	9.023e-15	0	aparc-a2009s_lh_volume_G-front-inf-Triangul	EU
rs6465524	7	96559145	G	A	0.0413	0.082742	0.010987	5.03917e-14	130864	0.193246	0.082742	0.0109893	5.1014e-14	0	aparc-a2009s_lh_volume_G-front-inf-Triangul	EU
rs853974	6	126747838	C	T	0.62	-0.060397	0.011008	4.09637e-08	21889	0.542252	-0.060397	0.0110153	4.18168e-08	0	aparc-a2009s_lh_volume_G-front-middle	EU
rs6463159	7	43012326	C	T	0.97943	0.063074	0.011318	2.50544e-08	242435	0.804898	0.063074	0.0113187	2.51041e-08	0	aparc-a2009s_lh_volume_G-front-middle	EU
rs57816738	20	17103619	A	T	0.000199999999999978	0.094994	0.015029	2.60359e-10	13854600	0.00230831	0.094994	0.015029	2.60374e-10	0	aparc-a2009s_lh_volume_G-occipital-sup	EU
rs12758902	1	47421513	C	G	0.2071	-0.055714	0.010028	2.76274e-08	37864.5	0.204938	-0.055714	0.010032	2.79759e-08	0	aparc-a2009s_lh_volume_G-oc-temp-med-Lingual	EU
rs78601235	14	59112160	A	C	0.1803	-0.10964	0.019493	1.85956e-08	11112.1	0.139201	-0.113245	0.0195299	6.68912e-09	0.00585905	aparc-a2009s_lh_volume_G-oc-temp-med-Lingual	EU
rs73313052	14	59159279	A	G	0.00880000000000003	-0.10182	0.014812	6.23579e-12	326941	0.00135488	-0.0983546	0.0148238	3.24682e-11	0.149487	aparc-a2009s_lh_volume_G-oc-temp-med-Lingual	EU
rs143720575	14	59197087	A	G	0.1577	-0.090595	0.014931	1.29854e-09	21095.4	0.0190185	-0.0896015	0.0149621	2.11727e-09	0	aparc-a2009s_lh_volume_G-oc-temp-med-Lingual	EU
rs6766724	3	104938469	G	C	0.97724	0.05683	0.0096743	4.24565e-09	300567	0.869731	0.05683	0.00967484	4.25405e-09	0	aparc-a2009s_lh_volume_G-oc-temp-med-Lingual	EU
rs7872667	9	95764337	G	A	0.1813	-0.056752	0.010073	1.76004e-08	41518.3	0.157818	-0.056752	0.0100767	1.78146e-08	0	aparc-a2009s_lh_volume_G-oc-temp-med-Lingual	EU
rs6581707	12	66605096	C	G	0.0807	0.056813	0.0099944	1.31209e-08	84410.2	0.20544	0.056813	0.00999625	1.3202e-08	0	aparc-a2009s_lh_volume_G-oc-temp-med-Parahip	EU
rs12929297	16	77292280	T	C	0.0823	-0.056483	0.0097055	5.89569e-09	87922.8	0.119932	-0.056483	0.00970731	5.93417e-09	0	aparc-a2009s_lh_volume_G-oc-temp-med-Parahip	EU
rs242562	17	45949373	A	G	0.5541	0.033736	0.010106	0.000843185	24787.8	0.581744	0.0661987	0.0108373	1.00632e-09	-0.381897	aparc-a2009s_lh_volume_G-oc-temp-med-Parahip	EU
rs2471738	17	45998697	T	C	0.3171	0.069731	0.01151	1.3757e-09	21776.3	0.209153	0.0936732	0.0123416	3.19812e-14	0.0500792	aparc-a2009s_lh_volume_G-oc-temp-med-Parahip	EU
rs6503456	17	46071339	C	A	0.0341	0.082519	0.012531	4.54308e-11	120946	0.0015556	0.0782786	0.0125399	4.30992e-10	-0.00182277	aparc-a2009s_lh_volume_G-oc-temp-med-Parahip	EU
rs10236102	7	19607816	C	G	0.7079	0.061097	0.010436	4.78602e-09	27752.1	0.789994	0.061097	0.0104423	4.88804e-09	0	aparc-a2009s_lh_volume_G-orbital	EU
rs1440802	15	39342923	C	T	0.00119999999999998	-0.13915	0.016847	1.46124e-16	1839410	0.0574067	-0.133952	0.0168604	1.94519e-15	0.43804	aparc-a2009s_lh_volume_G-pariet-inf-Supramar	EU
rs4924345	15	39347697	C	A	0.1554	-0.14572	0.017857	3.33958e-16	14885.8	0.0121939	-0.140113	0.0179102	5.155e-15	0	aparc-a2009s_lh_volume_G-pariet-inf-Supramar	EU
rs2279829	3	147388532	T	C	0.2492	-0.073455	0.01168	3.19609e-10	24477	0.257326	-0.073455	0.0116892	3.29952e-10	0	aparc-a2009s_lh_volume_G-pariet-inf-Supramar	EU
rs17621729	15	39333000	A	G	0.1609	-0.14715	0.025006	3.99048e-09	7378.39	0.00185668	-0.137442	0.0250766	4.23179e-08	0.0358076	aparc-a2009s_lh_volume_G-parietal-sup	EU
rs11639391	15	39339570	T	C	0.0286	-0.1626	0.017038	1.3826e-21	77497.7	0.0402951	-0.16003	0.0170497	6.22788e-21	0.0248299	aparc-a2009s_lh_volume_G-parietal-sup	EU
rs28520337	15	39355693	C	T	0.1655	-0.17854	0.019046	6.97375e-21	12403.1	0.013599	-0.173483	0.0191228	1.16806e-19	0	aparc-a2009s_lh_volume_G-parietal-sup	EU
rs4240791	16	87202310	A	G	0.1338	0.063224	0.0099121	1.7887e-10	54913	0.230881	0.063224	0.00991568	1.81579e-10	0	aparc-a2009s_lh_volume_G-parietal-sup	EU
rs73006822	19	12999141	T	C	0.0641	-0.078088	0.013658	1.08178e-08	55883.9	0.189683	-0.078088	0.0136619	1.09214e-08	0	aparc-a2009s_lh_volume_G-parietal-sup	EU
rs7443698	5	93314010	G	A	0.854	0.059752	0.010752	2.73993e-08	43381.7	0.770122	0.059752	0.0107557	2.77011e-08	0	aparc-a2009s_lh_volume_G-parietal-sup	EU
rs2180127	6	91300292	C	T	0.2394	0.071146	0.012993	4.35742e-08	20327.2	0.318747	0.071146	0.0130023	4.45442e-08	0	aparc-a2009s_lh_volume_G-parietal-sup	EU
rs3892720	15	39305092	T	C	0.014	0.12023	0.014456	9.02468e-17	216851	0.0523384	0.0940241	0.0145449	1.01714e-10	0.0319147	aparc-a2009s_lh_volume_G-postcentral	EU
rs17621729	15	39333000	A	G	0.1609	0.28605	0.02495	1.9792e-30	7314.96	0.00185668	0.263422	0.0251936	1.3769e-25	-0.00256225	aparc-a2009s_lh_volume_G-postcentral	EU
rs9652437	15	39337751	G	A	0.0609	-0.052203	0.009778	9.35525e-08	114410	0.159574	-0.0769721	0.00995384	1.05115e-14	0.206941	aparc-a2009s_lh_volume_G-postcentral	EU
rs11639391	15	39339570	T	C	0.0286	0.33918	0.016915	1.93795e-89	78320	0.0402951	0.355464	0.01722	1.14179e-94	-0.0103049	aparc-a2009s_lh_volume_G-postcentral	EU
rs11639470	15	39346970	G	C	0.0104	-0.072145	0.0097675	1.51051e-13	637240	0.00707547	-0.0673076	0.00978199	5.95297e-12	-0.00792515	aparc-a2009s_lh_volume_G-postcentral	EU
rs4924345	15	39347697	C	A	0.1554	0.3593	0.017715	1.84508e-91	14781.6	0.0121939	0.332758	0.0180588	8.07699e-76	-0.00179224	aparc-a2009s_lh_volume_G-postcentral	EU
rs11634087	15	39390597	C	A	0.1276	0.19801	0.029037	9.15294e-12	6621.48	0.0469691	0.193698	0.0291448	3.01055e-11	0.391628	aparc-a2009s_lh_volume_G-postcentral	EU
rs78502100	15	39428399	C	G	0.000800000000000023	0.098461	0.015069	6.40316e-11	3447330	0.0981032	0.0960914	0.0150719	1.82311e-10	0	aparc-a2009s_lh_volume_G-postcentral	EU
rs17621729	15	39333000	A	G	0.1609	0.24652	0.024969	5.44863e-23	7337.61	0.00185668	0.231104	0.0251512	3.97954e-20	0.0238749	aparc-a2009s_lh_volume_G-precentral	EU
rs1440802	15	39342923	C	T	0.00119999999999998	0.27293	0.01677	1.48773e-59	1856140	0.0574067	0.262255	0.0167842	4.91288e-55	0.43804	aparc-a2009s_lh_volume_G-precentral	EU
rs4924345	15	39347697	C	A	0.1554	0.28758	0.017776	7.21071e-59	14827.2	0.0121939	0.269755	0.0179587	5.36205e-51	-0.0101602	aparc-a2009s_lh_volume_G-precentral	EU
rs62002336	15	39354835	T	C	0.0669	-0.075956	0.0097771	7.92546e-15	104804	0.00536933	-0.0745652	0.00978004	2.45506e-14	0	aparc-a2009s_lh_volume_G-precentral	EU
rs12407400	1	19638126	A	G	0.5226	0.064614	0.011429	1.57201e-08	19170.3	0.50562	0.064614	0.0114382	1.61428e-08	0	aparc-a2009s_lh_volume_G-precuneus	EU
rs12764568	10	124856077	T	A	0.5126	-0.056733	0.0098052	7.20773e-09	26018.3	0.58877	-0.056733	0.00981132	7.36408e-09	0	aparc-a2009s_lh_volume_G-precuneus	EU
rs10444605	13	106534635	G	A	0.91893	-0.054581	0.0097256	1.99891e-08	88771.4	0.823665	-0.054581	0.00972727	2.01007e-08	0	aparc-a2009s_lh_volume_G-precuneus	EU
rs78601235	14	59112160	A	C	0.1803	0.1112	0.019493	1.16608e-08	11111.1	0.139201	0.119102	0.0195519	1.11815e-09	0.182392	aparc-a2009s_lh_volume_G-precuneus	EU
rs55643369	14	59128527	C	T	0.000199999999999978	0.096275	0.013643	1.70463e-12	16812500	0.0823464	0.0981406	0.0136459	6.38661e-13	0.0897544	aparc-a2009s_lh_volume_G-precuneus	EU
rs74826997	14	59161891	C	T	0.1054	0.13249	0.014743	2.54909e-19	30452.3	0.00205741	0.129136	0.0147731	2.30459e-18	0.185875	aparc-a2009s_lh_volume_G-precuneus	EU
rs1438521	14	59187082	C	T	0.00339999999999996	0.087373	0.013576	1.2279e-10	1001930	0.0118426	0.0797287	0.0136048	4.61879e-09	0.0661769	aparc-a2009s_lh_volume_G-precuneus	EU
rs1252992	14	59198568	A	G	0.2722	-0.060374	0.0097513	5.96399e-10	33180.6	0.261542	-0.0661107	0.00977569	1.35379e-11	-0.0782055	aparc-a2009s_lh_volume_G-precuneus	EU
rs55649771	14	59203230	A	G	0.00129999999999997	0.10904	0.014468	4.82263e-14	2302460	0.018617	0.102629	0.0144932	1.42911e-12	0	aparc-a2009s_lh_volume_G-precuneus	EU
rs11639391	15	39339570	T	C	0.0286	-0.095081	0.017062	2.50856e-08	77340.1	0.0402951	-0.095081	0.0170653	2.5242e-08	0	aparc-a2009s_lh_volume_G-precuneus	EU
rs13100545	3	190940106	G	A	0.2718	0.06625	0.010005	3.55117e-11	31540.9	0.299077	0.0666781	0.0100128	2.75096e-11	0.0151398	aparc-a2009s_lh_volume_G-precuneus	EU
rs4687514	3	194099455	A	G	0.6735	-0.059768	0.010954	4.86236e-08	23686.7	0.62786	-0.0603172	0.0109618	3.74427e-08	0	aparc-a2009s_lh_volume_G-precuneus	EU
rs12139487	1	11657243	C	T	0.0517	0.067822	0.012401	4.5239e-08	82966	0.0854075	0.067822	0.0124032	4.54828e-08	0	aparc-a2009s_lh_volume_G-temp-sup-Plan-polar	EU
rs11639391	15	39339570	T	C	0.0286	-0.1012	0.01706	2.99258e-09	77352.1	0.0402951	-0.100125	0.0170646	4.42727e-09	0.0248299	aparc-a2009s_lh_volume_Lat-Fis-ant-Vertical	EU
rs28520337	15	39355693	C	T	0.1655	-0.12207	0.019067	1.53193e-10	12422.3	0.013599	-0.120955	0.0190986	2.40156e-10	0	aparc-a2009s_lh_volume_Lat-Fis-ant-Vertical	EU
rs12155210	7	84847376	C	T	0.1012	0.067701	0.011671	6.60039e-09	50473.2	0.068898	0.067701	0.0116748	6.67461e-09	0	aparc-a2009s_lh_volume_Lat-Fis-post	EU
rs6872917	5	82511255	C	T	0.1753	0.05862	0.010034	5.15355e-09	42957.2	0.336612	0.05862	0.0100379	5.22368e-09	0	aparc-a2009s_lh_volume_Pole-occipital	EU
rs468167	14	58602246	C	T	0.2444	-0.060644	0.0098509	7.45164e-10	34881.8	0.224709	-0.060644	0.00985611	7.60618e-10	0	aparc-a2009s_lh_volume_Pole-temporal	EU
rs2999158	1	112696856	C	T	0.94669	0.069205	0.01026	1.52894e-11	117740	0.84439	0.0595575	0.010385	9.75277e-09	0.307773	aparc-a2009s_lh_volume_S-calcarine	EU
rs3013431	1	112699866	T	C	0.3149	0.069843	0.0099457	2.18039e-12	29274.2	0.353573	0.0609773	0.0100732	1.41819e-09	0	aparc-a2009s_lh_volume_S-calcarine	EU
rs11022131	11	12050666	G	C	0.1657	-0.06921	0.011202	6.47705e-10	36034.2	0.120333	-0.06921	0.0112078	6.60895e-10	0	aparc-a2009s_lh_volume_S-calcarine	EU
rs932539	14	59077899	T	C	0.1506	-0.04366	0.0099047	1.04326e-05	49844.6	0.304546	-0.0648702	0.0100307	9.98707e-11	-0.250114	aparc-a2009s_lh_volume_S-calcarine	EU
rs78570253	14	59111180	T	C	0.0108	-0.15281	0.019527	5.05342e-15	153550	0.139753	-0.180117	0.0197494	7.50214e-20	0.00230214	aparc-a2009s_lh_volume_S-calcarine	EU
rs76341705	14	59161961	A	G	0.000299999999999967	-0.16693	0.014721	8.35417e-30	9627800	0.00150542	-0.143084	0.0149392	9.91993e-22	0.220315	aparc-a2009s_lh_volume_S-calcarine	EU
rs28673301	14	59177780	C	T	0.0453	-0.13429	0.013557	3.93664e-23	78626.6	0.0118426	-0.121431	0.0136289	5.11261e-19	0.0794773	aparc-a2009s_lh_volume_S-calcarine	EU
rs76256424	14	59194548	G	C	0.0425	-0.15521	0.014907	2.1884e-25	69090	0.0187676	-0.148428	0.0149957	4.24318e-23	0.169723	aparc-a2009s_lh_volume_S-calcarine	EU
rs76787422	14	59202587	T	C	0.00180000000000002	-0.14447	0.014503	2.24902e-23	1655640	0.00356283	-0.109859	0.0147399	9.1109e-14	0	aparc-a2009s_lh_volume_S-calcarine	EU
rs12929641	16	49511925	A	C	0.2948	-0.056935	0.010048	1.45912e-08	29781.4	0.395725	-0.056935	0.0100532	1.4845e-08	0	aparc-a2009s_lh_volume_S-calcarine	EU
rs6068688	20	53840387	A	T	0.7744	-0.059241	0.0097924	1.45123e-09	37316.5	0.678493	-0.059241	0.00979707	1.47744e-09	0	aparc-a2009s_lh_volume_S-calcarine	EU
rs13065867	3	119240363	T	C	0.4315	-0.06816	0.012079	1.67257e-08	17452.5	0.301134	-0.06816	0.0120897	1.72165e-08	0	aparc-a2009s_lh_volume_S-calcarine	EU
rs12508031	4	19072062	T	A	0.3349	0.062688	0.010649	3.93864e-09	24739.3	0.430149	0.0617342	0.0106575	6.93139e-09	-0.22908	aparc-a2009s_lh_volume_S-calcarine	EU
rs182289	4	19085897	G	A	0.000600000000000045	-0.081442	0.013617	2.219e-09	5627840	0.0685969	-0.0802438	0.0136186	3.81046e-09	0	aparc-a2009s_lh_volume_S-calcarine	EU
rs75686861	4	144700176	A	G	0.0735	0.10477	0.016931	6.09101e-10	32018	0.00145524	0.10477	0.0169409	6.23166e-10	0	aparc-a2009s_lh_volume_S-calcarine	EU
rs13158594	5	60794183	A	T	0.1937	0.071609	0.01081	3.48828e-11	34243.4	0.00376355	0.0639678	0.0108596	3.85106e-09	-0.183868	aparc-a2009s_lh_volume_S-calcarine	EU
rs6876335	5	60795991	C	T	0.97843	-0.058187	0.0096778	1.82774e-09	316531	0.897732	-0.0565383	0.00970282	5.64354e-09	-0.0351418	aparc-a2009s_lh_volume_S-calcarine	EU
rs40084	5	61048917	T	C	0.98175	-0.057743	0.0099574	6.671e-09	352210	0.924729	-0.0559819	0.0099845	2.05998e-08	0	aparc-a2009s_lh_volume_S-calcarine	EU
rs3849198	6	96588663	A	C	0.003	0.075012	0.012691	3.4077e-09	1298910	0.0339723	0.075012	0.0126912	3.4093e-09	0	aparc-a2009s_lh_volume_S-calcarine	EU
rs13212467	6	126764993	A	G	0.4603	-0.07242	0.011486	2.88069e-10	19053.9	0.490616	-0.07242	0.0114977	3.0022e-10	0	aparc-a2009s_lh_volume_S-calcarine	EU
rs3012434	6	170235489	G	A	0.7059	0.072594	0.012661	9.82803e-09	18771	0.713117	0.072594	0.0126717	1.01139e-08	0	aparc-a2009s_lh_volume_S-calcarine	EU
rs12536836	7	18841452	T	C	0.4493	0.061341	0.009978	7.86518e-10	25364.7	0.486401	0.061341	0.00998523	8.08902e-10	0	aparc-a2009s_lh_volume_S-calcarine	EU
rs17621729	15	39333000	A	G	0.1609	0.28466	0.02495	3.76093e-30	7316.2	0.00185668	0.265069	0.0251887	6.74383e-26	0.0238749	aparc-a2009s_lh_volume_S-central	EU
rs1440802	15	39342923	C	T	0.00119999999999998	0.34029	0.016712	3.63328e-92	1868890	0.0574067	0.324469	0.0167285	8.30682e-84	-0.0185994	aparc-a2009s_lh_volume_S-central	EU
rs11639470	15	39346970	G	C	0.0104	-0.10039	0.0097558	7.79422e-25	638715	0.00707547	-0.0921144	0.00978613	4.83311e-21	-0.00792515	aparc-a2009s_lh_volume_S-central	EU
rs4924345	15	39347697	C	A	0.1554	0.35734	0.017716	1.77949e-90	14784.4	0.0121939	0.335046	0.0179855	1.88023e-77	-0.0216197	aparc-a2009s_lh_volume_S-central	EU
rs11638501	15	39363841	C	G	0.1532	-0.079194	0.0096973	3.17194e-16	51227	0.0748695	-0.0794232	0.0098985	1.02557e-15	0.184137	aparc-a2009s_lh_volume_S-central	EU
rs74008200	15	39435712	T	C	0.0587	0.079918	0.015062	1.12097e-07	49891.8	0.101716	0.104102	0.0153225	1.09006e-11	0	aparc-a2009s_lh_volume_S-central	EU
rs56113415	15	39329217	A	G	0.00139999999999996	-0.10125	0.017252	4.38736e-09	1503800	0.011943	-0.10125	0.0172522	4.38909e-09	0	aparc-a2009s_lh_volume_S-cingul-Marginalis	EU
rs321422	11	111091220	G	A	0.4507	-0.059405	0.010492	1.49677e-08	22929.7	0.449769	-0.059405	0.0104991	1.53056e-08	0	aparc-a2009s_lh_volume_S-circular-insula-sup	EU
rs12146713	12	106083027	C	T	0.0284	-0.092984	0.016543	1.90135e-08	82833.2	0.00120434	-0.092984	0.0165461	1.9128e-08	0	aparc-a2009s_lh_volume_S-circular-insula-sup	EU
rs2467334	17	29808490	C	A	0.3736	0.063131	0.0096586	6.30815e-11	28620.7	0.327981	0.063131	0.00966564	6.51192e-11	0	aparc-a2009s_lh_volume_S-circular-insula-sup	EU
rs7012371	8	119611852	A	G	0.2806	-0.069383	0.011315	8.68091e-10	24175.5	0.336662	-0.069383	0.0113236	8.9376e-10	0	aparc-a2009s_lh_volume_S-circular-insula-sup	EU
rs242562	17	45949373	A	G	0.5541	0.037394	0.010105	0.000215138	24790.1	0.581744	0.0670032	0.0108247	6.02253e-10	-0.381897	aparc-a2009s_lh_volume_S-collat-transv-ant	EU
rs2471738	17	45998697	T	C	0.3171	0.06695	0.011511	6.02091e-09	21775.3	0.209153	0.0942824	0.012337	2.13448e-14	0	aparc-a2009s_lh_volume_S-collat-transv-ant	EU
rs17022269	2	82728780	G	A	0.0619	-0.15943	0.028757	2.95569e-08	13001.1	0.16941	-0.15943	0.0287899	3.06449e-08	0	aparc-a2009s_lh_volume_S-collat-transv-ant	EU
rs11639391	15	39339570	T	C	0.0286	-0.10857	0.017058	1.95601e-10	77367.9	0.0402951	-0.106328	0.0170655	4.64771e-10	0.0361702	aparc-a2009s_lh_volume_S-front-inf	EU
rs2033939	15	39341703	A	G	0.00719999999999998	-0.12435	0.017803	2.85307e-12	276151	0.0121939	-0.122226	0.0178078	6.71424e-12	0	aparc-a2009s_lh_volume_S-front-inf	EU
rs17050873	4	139709983	T	C	0.2302	-0.11198	0.019127	4.783e-09	9618.88	0.104727	-0.11198	0.0191601	5.08243e-09	0	aparc-a2009s_lh_volume_S-front-sup	EU
rs17621729	15	39333000	A	G	0.1609	-0.15029	0.025005	1.85069e-09	7377.62	0.00185668	-0.140025	0.0250843	2.37523e-08	0.0358076	aparc-a2009s_lh_volume_S-intrapariet+P-trans	EU
rs11639391	15	39339570	T	C	0.0286	-0.14355	0.017046	3.72233e-17	77446.5	0.0402951	-0.140253	0.0170568	1.98977e-16	0.0361702	aparc-a2009s_lh_volume_S-intrapariet+P-trans	EU
rs4924345	15	39347697	C	A	0.1554	-0.15472	0.017853	4.4627e-18	14884.1	0.0121939	-0.148547	0.0179127	1.10573e-16	0	aparc-a2009s_lh_volume_S-intrapariet+P-trans	EU
rs17669337	5	92852225	T	C	0.3397	0.062282	0.0097779	1.89435e-10	29139.7	0.506072	0.062282	0.00978454	1.94845e-10	0	aparc-a2009s_lh_volume_S-intrapariet+P-trans	EU
rs74826997	14	59161891	C	T	0.1054	-0.10442	0.014754	1.46881e-12	30437.2	0.00205741	-0.100183	0.0147752	1.19799e-11	0.185875	aparc-a2009s_lh_volume_S-oc-middle+Lunatus	EU
rs1438521	14	59187082	C	T	0.00339999999999996	-0.084597	0.013577	4.63748e-10	1001780	0.0118426	-0.0769136	0.0136047	1.57236e-08	0.0834711	aparc-a2009s_lh_volume_S-oc-middle+Lunatus	EU
rs55649771	14	59203230	A	G	0.00129999999999997	-0.097072	0.014472	1.97888e-11	2301180	0.018617	-0.090941	0.0144957	3.52683e-10	0	aparc-a2009s_lh_volume_S-oc-middle+Lunatus	EU
rs9825151	3	177617461	C	T	0.5008	-0.059243	0.0099276	2.40909e-09	25361.5	0.64437	-0.059243	0.00993437	2.46987e-09	0	aparc-a2009s_lh_volume_S-oc-middle+Lunatus	EU
rs4792891	17	45896132	G	T	0.1066	-0.056247	0.010243	3.99071e-08	62595.3	0.0195705	-0.056247	0.0102454	4.0197e-08	0	aparc-a2009s_lh_volume_S-oc-temp-med+Lingual	EU
rs12340880	9	116174223	G	A	0.1484	0.059537	0.009936	2.07213e-09	50119.5	0.314131	0.059537	0.00993946	2.09888e-09	0	aparc-a2009s_lh_volume_S-oc-temp-med+Lingual	EU
rs6585687	10	121040211	C	T	0.1006	0.054843	0.0098459	2.54541e-08	71311.3	0.217332	0.054843	0.00984797	2.56259e-08	0	aparc-a2009s_lh_volume_S-orbital-lateral	EU
rs12989218	2	65756276	C	G	0.4163	0.054637	0.0098045	2.509e-08	26758.9	0.405861	0.054637	0.00981	2.55444e-08	0	aparc-a2009s_lh_volume_S-orbital-lateral	EU
rs9388487	6	126357122	T	G	0.998802	0.054799	0.0096825	1.51733e-08	5577930	0.976365	0.054799	0.00968253	1.51747e-08	0	aparc-a2009s_lh_volume_S-orbital-med-olfact	EU
rs361566	22	20431352	A	G	0.1951	0.070029	0.012208	9.67555e-09	26704.2	0.123444	0.070029	0.0122153	9.87298e-09	0	aparc-a2009s_lh_volume_S-orbital-H-Shaped	EU
rs10242068	7	19574151	A	G	0.0823	-0.056212	0.010248	4.13077e-08	78858.2	0.210106	-0.056212	0.0102499	4.15447e-08	0	aparc-a2009s_lh_volume_S-orbital-H-Shaped	EU
rs12434231	14	99883444	C	T	0.2153	-0.076304	0.013443	1.37789e-08	20464.1	0.392914	-0.076304	0.0134532	1.41314e-08	0	aparc-a2009s_lh_volume_S-parieto-occipital	EU
rs6069225	20	38212475	T	G	0.3281	-0.054178	0.0097401	2.66142e-08	29889.8	0.505369	-0.054178	0.00974498	2.70421e-08	0	aparc-a2009s_lh_volume_S-parieto-occipital	EU
rs7625683	3	104968741	C	T	0.000499999999999945	-0.073166	0.011883	7.40426e-10	8867240	0.0260939	-0.0709413	0.0118868	2.40108e-09	0	aparc-a2009s_lh_volume_S-parieto-occipital	EU
rs2279829	3	147388532	T	C	0.2492	0.073858	0.01168	2.55772e-10	24476.3	0.257326	0.073858	0.0116893	2.64236e-10	0	aparc-a2009s_lh_volume_S-parieto-occipital	EU
rs11639391	15	39339570	T	C	0.0286	-0.099197	0.017061	6.09046e-09	77347.7	0.0402951	-0.0981628	0.0170655	8.8125e-09	0.0248299	aparc-a2009s_lh_volume_S-postcentral	EU
rs28520337	15	39355693	C	T	0.1655	-0.11739	0.019068	7.44229e-10	12424.6	0.013599	-0.116297	0.0190972	1.13109e-09	0	aparc-a2009s_lh_volume_S-postcentral	EU
rs12162135	17	32478777	G	T	0.4243	-0.054598	0.0097129	1.89653e-08	27123.6	0.561622	-0.0576099	0.00973325	3.24155e-09	-0.153716	aparc-a2009s_lh_volume_S-postcentral	EU
rs11655031	17	32506144	T	C	0.0327	-0.051269	0.00971	1.29169e-07	209798	0.0525391	-0.0544506	0.00972549	2.15903e-08	0	aparc-a2009s_lh_volume_S-postcentral	EU
rs117623407	19	31713583	G	A	0.101	-0.078626	0.013579	7.02757e-09	37343.1	0.00220795	-0.078626	0.0135849	7.13379e-09	0	aparc-a2009s_lh_volume_S-postcentral	EU
rs2279829	3	147388532	T	C	0.2492	-0.090381	0.011675	9.83177e-15	24477.9	0.257326	-0.090381	0.011689	1.05777e-14	0	aparc-a2009s_lh_volume_S-postcentral	EU
rs1440802	15	39342923	C	T	0.00119999999999998	0.094175	0.016861	2.33197e-08	1836400	0.0574067	0.094175	0.0168611	2.33259e-08	0	aparc-a2009s_lh_volume_S-precentral-inf-part	EU
rs11639391	15	39339570	T	C	0.0286	0.12285	0.017054	5.86481e-13	77392.5	0.0402951	0.120473	0.0170627	1.65763e-12	0.0361702	aparc-a2009s_lh_volume_S-precentral-sup-part	EU
rs2033939	15	39341703	A	G	0.00719999999999998	0.13194	0.017801	1.24462e-13	276206	0.0121939	0.129533	0.017806	3.47252e-13	0	aparc-a2009s_lh_volume_S-precentral-sup-part	EU
rs78601235	14	59112160	A	C	0.1803	0.11817	0.019491	1.33773e-09	11109.3	0.139201	0.11895	0.0195228	1.1089e-09	0.182392	aparc-a2009s_lh_volume_S-subparietal	EU
rs55643369	14	59128527	C	T	0.000199999999999978	0.11266	0.013638	1.4477e-16	16825000	0.0823464	0.109006	0.0136563	1.43825e-15	0.0897544	aparc-a2009s_lh_volume_S-subparietal	EU
rs74826997	14	59161891	C	T	0.1054	0.16543	0.014727	2.80433e-29	30473.6	0.00205741	0.155713	0.0147788	5.87921e-26	0.185875	aparc-a2009s_lh_volume_S-subparietal	EU
rs1438521	14	59187082	C	T	0.00339999999999996	0.11615	0.013566	1.11075e-17	1003380	0.0118426	0.0907679	0.0138005	4.79585e-11	0.230045	aparc-a2009s_lh_volume_S-subparietal	EU
rs76787422	14	59202587	T	C	0.00180000000000002	0.13695	0.014506	3.69517e-21	1654980	0.00356283	0.0897394	0.0149164	1.78602e-09	0.1705	aparc-a2009s_lh_volume_S-subparietal	EU
rs55649771	14	59203230	A	G	0.00129999999999997	0.13815	0.014456	1.21706e-21	2306270	0.018617	0.118779	0.0146186	4.46747e-16	0	aparc-a2009s_lh_volume_S-subparietal	EU
rs34254072	9	22381410	T	G	0.1176	0.083256	0.014885	2.22817e-08	27186.2	0.0289041	0.083256	0.0148933	2.26849e-08	0	aparc-a2009s_lh_volume_S-subparietal	EU
rs73006822	19	12999141	T	C	0.0641	0.088828	0.013655	7.76092e-11	55899.7	0.189683	0.088828	0.01366	7.88595e-11	0	aparc-a2009s_lh_volume_S-temporal-sup	EU
rs626186	2	4498115	C	T	0.0538999999999999	0.068345	0.012108	1.65551e-08	83670.2	0.229878	0.068345	0.0121102	1.66555e-08	0	aparc-a2009s_lh_volume_S-temporal-sup	EU
rs79272390	2	54388188	T	C	0.1057	-0.075727	0.013458	1.83463e-08	36518.9	0.00316138	-0.075727	0.0134636	1.85989e-08	0	aparc-a2009s_lh_volume_S-temporal-sup	EU
rs12907993	15	39297856	G	A	0.1861	-0.042968	0.0096863	9.16646e-06	44013.1	0.321809	-0.056134	0.00978929	9.79576e-09	0.154849	aparc-a2009s_rh_volume_G+S-subcentral	EU
rs72722976	15	39332663	G	C	0.1042	0.11771	0.016245	4.29508e-13	25351.3	0.0651345	0.106829	0.0164933	9.34862e-11	0.028989	aparc-a2009s_rh_volume_G+S-subcentral	EU
rs17621729	15	39333000	A	G	0.1609	0.22155	0.02498	7.37426e-19	7349.87	0.00185668	0.211827	0.0251174	3.35537e-17	0.0358076	aparc-a2009s_rh_volume_G+S-subcentral	EU
rs11639391	15	39339570	T	C	0.0286	0.22816	0.017003	4.69197e-41	77729.3	0.0402951	0.23096	0.0170743	1.0871e-41	0.0361702	aparc-a2009s_rh_volume_G+S-subcentral	EU
rs2033939	15	39341703	A	G	0.00719999999999998	0.24715	0.017743	4.19651e-44	277875	0.0121939	0.225568	0.0178804	1.73675e-36	0	aparc-a2009s_rh_volume_G+S-subcentral	EU
rs55643369	14	59128527	C	T	0.000199999999999978	-0.10447	0.013641	1.88074e-14	16817400	0.0823464	-0.119284	0.0139513	1.23112e-17	0.102108	aparc-a2009s_rh_volume_G-cingul-Post-ventral	EU
rs73313052	14	59159279	A	G	0.00880000000000003	-0.15255	0.014791	6.10999e-25	327806	0.00135488	-0.120046	0.0150575	1.55478e-15	0.195012	aparc-a2009s_rh_volume_G-cingul-Post-ventral	EU
rs28673301	14	59177780	C	T	0.0453	-0.11293	0.013566	8.46942e-17	78550.6	0.0118426	-0.0921883	0.0136525	1.4535e-11	0.0785786	aparc-a2009s_rh_volume_G-cingul-Post-ventral	EU
rs143720575	14	59197087	A	G	0.1577	-0.14152	0.014912	2.30275e-21	21095.8	0.0190185	-0.130419	0.0149658	2.92239e-18	0.168447	aparc-a2009s_rh_volume_G-cingul-Post-ventral	EU
rs76787422	14	59202587	T	C	0.00180000000000002	-0.12969	0.014509	3.94168e-19	1654280	0.00356283	-0.101078	0.0147333	6.86184e-12	0.06169	aparc-a2009s_rh_volume_G-cingul-Post-ventral	EU
rs11621970	14	59262347	G	A	0.001	0.060019	0.011113	6.63474e-08	5071840	0.17217	0.0821245	0.0113603	4.86378e-13	0	aparc-a2009s_rh_volume_G-cingul-Post-ventral	EU
rs13065867	3	119240363	T	C	0.4315	-0.070114	0.012079	6.45123e-09	17450.6	0.301134	-0.070114	0.0120903	6.66361e-09	0	aparc-a2009s_rh_volume_G-cingul-Post-ventral	EU
rs182289	4	19085897	G	A	0.000600000000000045	-0.075659	0.013618	2.7633e-08	5626990	0.0685969	-0.075659	0.013618	2.76353e-08	0	aparc-a2009s_rh_volume_G-cingul-Post-ventral	EU
rs73814883	4	52861887	C	G	0.0122	0.081871	0.014903	3.9384e-08	233757	0.0867122	0.081871	0.0149039	3.94606e-08	0	aparc-a2009s_rh_volume_G-cingul-Post-ventral	EU
rs2999158	1	112696856	C	T	0.94669	0.057773	0.010263	1.80994e-08	117684	0.84439	0.057773	0.0102643	1.81766e-08	0	aparc-a2009s_rh_volume_G-cuneus	EU
rs11022130	11	12050000	G	A	0.1126	-0.063952	0.011265	1.37035e-08	49317.7	0.123244	-0.063952	0.0112686	1.38481e-08	0	aparc-a2009s_rh_volume_G-cuneus	EU
rs78570253	14	59111180	T	C	0.0108	-0.14816	0.019529	3.28242e-14	153522	0.139753	-0.139607	0.0197055	1.39367e-12	0.182342	aparc-a2009s_rh_volume_G-cuneus	EU
rs17833704	14	59124364	G	A	0.0471	-0.10197	0.013494	4.1345e-14	76512	0.0821959	-0.117215	0.0140675	7.92552e-17	0.113527	aparc-a2009s_rh_volume_G-cuneus	EU
rs76341705	14	59161961	A	G	0.000299999999999967	-0.16144	0.014724	5.66678e-28	9623870	0.00150542	-0.149145	0.0147637	5.40398e-24	0.220315	aparc-a2009s_rh_volume_G-cuneus	EU
rs1438521	14	59187082	C	T	0.00339999999999996	-0.12619	0.013562	1.34403e-20	1003950	0.0118426	-0.115983	0.0136015	1.49894e-17	0.0794773	aparc-a2009s_rh_volume_G-cuneus	EU
rs76256424	14	59194548	G	C	0.0425	-0.14634	0.014911	9.77806e-23	69064.9	0.0187676	-0.141567	0.0149556	2.91368e-21	-0.080898	aparc-a2009s_rh_volume_G-cuneus	EU
rs1252992	14	59198568	A	G	0.2722	0.052225	0.0097536	8.5825e-08	33174.6	0.261542	0.072775	0.0101075	6.01675e-13	0	aparc-a2009s_rh_volume_G-cuneus	EU
rs11929686	3	105003270	A	G	0.1304	-0.054492	0.0097445	2.24369e-08	58083.8	0.135488	-0.054492	0.00974704	2.26259e-08	0	aparc-a2009s_rh_volume_G-cuneus	EU
rs58899970	4	52679783	A	G	0.000399999999999956	0.096485	0.015732	8.6215e-10	6323260	0.0932858	0.100871	0.0157485	1.50262e-10	-0.0557597	aparc-a2009s_rh_volume_G-cuneus	EU
rs76856111	4	52861785	G	T	0.000299999999999967	0.086453	0.014903	6.59022e-09	9394150	0.0867623	0.0908244	0.0149186	1.14346e-09	0	aparc-a2009s_rh_volume_G-cuneus	EU
rs75686861	4	144700176	A	G	0.0735	0.097209	0.016933	9.42292e-09	32015.7	0.00145524	0.097209	0.0169414	9.58356e-09	0	aparc-a2009s_rh_volume_G-cuneus	EU
rs72785260	5	124997844	G	A	0.0563	0.061532	0.010647	7.50207e-09	103864	0.0684966	0.061532	0.0106487	7.54236e-09	0	aparc-a2009s_rh_volume_G-cuneus	EU
rs12536836	7	18841452	T	C	0.4493	0.058749	0.0099787	3.92223e-09	25364.3	0.486401	0.058749	0.00998532	4.01589e-09	0	aparc-a2009s_rh_volume_G-cuneus	EU
rs72722978	15	39336474	T	C	0.1164	-0.12385	0.018497	2.1467e-11	17738.7	0.0119932	-0.121928	0.0185224	4.6198e-11	0.0348614	aparc-a2009s_rh_volume_G-front-inf-Opercular	EU
rs11639391	15	39339570	T	C	0.0286	-0.10798	0.017058	2.44895e-10	77368.6	0.0402951	-0.106105	0.0170647	5.04154e-10	0	aparc-a2009s_rh_volume_G-front-inf-Opercular	EU
rs11639391	15	39339570	T	C	0.0286	-0.12171	0.017054	9.55689e-13	77394.9	0.0402951	-0.119784	0.0170616	2.20828e-12	0.0361702	aparc-a2009s_rh_volume_G-front-inf-Triangul	EU
rs4924345	15	39347697	C	A	0.1554	-0.12933	0.017863	4.48337e-13	14890.2	0.0121939	-0.127337	0.0178961	1.11635e-12	0	aparc-a2009s_rh_volume_G-front-inf-Triangul	EU
rs17244790	16	70090483	C	T	0.0988	-0.054622	0.010004	4.76092e-08	70193.1	0.292403	-0.054622	0.0100061	4.79105e-08	0	aparc-a2009s_rh_volume_G-front-middle	EU
rs10112316	8	119592304	C	G	0.472	-0.054068	0.0097231	2.68575e-08	26528.9	0.559916	-0.054068	0.00972858	2.73439e-08	0	aparc-a2009s_rh_volume_G-Ins-lg+S-cent-ins	EU
rs9545155	13	79617738	C	T	0.133	0.054949	0.0097024	1.48365e-08	57615.3	0.291851	0.054949	0.00970502	1.49691e-08	0	aparc-a2009s_rh_volume_G-oc-temp-med-Lingual	EU
rs76341705	14	59161961	A	G	0.000299999999999967	-0.094264	0.014752	1.6598e-10	9587530	0.00150542	-0.094264	0.014752	1.65994e-10	0	aparc-a2009s_rh_volume_G-oc-temp-med-Lingual	EU
rs6766724	3	104938469	G	C	0.97724	0.055436	0.0096747	1.00433e-08	300543	0.869731	0.055436	0.00967521	1.00612e-08	0	aparc-a2009s_rh_volume_G-oc-temp-med-Lingual	EU
rs10034164	4	52593565	G	A	0.1663	0.087059	0.015452	1.75916e-08	18872.2	0.155911	0.0927323	0.0154943	2.16504e-09	-0.0897875	aparc-a2009s_rh_volume_G-oc-temp-med-Lingual	EU
rs77419314	4	52861779	A	C	0.0769	0.082765	0.014907	2.82275e-08	39638.7	0.0867623	0.0883051	0.0149413	3.41841e-09	0	aparc-a2009s_rh_volume_G-oc-temp-med-Lingual	EU
rs75686861	4	144700176	A	G	0.0735	0.099286	0.016932	4.5237e-09	32018.4	0.00145524	0.099286	0.0169408	4.60771e-09	0	aparc-a2009s_rh_volume_G-oc-temp-med-Lingual	EU
rs13173305	5	88649559	G	A	0.2905	-0.088806	0.014346	6.0051e-10	14714.3	0.487455	-0.088806	0.0143642	6.31096e-10	0	aparc-a2009s_rh_volume_G-oc-temp-med-Lingual	EU
rs10878255	12	65271195	A	G	0.1711	-0.056401	0.010422	6.24204e-08	40592.5	0.161381	-0.0588721	0.0104334	1.67441e-08	-0.0440818	aparc-a2009s_rh_volume_G-oc-temp-med-Parahip	EU
rs17824630	12	65323281	G	A	0.1188	-0.062936	0.01061	2.997e-09	53064.2	0.19455	-0.0652467	0.0106213	8.09789e-10	0	aparc-a2009s_rh_volume_G-oc-temp-med-Parahip	EU
rs12150530	17	46013027	C	T	0.1765	0.070628	0.012705	2.71214e-08	26641.5	0.0013047	0.0706269	0.0127121	2.76241e-08	-2.05138e-05	aparc-a2009s_rh_volume_G-oc-temp-med-Parahip	EU
rs7499976	16	57305901	T	C	0.4369	0.064309	0.011682	3.69242e-08	18608.7	0.338468	0.064309	0.0116912	3.78425e-08	0	aparc-a2009s_rh_volume_G-pariet-inf-Angular	EU
rs76341705	14	59161961	A	G	0.000299999999999967	0.10064	0.01475	8.91271e-12	9590090	0.00150542	0.0998503	0.0147505	1.29423e-11	0.169175	aparc-a2009s_rh_volume_G-pariet-inf-Supramar	EU
rs143720575	14	59197087	A	G	0.1577	0.10163	0.014927	9.86436e-12	21097.1	0.0190185	0.100827	0.0149435	1.5069e-11	0	aparc-a2009s_rh_volume_G-pariet-inf-Supramar	EU
rs11639391	15	39339570	T	C	0.0286	-0.15867	0.01704	1.25898e-20	77484.7	0.0402951	-0.155743	0.0170525	6.65405e-20	0.0361702	aparc-a2009s_rh_volume_G-pariet-inf-Supramar	EU
rs2033939	15	39341703	A	G	0.00719999999999998	-0.16263	0.017789	6.12135e-20	276549	0.0121939	-0.159518	0.0177949	3.12356e-19	0	aparc-a2009s_rh_volume_G-pariet-inf-Supramar	EU
rs2279829	3	147388532	T	C	0.2492	-0.083748	0.011677	7.38842e-13	24477.7	0.257326	-0.083748	0.011689	7.79743e-13	0	aparc-a2009s_rh_volume_G-pariet-inf-Supramar	EU
rs17621729	15	39333000	A	G	0.1609	-0.15945	0.025003	1.80314e-10	7374.08	0.00185668	-0.149678	0.02509	2.43667e-09	0.0358076	aparc-a2009s_rh_volume_G-parietal-sup	EU
rs11639391	15	39339570	T	C	0.0286	-0.13882	0.017048	3.85951e-16	77431	0.0402951	-0.135567	0.0170583	1.90647e-15	0.0361702	aparc-a2009s_rh_volume_G-parietal-sup	EU
rs4924345	15	39347697	C	A	0.1554	-0.14715	0.017856	1.70881e-16	14885.8	0.0121939	-0.140793	0.0179114	3.82506e-15	0	aparc-a2009s_rh_volume_G-parietal-sup	EU
rs4240791	16	87202310	A	G	0.1338	0.064235	0.0099118	9.13226e-11	54914.7	0.230881	0.064235	0.0099155	9.27977e-11	0	aparc-a2009s_rh_volume_G-parietal-sup	EU
rs17692507	15	39297045	G	A	0.096	-0.055298	0.0096577	1.02951e-08	77273.4	0.215927	-0.0634655	0.00989369	1.41057e-10	-0.00554772	aparc-a2009s_rh_volume_G-postcentral	EU
rs17621729	15	39333000	A	G	0.1609	0.29209	0.024946	1.14771e-31	7311.64	0.00185668	0.283257	0.0251804	2.33922e-29	0.0118866	aparc-a2009s_rh_volume_G-postcentral	EU
rs7174403	15	39336361	C	T	0.4237	-0.10387	0.011447	1.14733e-19	19475.8	0.594942	-0.0967256	0.0116338	9.24098e-17	0.0998556	aparc-a2009s_rh_volume_G-postcentral	EU
rs11639391	15	39339570	T	C	0.0286	0.34014	0.016914	6.03627e-90	78326.4	0.0402951	0.354693	0.0171499	5.03735e-95	0.0361702	aparc-a2009s_rh_volume_G-postcentral	EU
rs2033939	15	39341703	A	G	0.00719999999999998	0.35271	0.017659	9.38716e-89	280319	0.0121939	0.335054	0.0176921	5.5393e-80	-0.00792515	aparc-a2009s_rh_volume_G-postcentral	EU
rs11639470	15	39346970	G	C	0.0104	-0.069976	0.0097683	7.85969e-13	637134	0.00707547	-0.0650816	0.00977548	2.78273e-11	0	aparc-a2009s_rh_volume_G-postcentral	EU
rs73980183	2	189205000	C	G	0.00280000000000002	-0.13791	0.025166	4.25295e-08	353827	0.00100361	-0.13791	0.025167	4.25836e-08	0	aparc-a2009s_rh_volume_G-postcentral	EU
rs17621729	15	39333000	A	G	0.1609	0.26484	0.024961	2.67314e-26	7327.31	0.00185668	0.249717	0.0251688	3.35069e-23	0.0238749	aparc-a2009s_rh_volume_G-precentral	EU
rs1440802	15	39342923	C	T	0.00119999999999998	0.27649	0.016767	4.32023e-61	1856810	0.0574067	0.265199	0.0167821	2.98879e-56	-0.0185994	aparc-a2009s_rh_volume_G-precentral	EU
rs11639470	15	39346970	G	C	0.0104	-0.06833	0.0097688	2.65793e-12	637079	0.00707547	-0.0663943	0.00976975	1.07636e-11	-0.00792515	aparc-a2009s_rh_volume_G-precentral	EU
rs4924345	15	39347697	C	A	0.1554	0.28576	0.017777	3.83827e-58	14828.9	0.0121939	0.267687	0.0179576	2.98262e-50	0	aparc-a2009s_rh_volume_G-precentral	EU
rs17833704	14	59124364	G	A	0.0471	0.097879	0.013496	4.09314e-13	76494.1	0.0821959	0.121144	0.0139678	4.20441e-18	0.113527	aparc-a2009s_rh_volume_G-precuneus	EU
rs76341705	14	59161961	A	G	0.000299999999999967	0.1178	0.014744	1.35278e-15	9597870	0.00150542	0.113913	0.0147482	1.12892e-14	0.220315	aparc-a2009s_rh_volume_G-precuneus	EU
rs28673301	14	59177780	C	T	0.0453	0.083793	0.013576	6.73709e-10	78466.7	0.0118426	0.0831179	0.0136106	1.01616e-09	0.0785786	aparc-a2009s_rh_volume_G-precuneus	EU
rs143720575	14	59197087	A	G	0.1577	0.10544	0.014926	1.61563e-12	21096.4	0.0190185	0.0963202	0.0149886	1.30825e-10	-0.0800747	aparc-a2009s_rh_volume_G-precuneus	EU
rs1252992	14	59198568	A	G	0.2722	-0.042481	0.0097558	1.3341e-05	33169.5	0.261542	-0.0634009	0.0101256	3.81426e-10	0	aparc-a2009s_rh_volume_G-precuneus	EU
rs61452466	17	10244997	T	C	0.0357	-0.079071	0.014336	3.47681e-08	88413.5	0.00150542	-0.079071	0.0143384	3.49499e-08	0	aparc-a2009s_rh_volume_G-precuneus	EU
rs2363038	3	190938604	T	G	0.4722	0.06491	0.010001	8.56366e-11	25061.4	0.298725	0.064662	0.0100093	1.0456e-10	0	aparc-a2009s_rh_volume_G-precuneus	EU
rs9842055	3	190960954	G	T	0.7612	0.054551	0.0099836	4.65363e-08	34508.8	0.770825	0.054551	0.00998777	4.71389e-08	0	aparc-a2009s_rh_volume_G-temp-sup-Plan-polar	EU
rs1440802	15	39342923	C	T	0.00119999999999998	-0.122	0.016857	4.57538e-13	1837450	0.0574067	-0.118163	0.0168661	2.4529e-12	0.394322	aparc-a2009s_rh_volume_Lat-Fis-ant-Vertical	EU
rs28520337	15	39355693	C	T	0.1655	-0.13845	0.019062	3.78202e-13	12418.8	0.013599	-0.134109	0.0191117	2.26477e-12	0	aparc-a2009s_rh_volume_Lat-Fis-ant-Vertical	EU
rs76341705	14	59161961	A	G	0.000299999999999967	-0.087823	0.014753	2.63447e-09	9586180	0.00150542	-0.0858667	0.0147571	5.93165e-09	0.170621	aparc-a2009s_rh_volume_Pole-occipital	EU
rs17255395	14	59202676	T	C	0.0165999999999999	-0.083445	0.014523	9.15341e-09	181707	0.0187174	-0.0835836	0.0145331	8.85829e-09	-0.0939838	aparc-a2009s_rh_volume_Pole-occipital	EU
rs4901918	14	59350765	T	G	0.4273	-0.075663	0.013673	3.13451e-08	13648	0.374799	-0.0777281	0.0136924	1.3728e-08	0	aparc-a2009s_rh_volume_Pole-occipital	EU
rs75686861	4	144700176	A	G	0.0735	0.10533	0.016931	4.93578e-10	32017.7	0.00145524	0.10533	0.016941	5.05224e-10	0	aparc-a2009s_rh_volume_Pole-occipital	EU
rs72785260	5	124997844	G	A	0.0563	0.062286	0.010647	4.91282e-09	103863	0.0684966	0.062286	0.0106487	4.94052e-09	0	aparc-a2009s_rh_volume_Pole-occipital	EU
rs9401903	6	126734626	T	C	0.6777	-0.063415	0.011477	3.28738e-08	21719.7	0.50271	-0.063415	0.0114848	3.35838e-08	0	aparc-a2009s_rh_volume_Pole-occipital	EU
rs2999158	1	112696856	C	T	0.94669	0.071175	0.010259	3.98223e-12	117758	0.84439	0.071175	0.0102611	4.02153e-12	0	aparc-a2009s_rh_volume_S-calcarine	EU
rs11012730	10	21522558	A	G	0.2192	-0.057797	0.010175	1.34463e-08	35282.4	0.0685969	-0.057797	0.0101795	1.36454e-08	0	aparc-a2009s_rh_volume_S-calcarine	EU
rs3858368	11	92820120	T	G	0.1	-0.060963	0.010467	5.73508e-09	63427.8	0.149388	-0.060963	0.0104697	5.78719e-09	0	aparc-a2009s_rh_volume_S-calcarine	EU
rs4141825	13	79616713	G	A	0.4423	0.053404	0.0097024	3.70838e-08	26918.1	0.293356	0.053404	0.00970768	3.77189e-08	0	aparc-a2009s_rh_volume_S-calcarine	EU
rs932539	14	59077899	T	C	0.1506	-0.046905	0.009904	2.18015e-06	49847.9	0.304546	-0.0618228	0.010034	7.21439e-10	-0.250114	aparc-a2009s_rh_volume_S-calcarine	EU
rs78570253	14	59111180	T	C	0.0108	-0.12427	0.019537	2.00769e-10	153411	0.139753	-0.147672	0.0197752	8.16981e-14	0.181777	aparc-a2009s_rh_volume_S-calcarine	EU
rs55643369	14	59128527	C	T	0.000199999999999978	-0.092658	0.013645	1.11653e-11	16807400	0.0823464	-0.0926842	0.0136498	1.12034e-11	0.0897544	aparc-a2009s_rh_volume_S-calcarine	EU
rs74826997	14	59161891	C	T	0.1054	-0.14489	0.014738	8.27523e-23	30456.8	0.00205741	-0.13973	0.0147721	3.10731e-21	0.185875	aparc-a2009s_rh_volume_S-calcarine	EU
rs1438521	14	59187082	C	T	0.00339999999999996	-0.11164	0.013568	1.90073e-16	1003070	0.0118426	-0.104275	0.0135982	1.74272e-14	0.0661769	aparc-a2009s_rh_volume_S-calcarine	EU
rs1252992	14	59198568	A	G	0.2722	0.046868	0.0097548	1.55054e-06	33171.6	0.261542	0.0564784	0.00979457	8.10327e-09	-0.0782055	aparc-a2009s_rh_volume_S-calcarine	EU
rs55649771	14	59203230	A	G	0.00129999999999997	-0.12242	0.014463	2.57569e-17	2304010	0.018617	-0.11625	0.0144896	1.0319e-15	0	aparc-a2009s_rh_volume_S-calcarine	EU
rs8052785	16	49508302	T	C	0.2248	-0.055809	0.010034	2.66717e-08	35634.4	0.397682	-0.055809	0.0100382	2.70309e-08	0	aparc-a2009s_rh_volume_S-calcarine	EU
rs6068688	20	53840387	A	T	0.7744	-0.053607	0.0097939	4.4121e-08	37311.2	0.678493	-0.053607	0.0097977	4.46529e-08	0	aparc-a2009s_rh_volume_S-calcarine	EU
rs66757381	3	89511898	T	C	0.0623	0.058789	0.0098935	2.81249e-09	109397	0.193045	0.058789	0.00989505	2.82852e-09	0	aparc-a2009s_rh_volume_S-calcarine	EU
rs13065867	3	119240363	T	C	0.4315	-0.070109	0.012079	6.46719e-09	17450.4	0.301134	-0.070109	0.0120903	6.68003e-09	0	aparc-a2009s_rh_volume_S-calcarine	EU
rs956460	3	194081407	T	C	0.4363	0.059496	0.010702	2.70805e-08	22184.2	0.545664	0.059496	0.0107092	2.76674e-08	0	aparc-a2009s_rh_volume_S-calcarine	EU
rs12508031	4	19072062	T	A	0.3349	0.07112	0.010646	2.3822e-11	24743	0.430149	0.0700868	0.0106566	4.80567e-11	-0.22908	aparc-a2009s_rh_volume_S-calcarine	EU
rs182289	4	19085897	G	A	0.000600000000000045	-0.088289	0.013615	8.89168e-11	5629410	0.0685969	-0.0869289	0.0136166	1.72488e-10	0	aparc-a2009s_rh_volume_S-calcarine	EU
rs346011	4	52568445	G	A	0.0312	0.082184	0.014747	2.5049e-08	95160.9	0.16931	0.0872446	0.014768	3.46999e-09	-0.0788878	aparc-a2009s_rh_volume_S-calcarine	EU
rs73814883	4	52861887	C	G	0.0122	0.097159	0.014899	6.97583e-11	233869	0.0867122	0.101594	0.0149192	9.78581e-12	0	aparc-a2009s_rh_volume_S-calcarine	EU
rs75686861	4	144700176	A	G	0.0735	0.097519	0.016933	8.45589e-09	32015.1	0.00145524	0.097519	0.0169415	8.60191e-09	0	aparc-a2009s_rh_volume_S-calcarine	EU
rs17332108	5	60836057	C	T	0.0915	0.068805	0.010858	2.34583e-10	63808.7	0.00386391	0.0688402	0.0108613	2.32611e-10	0.00300866	aparc-a2009s_rh_volume_S-calcarine	EU
rs1563908	5	61141554	G	A	0.00380000000000003	-0.05486	0.010021	4.3874e-08	1646010	0.0717081	-0.0548976	0.0100211	4.29653e-08	0	aparc-a2009s_rh_volume_S-calcarine	EU
rs72785260	5	124997844	G	A	0.0563	0.058528	0.010648	3.87142e-08	103846	0.0684966	0.058528	0.0106495	3.88841e-08	0	aparc-a2009s_rh_volume_S-calcarine	EU
rs76470478	6	126292800	T	C	0.00160000000000005	-0.137	0.024865	3.59338e-08	633535	0.00255921	-0.137747	0.0248659	3.0318e-08	-0.0301276	aparc-a2009s_rh_volume_S-calcarine	EU
rs13212467	6	126764993	A	G	0.4603	-0.065774	0.011488	1.03158e-08	19054	0.490616	-0.0661068	0.0114977	8.94818e-09	0	aparc-a2009s_rh_volume_S-calcarine	EU
rs12536836	7	18841452	T	C	0.4493	0.05587	0.0099795	2.16243e-08	25363.2	0.486401	0.05587	0.00998547	2.20455e-08	0	aparc-a2009s_rh_volume_S-calcarine	EU
rs3125622	10	116791722	A	G	0.8482	-0.068949	0.019425	0.000385966	12868.1	0.751857	-0.122756	0.0205527	2.33329e-09	0.414467	aparc-a2009s_rh_volume_S-central	EU
rs2531686	10	116891500	G	C	0.602	0.07217	0.011176	1.06385e-10	20868.9	0.498193	0.0951681	0.011831	8.69906e-16	0	aparc-a2009s_rh_volume_S-central	EU
rs78379000	15	39049688	G	C	0.00319999999999998	0.18558	0.034344	6.53297e-08	166289	0.0876656	0.218555	0.034727	3.10367e-10	-0.0597876	aparc-a2009s_rh_volume_S-central	EU
rs62006546	15	39205285	T	C	0.0829	0.072094	0.013253	5.33329e-08	46830.9	0.132477	0.0786881	0.0133129	3.40774e-09	0.0993539	aparc-a2009s_rh_volume_S-central	EU
rs11070175	15	39215923	G	A	0.7518	0.053962	0.010424	2.25836e-07	30836.2	0.939231	0.0604078	0.0105817	1.13844e-08	-0.020616	aparc-a2009s_rh_volume_S-central	EU
rs12907993	15	39297856	G	A	0.1861	-0.093342	0.0096697	4.77197e-22	44090.7	0.321809	-0.129651	0.00986169	1.77267e-39	0.154849	aparc-a2009s_rh_volume_S-central	EU
rs72722976	15	39332663	G	C	0.1042	0.23352	0.016186	3.48544e-47	25381	0.0651345	0.225067	0.0165249	3.05017e-42	0.028989	aparc-a2009s_rh_volume_S-central	EU
rs17621729	15	39333000	A	G	0.1609	0.34063	0.024917	1.52164e-42	7279.22	0.00185668	0.326155	0.0252577	3.79796e-38	0.0358076	aparc-a2009s_rh_volume_S-central	EU
rs11639391	15	39339570	T	C	0.0286	0.38982	0.016864	3.23306e-118	78664.3	0.0402951	0.399136	0.0170387	2.35877e-121	0.0361702	aparc-a2009s_rh_volume_S-central	EU
rs2033939	15	39341703	A	G	0.00719999999999998	0.40322	0.017608	4.66559e-116	281824	0.0121939	0.359394	0.0177581	4.50749e-91	-0.00792515	aparc-a2009s_rh_volume_S-central	EU
rs11639470	15	39346970	G	C	0.0104	-0.10568	0.0097532	2.33894e-27	639044	0.00707547	-0.0999759	0.00976015	1.26856e-24	0.0667345	aparc-a2009s_rh_volume_S-central	EU
rs10152999	15	39360852	C	A	0.5395	-0.072683	0.0098776	1.86174e-13	25761.9	0.391058	-0.0626074	0.0103308	1.35876e-09	-0.205217	aparc-a2009s_rh_volume_S-central	EU
rs60580147	15	39376128	A	G	0.00219999999999998	0.1775	0.042597	3.08688e-05	157083	0.0678944	0.290881	0.0430931	1.47786e-11	-0.0731048	aparc-a2009s_rh_volume_S-central	EU
rs11070197	15	39379313	C	T	0.2971	0.056306	0.011405	7.93508e-07	23012.8	0.350662	0.0828199	0.0118255	2.49639e-12	0	aparc-a2009s_rh_volume_S-central	EU
rs35570203	10	127955018	T	C	0.3175	-0.078969	0.013268	2.65146e-09	16369.3	0.225562	-0.078969	0.0132819	2.75462e-09	0	aparc-a2009s_rh_volume_S-cingul-Marginalis	EU
rs2279829	3	147388532	T	C	0.2492	0.064764	0.011683	2.96588e-08	24472.6	0.257326	0.064764	0.0116901	3.02342e-08	0	aparc-a2009s_rh_volume_S-circular-insula-ant	EU
rs2326308	8	119681312	T	C	0.6406	-0.062714	0.01004	4.19982e-10	26924.2	0.607487	-0.062714	0.0100471	4.31986e-10	0	aparc-a2009s_rh_volume_S-circular-insula-ant	EU
rs7080628	10	20156749	C	T	0.0168	-0.053952	0.0098151	3.86665e-08	393210	0.00471698	-0.053952	0.00981546	3.87113e-08	0	aparc-a2009s_rh_volume_S-circular-insula-inf	EU
rs35895680	17	48982960	A	C	0.1014	0.063894	0.010395	7.9157e-10	63517.3	0.0320654	0.063894	0.010398	8.00492e-10	0	aparc-a2009s_rh_volume_S-circular-insula-inf	EU
rs77216358	11	120440448	G	A	0.000299999999999967	-0.12661	0.023162	4.59576e-08	3889010	0.00165596	-0.12661	0.0231621	4.59628e-08	0	aparc-a2009s_rh_volume_S-circular-insula-sup	EU
rs2729435	17	29794514	C	T	0.4998	0.057109	0.0096692	3.4992e-09	26737.1	0.329135	0.057109	0.00967532	3.57946e-09	0	aparc-a2009s_rh_volume_S-circular-insula-sup	EU
rs12921392	16	77286708	G	A	0.4699	-0.058438	0.010011	5.30284e-09	25032.8	0.343236	-0.058438	0.0100176	5.4268e-09	0	aparc-a2009s_rh_volume_S-collat-transv-ant	EU
rs60128610	17	45910576	A	T	0.2091	0.072596	0.011892	1.03053e-09	26719.3	0.185367	0.0659799	0.0119251	3.15052e-08	0.0796019	aparc-a2009s_rh_volume_S-collat-transv-ant	EU
rs2016730	17	46127007	C	T	0.5553	0.10236	0.01239	1.43852e-16	16439.5	0.460608	0.139436	0.0131483	2.82772e-26	0.0569947	aparc-a2009s_rh_volume_S-collat-transv-ant	EU
rs117913167	17	46134996	T	C	0.00539999999999996	0.098684	0.012529	3.36823e-15	742146	0.0015556	0.0911696	0.012548	3.71171e-13	0.0769392	aparc-a2009s_rh_volume_S-collat-transv-ant	EU
rs3809857	17	46770948	T	G	0.4663	0.06706	0.01032	8.13613e-11	23567.8	0.268466	0.110655	0.010927	4.20118e-24	0	aparc-a2009s_rh_volume_S-collat-transv-ant	EU
rs11639391	15	39339570	T	C	0.0286	-0.10868	0.017058	1.8755e-10	77367.8	0.0402951	-0.106575	0.0170655	4.23606e-10	0.0361702	aparc-a2009s_rh_volume_S-front-inf	EU
rs2033939	15	39341703	A	G	0.00719999999999998	-0.11685	0.017806	5.29504e-11	276064	0.0121939	-0.11472	0.0178106	1.18603e-10	0	aparc-a2009s_rh_volume_S-front-inf	EU
rs12827748	12	79694798	C	T	0.484	0.062828	0.010565	2.73426e-09	22413.1	0.397531	0.062828	0.0105731	2.81133e-09	0	aparc-a2009s_rh_volume_S-front-middle	EU
rs17621729	15	39333000	A	G	0.1609	-0.159	0.025003	2.02759e-10	7374.5	0.00185668	-0.148795	0.0250896	3.01931e-09	0.0358076	aparc-a2009s_rh_volume_S-intrapariet+P-trans	EU
rs11639391	15	39339570	T	C	0.0286	-0.148	0.017044	3.84085e-18	77460.3	0.0402951	-0.144675	0.0170553	2.20015e-17	0.0361702	aparc-a2009s_rh_volume_S-intrapariet+P-trans	EU
rs4924345	15	39347697	C	A	0.1554	-0.15258	0.017854	1.27446e-17	14884.5	0.0121939	-0.146095	0.0179125	3.46131e-16	0	aparc-a2009s_rh_volume_S-intrapariet+P-trans	EU
rs76341705	14	59161961	A	G	0.000299999999999967	-0.084368	0.014754	1.07586e-08	9584890	0.00150542	-0.0826321	0.0147572	2.1504e-08	0.159476	aparc-a2009s_rh_volume_S-oc-middle+Lunatus	EU
rs78419480	14	59199356	G	C	0.017	-0.087906	0.01519	7.16133e-09	162253	0.0190686	-0.0861406	0.0151948	1.43559e-08	0	aparc-a2009s_rh_volume_S-oc-middle+Lunatus	EU
rs68175985	19	12998949	A	G	0.2575	0.072805	0.013282	4.21786e-08	18522.8	0.20002	0.072805	0.0132924	4.32143e-08	0	aparc-a2009s_rh_volume_S-occipital-ant	EU
rs669952	2	4515887	A	G	0.322	0.070498	0.012599	2.19957e-08	18026.1	0.229978	0.070498	0.0126096	2.25993e-08	0	aparc-a2009s_rh_volume_S-occipital-ant	EU
rs74745318	7	42150057	T	G	0.0228	-0.068968	0.012452	3.0471e-08	181106	0.142061	-0.068968	0.012453	3.055e-08	0	aparc-a2009s_rh_volume_S-oc-temp-med+Lingual	EU
rs61806237	1	118992840	T	C	0.0831	0.046965	0.014076	0.000848312	41438.6	0.080289	0.0906605	0.0152844	3.00075e-09	0.421015	aparc-a2009s_rh_volume_S-orbital-lateral	EU
rs2361269	1	119059592	G	A	0.1749	-0.060401	0.011054	4.65062e-08	35457.1	0.0800883	-0.088136	0.0120064	2.12402e-13	0	aparc-a2009s_rh_volume_S-orbital-lateral	EU
rs2279829	3	147388532	T	C	0.2492	0.074225	0.01168	2.08589e-10	24475.8	0.257326	0.074225	0.0116894	2.15632e-10	0	aparc-a2009s_rh_volume_S-orbital-lateral	EU
rs75690231	12	85017062	A	G	0.0112	0.071015	0.011483	6.23551e-10	428473	0.00240867	0.0686611	0.0114905	2.29435e-09	0.0853676	aparc-a2009s_rh_volume_S-orbital-med-olfact	EU
rs60165614	12	85153971	A	G	0.0747	0.068364	0.011239	1.1814e-09	71634.5	0.223254	0.0660178	0.0112487	4.38595e-09	0	aparc-a2009s_rh_volume_S-orbital-med-olfact	EU
rs28588430	15	73931089	G	C	0.7494	0.056014	0.0097335	8.67627e-09	35138	0.909625	0.056014	0.00973795	8.81227e-09	0	aparc-a2009s_rh_volume_S-orbital-H-Shaped	EU
rs60603116	2	216566838	T	A	0.2153	-0.058447	0.0098081	2.53702e-09	38468	0.288288	-0.058447	0.0098125	2.57881e-09	0	aparc-a2009s_rh_volume_S-orbital-H-Shaped	EU
rs2210601	6	126896945	T	C	0.7973	-0.057977	0.010026	7.35264e-09	38486.6	0.677338	-0.057977	0.0100302	7.45988e-09	0	aparc-a2009s_rh_volume_S-orbital-H-Shaped	EU
rs10267686	7	19562996	G	A	0.2388	-0.057889	0.010061	8.72584e-09	33976.7	0.210809	-0.057889	0.0100658	8.86724e-09	0	aparc-a2009s_rh_volume_S-orbital-H-Shaped	EU
rs7097254	10	124823679	C	A	0.8103	0.065507	0.010429	3.35894e-10	37389	0.719942	0.065507	0.0104344	3.4294e-10	0	aparc-a2009s_rh_volume_S-parieto-occipital	EU
rs11022129	11	12049889	C	T	0.1442	-0.063518	0.011469	3.05538e-08	38518.1	0.164091	-0.063518	0.0114734	3.09278e-08	0	aparc-a2009s_rh_volume_S-parieto-occipital	EU
rs78975669	11	111457182	A	G	0.0152	0.14343	0.024396	4.12148e-09	70202.4	0.017513	0.14343	0.0244018	4.15661e-09	0	aparc-a2009s_rh_volume_S-parieto-occipital	EU
rs6127466	20	38214481	G	A	0.3181	-0.057574	0.0097466	3.48213e-09	30332.8	0.411431	-0.057574	0.00975204	3.55249e-09	0	aparc-a2009s_rh_volume_S-parieto-occipital	EU
rs2279829	3	147388532	T	C	0.2492	0.072783	0.01168	4.62222e-10	24477.1	0.257326	0.072783	0.011689	4.76632e-10	0	aparc-a2009s_rh_volume_S-parieto-occipital	EU
rs17255311	14	59132213	T	C	0.0397	0.090325	0.014479	4.42224e-10	78255.1	0.00175632	0.0882723	0.0144873	1.10752e-09	0.139086	aparc-a2009s_rh_volume_S-postcentral	EU
rs55649771	14	59203230	A	G	0.00129999999999997	0.082239	0.014476	1.33864e-08	2299940	0.018617	0.0799753	0.0144809	3.33587e-08	0	aparc-a2009s_rh_volume_S-postcentral	EU
rs2279829	3	147388532	T	C	0.2492	-0.0986	0.011671	2.95599e-17	24482.9	0.257326	-0.0974264	0.0116897	7.79165e-17	0.368958	aparc-a2009s_rh_volume_S-postcentral	EU
rs114785650	3	147465931	A	G	0.000199999999999978	-0.10001	0.017752	1.76352e-08	9930210	0.0460157	-0.097299	0.017755	4.25108e-08	0	aparc-a2009s_rh_volume_S-postcentral	EU
rs62470368	7	96635385	G	A	0.0132	-0.072557	0.012402	4.90312e-09	312294	0.171367	-0.072557	0.0124027	4.9123e-09	0	aparc-a2009s_rh_volume_S-precentral-inf-part	EU
rs17621729	15	39333000	A	G	0.1609	0.14061	0.025008	1.88104e-08	7380.38	0.00185668	0.136824	0.0250623	4.77915e-08	0.0358076	aparc-a2009s_rh_volume_S-precentral-sup-part	EU
rs11639391	15	39339570	T	C	0.0286	0.13049	0.017051	1.96461e-14	77413.6	0.0402951	0.126939	0.0170615	1.00633e-13	0.0361702	aparc-a2009s_rh_volume_S-precentral-sup-part	EU
rs2033939	15	39341703	A	G	0.00719999999999998	0.14085	0.017797	2.48738e-15	276325	0.0121939	0.137448	0.0178029	1.15843e-14	0	aparc-a2009s_rh_volume_S-precentral-sup-part	EU
rs10810544	9	16286872	T	C	0.5373	-0.056976	0.010092	1.64549e-08	24682.6	0.483691	-0.056976	0.0100983	1.67957e-08	0	aparc-a2009s_rh_volume_S-precentral-sup-part	EU
rs55643369	14	59128527	C	T	0.000199999999999978	0.087072	0.013646	1.76199e-10	16805300	0.0823464	0.0836979	0.0136633	9.0271e-10	0.113408	aparc-a2009s_rh_volume_S-subparietal	EU
rs2164950	14	59160913	A	G	0.0944	0.12183	0.014711	1.21574e-16	33755.1	0.00150542	0.114566	0.0147521	8.0977e-15	0.409126	aparc-a2009s_rh_volume_S-subparietal	EU
rs76787422	14	59202587	T	C	0.00180000000000002	0.10621	0.014518	2.55955e-13	1652280	0.00356283	0.0820568	0.014713	2.44479e-08	0.1705	aparc-a2009s_rh_volume_S-subparietal	EU
rs55649771	14	59203230	A	G	0.00129999999999997	0.10521	0.014469	3.5576e-13	2302160	0.018617	0.0919115	0.0146257	3.29415e-10	0	aparc-a2009s_rh_volume_S-subparietal	EU
rs2215402	20	53810890	C	T	0.2967	-0.054485	0.0097704	2.45353e-08	31383.4	0.392764	-0.054485	0.00977508	2.49149e-08	0	aparc-a2009s_rh_volume_S-temporal-sup	EU
rs5020127	11	27440232	C	T	0.4054	0.078269	0.0097467	9.72285e-16	27262.4	0.465526	0.0993806	0.0100598	5.13313e-23	-0.281182	aparc-Desikan_lh_area_TotalSurface	EU
rs12787847	11	27484503	C	T	0.6282	0.073678	0.011456	1.26443e-10	20373.5	0.786632	0.102066	0.0118219	5.94206e-18	0	aparc-Desikan_lh_area_TotalSurface	EU
rs12938476	17	45735531	C	T	0.3654	-0.054829	0.0098967	3.02248e-08	27522	0.495735	-0.0552811	0.00991492	2.46758e-08	0.0397954	aparc-Desikan_lh_area_TotalSurface	EU
rs62061734	17	45941122	C	T	0.1673	-0.11417	0.011708	1.81848e-22	32673.8	0.00190686	-0.102241	0.0117554	3.39636e-18	0.108409	aparc-Desikan_lh_area_TotalSurface	EU
rs3785884	17	45980229	A	G	0.000800000000000023	-0.10812	0.011523	6.41381e-21	5895460	0.126455	-0.104564	0.0115262	1.16928e-19	0.139835	aparc-Desikan_lh_area_TotalSurface	EU
rs58879558	17	46018101	C	T	0.2234	-0.10792	0.01151	6.83968e-21	27138	0.310668	-0.114724	0.0116087	4.95335e-23	9.10544e-05	aparc-Desikan_lh_area_TotalSurface	EU
rs10164339	19	45630336	A	G	0.5569	0.070195	0.0099842	2.05635e-12	25390.1	0.395474	0.0700874	0.00999374	2.33032e-12	0	aparc-Desikan_lh_area_TotalSurface	EU
rs111861437	8	109642162	A	G	0.0705	0.087297	0.015407	1.46118e-08	40196.4	0.00531915	0.087297	0.015413	1.47997e-08	0	aparc-Desikan_lh_area_TotalSurface	EU
rs55705857	8	129633446	G	A	0.000600000000000045	-0.12517	0.021309	4.25291e-09	2298130	0.0013047	-0.12517	0.0213092	4.25401e-09	0	aparc-Desikan_lh_area_TotalSurface	EU
rs670217	2	4501053	G	C	0.1532	0.065996	0.012106	4.99435e-08	32883.9	0.228523	0.065996	0.0121113	5.0616e-08	0	aparc-Desikan_lh_area_bankssts	EU
rs853974	6	126747838	C	T	0.62	-0.076827	0.011003	2.90245e-12	21890.4	0.542252	-0.076827	0.011015	3.06383e-12	0	aparc-Desikan_lh_area_caudalmiddlefrontal	EU
rs10503406	8	10251462	T	C	0.0505	0.056481	0.010088	2.15803e-08	128203	0.00225813	0.056481	0.0100892	2.16629e-08	0	aparc-Desikan_lh_area_caudalmiddlefrontal	EU
rs61784835	1	47508451	T	C	0.1633	0.06586	0.010157	8.9205e-11	42766.1	0.314432	0.06586	0.0101619	9.10631e-11	0	aparc-Desikan_lh_area_cuneus	EU
rs2999158	1	112696856	C	T	0.94669	0.057445	0.010263	2.17727e-08	117684	0.84439	0.057445	0.0102643	2.18634e-08	0	aparc-Desikan_lh_area_cuneus	EU
rs78570253	14	59111180	T	C	0.0108	-0.15115	0.019528	9.92856e-15	153535	0.139753	-0.160717	0.0195578	2.07714e-16	0.181777	aparc-Desikan_lh_area_cuneus	EU
rs55643369	14	59128527	C	T	0.000199999999999978	-0.11564	0.013636	2.24242e-17	16829700	0.0823464	-0.110626	0.0136573	5.48774e-16	0.0897544	aparc-Desikan_lh_area_cuneus	EU
rs74826997	14	59161891	C	T	0.1054	-0.18927	0.014714	7.24557e-38	30488	0.00205741	-0.165935	0.0148677	6.34502e-29	0.185875	aparc-Desikan_lh_area_cuneus	EU
rs28673301	14	59177780	C	T	0.0453	-0.1428	0.013553	5.86953e-26	78659.8	0.0118426	-0.123076	0.0136818	2.34967e-19	0.0661769	aparc-Desikan_lh_area_cuneus	EU
rs1252992	14	59198568	A	G	0.2722	0.067122	0.0097493	5.7868e-12	33185	0.261542	0.0770918	0.00977734	3.15176e-15	0.0532887	aparc-Desikan_lh_area_cuneus	EU
rs76787422	14	59202587	T	C	0.00180000000000002	-0.17035	0.014489	6.48531e-32	1658800	0.00356283	-0.129813	0.0146908	9.8877e-19	0.1705	aparc-Desikan_lh_area_cuneus	EU
rs55649771	14	59203230	A	G	0.00129999999999997	-0.1716	0.01444	1.43931e-32	2311300	0.018617	-0.149508	0.0145981	1.29077e-24	0.00387684	aparc-Desikan_lh_area_cuneus	EU
rs12929641	16	49511925	A	C	0.2948	-0.055502	0.010048	3.3196e-08	29782.9	0.395725	-0.055502	0.010053	3.37168e-08	0	aparc-Desikan_lh_area_cuneus	EU
rs7625683	3	104968741	C	T	0.000499999999999945	-0.072241	0.011883	1.20665e-09	8867260	0.0260939	-0.0700666	0.0118868	3.75906e-09	0	aparc-Desikan_lh_area_cuneus	EU
rs17019346	4	144425965	C	T	0.1609	0.059414	0.010799	3.75921e-08	39713.6	0.349659	0.059414	0.010803	3.80267e-08	0	aparc-Desikan_lh_area_cuneus	EU
rs76470478	6	126292800	T	C	0.00160000000000005	-0.15668	0.02486	2.92894e-10	633786	0.00255921	-0.15668	0.0248608	2.93258e-10	0	aparc-Desikan_lh_area_cuneus	EU
rs12536836	7	18841452	T	C	0.4493	0.079537	0.0099719	1.51014e-15	25369.9	0.486401	0.0785273	0.00998584	3.72446e-15	0.154159	aparc-Desikan_lh_area_cuneus	EU
rs2024022	7	18886480	G	C	0.00280000000000002	0.06323	0.011053	1.06137e-08	1834370	0.202328	0.0616539	0.0110549	2.44615e-08	0	aparc-Desikan_lh_area_cuneus	EU
rs12921392	16	77286708	G	A	0.4699	-0.055316	0.010011	3.28508e-08	25036.7	0.343236	-0.055316	0.0100169	3.34655e-08	0	aparc-Desikan_lh_area_entorhinal	EU
rs242562	17	45949373	A	G	0.5541	0.031453	0.010107	0.00185824	24784.8	0.581744	0.0748146	0.0109426	8.08632e-12	-0.381897	aparc-Desikan_lh_area_entorhinal	EU
rs2471738	17	45998697	T	C	0.3171	0.079665	0.011507	4.41625e-12	21776.8	0.209153	0.0963932	0.0123712	6.60755e-15	0.137129	aparc-Desikan_lh_area_entorhinal	EU
rs2016730	17	46127007	C	T	0.5553	0.088043	0.012395	1.21984e-12	16444.3	0.460608	0.118959	0.0133294	4.47467e-19	0.0569947	aparc-Desikan_lh_area_entorhinal	EU
rs117913167	17	46134996	T	C	0.00539999999999996	0.085444	0.012533	9.26244e-12	741700	0.0015556	0.082447	0.0125353	4.79417e-11	-0.00182277	aparc-Desikan_lh_area_entorhinal	EU
rs3809857	17	46770948	T	G	0.4663	0.04949	0.010325	1.64125e-06	23564.6	0.268466	0.0790206	0.0109211	4.63565e-13	0	aparc-Desikan_lh_area_entorhinal	EU
rs62054807	17	45838131	T	C	0.1583	-0.078411	0.010628	1.60956e-13	41524.2	0.109946	-0.0786167	0.0106917	1.93765e-13	-0.0689397	aparc-Desikan_lh_area_fusiform	EU
rs17690703	17	45847931	T	C	0.0557	-0.095063	0.010969	4.45549e-18	98804.4	0.0594139	-0.0928885	0.0111278	6.97804e-17	0.0147538	aparc-Desikan_lh_area_fusiform	EU
rs4792891	17	45896132	G	T	0.1066	-0.0719	0.010238	2.17378e-12	62637.3	0.0195705	-0.0697286	0.0104778	2.83462e-11	0.156133	aparc-Desikan_lh_area_fusiform	EU
rs3785880	17	45916010	G	T	0.2121	0.050761	0.0098538	2.5853e-07	38538.5	0.363308	0.0793768	0.0100971	3.80022e-15	-0.0236161	aparc-Desikan_lh_area_fusiform	EU
rs3785884	17	45980229	A	G	0.000800000000000023	-0.1097	0.011522	1.71658e-21	5896530	0.126455	-0.106784	0.0115269	1.97153e-20	0.139835	aparc-Desikan_lh_area_fusiform	EU
rs58879558	17	46018101	C	T	0.2234	-0.1095	0.01151	1.84413e-21	27135.6	0.310668	-0.166522	0.0124416	7.46826e-41	9.10544e-05	aparc-Desikan_lh_area_fusiform	EU
rs76669427	17	45758685	A	T	0.0429	-0.075496	0.0116	7.60182e-11	113217	0.0131975	-0.0675453	0.0116161	6.07044e-09	0.369345	aparc-Desikan_lh_area_inferiorparietal	EU
rs56214516	17	45759587	C	A	0.000199999999999978	-0.086302	0.012247	1.83096e-12	20864000	0.00185668	-0.0796899	0.0122727	8.39932e-11	-0.0460851	aparc-Desikan_lh_area_inferiorparietal	EU
rs3785880	17	45916010	G	T	0.2121	0.046966	0.0098547	1.88061e-06	38535.2	0.363308	0.0566195	0.0099836	1.4176e-08	-0.0944741	aparc-Desikan_lh_area_inferiorparietal	EU
rs3785884	17	45980229	A	G	0.000800000000000023	-0.072241	0.011536	3.79529e-10	5882270	0.126455	-0.0661389	0.0115574	1.04874e-08	0.139835	aparc-Desikan_lh_area_inferiorparietal	EU
rs58879558	17	46018101	C	T	0.2234	-0.070948	0.011524	7.43501e-10	27122.1	0.310668	-0.108721	0.0122288	6.08124e-19	-0.110558	aparc-Desikan_lh_area_inferiorparietal	EU
rs670217	2	4501053	G	C	0.1532	0.068514	0.012105	1.51395e-08	32886.8	0.228523	0.068514	0.0121107	1.53767e-08	0	aparc-Desikan_lh_area_inferiorparietal	EU
rs61569758	4	148371760	A	C	0.1372	0.08516	0.015142	1.86486e-08	23024.6	0.102067	0.08516	0.0151521	1.90566e-08	0	aparc-Desikan_lh_area_inferiortemporal	EU
rs1701531	1	63751717	A	G	0.021	-0.072249	0.013104	3.51752e-08	177219	0.0148535	-0.072249	0.0131051	3.52668e-08	0	aparc-Desikan_lh_area_lateraloccipital	EU
rs2164950	14	59160913	A	G	0.0944	-0.12243	0.014711	8.62407e-17	33753.8	0.00150542	-0.115545	0.0147526	4.79526e-15	0.409126	aparc-Desikan_lh_area_lateraloccipital	EU
rs76787422	14	59202587	T	C	0.00180000000000002	-0.11346	0.014516	5.44406e-15	1652690	0.00356283	-0.0929485	0.0146932	2.51704e-10	0.1705	aparc-Desikan_lh_area_lateraloccipital	EU
rs55649771	14	59203230	A	G	0.00129999999999997	-0.11253	0.014467	7.34521e-15	2302740	0.018617	-0.0974249	0.014622	2.68448e-11	-0.0930695	aparc-Desikan_lh_area_lateraloccipital	EU
rs4901918	14	59350765	T	G	0.4273	-0.081049	0.013671	3.0565e-09	13647.3	0.374799	-0.0828003	0.0136888	1.45982e-09	0	aparc-Desikan_lh_area_lateraloccipital	EU
rs62054807	17	45838131	T	C	0.1583	-0.069585	0.010631	5.93045e-11	41511.5	0.109946	-0.0694339	0.0106705	7.66215e-11	-0.0689397	aparc-Desikan_lh_area_lateraloccipital	EU
rs17690703	17	45847931	T	C	0.0557	-0.079017	0.010975	6.03334e-13	98717.6	0.0594139	-0.0704821	0.011033	1.67758e-10	0.16287	aparc-Desikan_lh_area_lateraloccipital	EU
rs3785884	17	45980229	A	G	0.000800000000000023	-0.09419	0.011529	3.08818e-16	5889270	0.126455	-0.0909831	0.0115396	3.15909e-15	0.139835	aparc-Desikan_lh_area_lateraloccipital	EU
rs58879558	17	46018101	C	T	0.2234	-0.093722	0.011516	4.00482e-16	27131	0.310668	-0.130046	0.0123088	4.31429e-26	-0.110558	aparc-Desikan_lh_area_lateraloccipital	EU
rs199516	17	46779119	T	C	0.8612	0.089973	0.011759	1.98778e-14	37800.5	0.99162	0.0739022	0.0118487	4.45667e-10	0	aparc-Desikan_lh_area_lateraloccipital	EU
rs55642684	3	119267473	C	A	0.000600000000000045	-0.088626	0.015727	1.74777e-08	4218970	0.104576	-0.088626	0.0157271	1.74798e-08	0	aparc-Desikan_lh_area_lateraloccipital	EU
rs12508031	4	19072062	T	A	0.3349	0.062488	0.010649	4.41166e-09	24739.2	0.430149	0.062488	0.0106562	4.51826e-09	0	aparc-Desikan_lh_area_lateraloccipital	EU
rs3733503	4	52745534	C	G	0.1689	0.093151	0.015578	2.23616e-09	18334.3	0.19435	0.104956	0.0157028	2.3271e-11	-0.120892	aparc-Desikan_lh_area_lateraloccipital	EU
rs6848200	4	52864014	G	A	0.2721	0.07532	0.013415	1.97005e-08	17524.9	0.0865114	0.0860018	0.0135215	2.01236e-10	0	aparc-Desikan_lh_area_lateraloccipital	EU
rs1760802	1	154286799	G	C	0.37	-0.054992	0.0097932	1.96193e-08	27958.9	0.514803	-0.054992	0.00979855	1.99699e-08	0	aparc-Desikan_lh_area_lateralorbitofrontal	EU
rs11012730	10	21522558	A	G	0.2192	-0.068792	0.010172	1.35277e-11	35289.3	0.0685969	-0.0662312	0.0101875	7.96696e-11	0.37637	aparc-Desikan_lh_area_lateralorbitofrontal	EU
rs35587371	10	21589215	A	T	0.002	-0.065898	0.010551	4.22004e-10	2816000	0.0114914	-0.0630053	0.0105604	2.42901e-09	0	aparc-Desikan_lh_area_lateralorbitofrontal	EU
rs58500674	7	19585014	T	G	0.000199999999999978	0.081093	0.014366	1.65387e-08	15162500	0.168306	0.0800934	0.0143667	2.4762e-08	0.226089	aparc-Desikan_lh_area_lateralorbitofrontal	EU
rs10236102	7	19607816	C	G	0.7079	0.075661	0.010431	4.06212e-13	27760.3	0.789994	0.0750979	0.0104412	6.36293e-13	0	aparc-Desikan_lh_area_lateralorbitofrontal	EU
rs742069	1	18664510	G	A	0.1224	-0.058428	0.0097484	2.05247e-09	61264.1	0.306152	-0.058428	0.00975118	2.07414e-09	0	aparc-Desikan_lh_area_lingual	EU
rs1572546	1	47447270	G	T	0.005	-0.066959	0.010312	8.39713e-11	1182780	0.0289041	-0.0653731	0.0103141	2.32447e-10	-0.102107	aparc-Desikan_lh_area_lingual	EU
rs61784835	1	47508451	T	C	0.1633	0.081688	0.010151	8.46502e-16	42794.2	0.314432	0.0804372	0.0101605	2.43938e-15	0	aparc-Desikan_lh_area_lingual	EU
rs3790609	1	112514368	T	C	0.00560000000000005	-0.067738	0.012678	9.14428e-08	699085	0.135889	-0.0700942	0.0126832	3.26633e-08	0.136904	aparc-Desikan_lh_area_lingual	EU
rs3013431	1	112699866	T	C	0.3149	0.064496	0.0099474	8.94976e-11	29271.4	0.353573	0.0660377	0.00995828	3.32426e-11	0	aparc-Desikan_lh_area_lingual	EU
rs78601235	14	59112160	A	C	0.1803	-0.11253	0.019492	7.78088e-09	11111.5	0.139201	-0.107677	0.0195709	3.75712e-08	0.182427	aparc-Desikan_lh_area_lingual	EU
rs17833704	14	59124364	G	A	0.0471	-0.089597	0.013499	3.19467e-11	76468.4	0.0821959	-0.08666	0.0135401	1.55124e-10	0.113527	aparc-Desikan_lh_area_lingual	EU
rs76341705	14	59161961	A	G	0.000299999999999967	-0.13437	0.014737	7.66177e-20	9606940	0.00150542	-0.129601	0.0147421	1.47944e-18	0.220315	aparc-Desikan_lh_area_lingual	EU
rs28673301	14	59177780	C	T	0.0453	-0.10808	0.013568	1.64156e-15	78533.7	0.0118426	-0.0991844	0.0136143	3.20894e-13	0.0794773	aparc-Desikan_lh_area_lingual	EU
rs76256424	14	59194548	G	C	0.0425	-0.12262	0.014921	2.07015e-16	69001.1	0.0187676	-0.116418	0.0149772	7.66335e-15	0	aparc-Desikan_lh_area_lingual	EU
rs76669427	17	45758685	A	T	0.0429	-0.081376	0.011598	2.27687e-12	113248	0.0131975	-0.06905	0.0117121	3.73345e-09	0.364302	aparc-Desikan_lh_area_lingual	EU
rs3785884	17	45980229	A	G	0.000800000000000023	-0.081838	0.011533	1.28433e-12	5885280	0.126455	-0.0768561	0.0115434	2.7756e-11	0.139835	aparc-Desikan_lh_area_lingual	EU
rs58879558	17	46018101	C	T	0.2234	-0.080871	0.011521	2.22755e-12	27124.7	0.310668	-0.113524	0.0122234	1.58084e-20	-0.387649	aparc-Desikan_lh_area_lingual	EU
rs6766724	3	104938469	G	C	0.97724	0.055982	0.0096745	7.18457e-09	300553	0.869731	0.055982	0.00967502	7.19795e-09	0	aparc-Desikan_lh_area_lingual	EU
rs13065867	3	119240363	T	C	0.4315	-0.070951	0.012079	4.25626e-09	17449.8	0.301134	-0.070951	0.0120906	4.40332e-09	0	aparc-Desikan_lh_area_lingual	EU
rs116749252	4	52862188	T	C	0.015	0.076445	0.013758	2.7539e-08	223718	0.0865114	0.076445	0.0137589	2.75975e-08	0	aparc-Desikan_lh_area_lingual	EU
rs72785260	5	124997844	G	A	0.0563	0.060253	0.010648	1.52594e-08	103846	0.0684966	0.060253	0.0106496	1.53347e-08	0	aparc-Desikan_lh_area_lingual	EU
rs76470478	6	126292800	T	C	0.00160000000000005	-0.1691	0.024856	1.0233e-11	633986	0.00255921	-0.170304	0.0248576	7.32313e-12	-0.0391198	aparc-Desikan_lh_area_lingual	EU
rs9385404	6	126767446	G	A	0.7087	-0.074104	0.011473	1.05404e-10	22986.5	0.514502	-0.07469	0.0114835	7.8143e-11	0	aparc-Desikan_lh_area_lingual	EU
rs12536836	7	18841452	T	C	0.4493	0.059048	0.0099786	3.26945e-09	25364.4	0.486401	0.059048	0.00998529	3.34915e-09	0	aparc-Desikan_lh_area_lingual	EU
rs3209593	11	27495170	C	T	0.5619	0.053989	0.0097678	3.25303e-08	26612.6	0.406162	0.053989	0.00977322	3.31035e-08	0	aparc-Desikan_lh_area_medialorbitofrontal	EU
rs670217	2	4501053	G	C	0.1532	0.070295	0.012104	6.33807e-09	32890.6	0.228523	0.070295	0.01211	6.44825e-09	0	aparc-Desikan_lh_area_middletemporal	EU
rs61211080	3	88971561	G	C	0.0689	0.076648	0.013225	6.80409e-09	55736.6	0.202077	0.076648	0.0132289	6.8731e-09	0	aparc-Desikan_lh_area_middletemporal	EU
rs13150272	4	20119498	A	G	0.2137	-0.062853	0.010917	8.54442e-09	31213.9	0.0822963	-0.062853	0.0109226	8.6956e-09	0	aparc-Desikan_lh_area_parahippocampal	EU
rs1040851	9	116481355	A	C	0.7538	0.055313	0.0098024	1.67305e-08	35059.3	0.617021	0.055313	0.00980671	1.69733e-08	0	aparc-Desikan_lh_area_parahippocampal	EU
rs10192867	2	37017179	G	A	0.4846	-0.055338	0.0097959	1.61292e-08	26077.5	0.643266	-0.055338	0.0098017	1.6446e-08	0	aparc-Desikan_lh_area_paracentral	EU
rs11639391	15	39339570	T	C	0.0286	-0.13928	0.017048	3.08714e-16	77432.1	0.0402951	-0.136674	0.0170584	1.12749e-15	0.0361702	aparc-Desikan_lh_area_parsopercularis	EU
rs2033939	15	39341703	A	G	0.00719999999999998	-0.14479	0.017796	4.08221e-16	276350	0.0121939	-0.142059	0.0178014	1.46042e-15	0	aparc-Desikan_lh_area_parsopercularis	EU
rs56708249	1	119050582	G	C	0.000399999999999956	-0.064813	0.011047	4.4369e-09	12823600	0.0763749	-0.0637165	0.0110485	8.07106e-09	0.184913	aparc-Desikan_lh_area_parsorbitalis	EU
rs55696509	1	119144033	G	A	0.00619999999999998	-0.065362	0.011231	5.89235e-09	805080	0.0387395	-0.0652946	0.0112312	6.11223e-09	0	aparc-Desikan_lh_area_parsorbitalis	EU
rs2607053	14	97934079	A	C	0.7648	0.056454	0.010243	3.55847e-08	33125.3	0.645273	0.056454	0.0102475	3.60818e-08	0	aparc-Desikan_lh_area_parsorbitalis	EU
rs2170404	3	99003743	A	G	0.4978	0.061266	0.009968	7.93272e-10	25153.7	0.693346	0.061266	0.00997528	8.16019e-10	0	aparc-Desikan_lh_area_parsorbitalis	EU
rs211323	10	32078410	T	A	0.000399999999999956	-0.066764	0.011285	3.29521e-09	12288800	0.0155058	-0.066764	0.011285	3.29537e-09	0	aparc-Desikan_lh_area_parstriangularis	EU
rs12146713	12	106083027	C	T	0.0284	-0.091146	0.016544	3.60246e-08	82824.8	0.00120434	-0.091146	0.0165469	3.62249e-08	0	aparc-Desikan_lh_area_parstriangularis	EU
rs11639391	15	39339570	T	C	0.0286	-0.13575	0.017049	1.68811e-15	77426.5	0.0402951	-0.133054	0.017059	6.20728e-15	0.0361702	aparc-Desikan_lh_area_parstriangularis	EU
rs2033939	15	39341703	A	G	0.00719999999999998	-0.14958	0.017794	4.23493e-17	276408	0.0121939	-0.146922	0.0177995	1.52805e-16	0	aparc-Desikan_lh_area_parstriangularis	EU
rs2279829	3	147388532	T	C	0.2492	0.1213	0.011661	2.42286e-25	24488.4	0.257326	0.119605	0.0116905	1.44044e-24	0.372212	aparc-Desikan_lh_area_parstriangularis	EU
rs55764470	3	147418283	G	T	0.000399999999999956	0.10325	0.017782	6.38176e-09	4949380	0.0463167	0.0984852	0.0177882	3.08469e-08	0	aparc-Desikan_lh_area_parstriangularis	EU
rs11765700	7	96451235	C	T	0.00119999999999998	0.070844	0.012751	2.76096e-08	3211060	0.0131473	0.0707979	0.0127511	2.81912e-08	0.00192987	aparc-Desikan_lh_area_parstriangularis	EU
rs6465524	7	96559145	G	A	0.0413	0.10191	0.01098	1.67233e-20	131003	0.193246	0.101886	0.0109836	1.75563e-20	0	aparc-Desikan_lh_area_parstriangularis	EU
rs61784835	1	47508451	T	C	0.1633	0.062411	0.010158	8.04565e-10	42761.8	0.314432	0.062411	0.0101624	8.18045e-10	0	aparc-Desikan_lh_area_pericalcarine	EU
rs2999158	1	112696856	C	T	0.94669	0.068582	0.01026	2.31864e-11	117740	0.84439	0.0595154	0.0103849	9.98708e-09	0.307773	aparc-Desikan_lh_area_pericalcarine	EU
rs3013431	1	112699866	T	C	0.3149	0.066168	0.0099468	2.88764e-11	29272.5	0.353573	0.0573086	0.0100735	1.27741e-08	0	aparc-Desikan_lh_area_pericalcarine	EU
rs11012730	10	21522558	A	G	0.2192	-0.05616	0.010175	3.40139e-08	35284.4	0.0685969	-0.05616	0.0101792	3.44625e-08	0	aparc-Desikan_lh_area_pericalcarine	EU
rs3847535	11	92824858	T	C	0.00980000000000003	-0.060794	0.01047	6.37943e-09	588204	0.149237	-0.060794	0.0104703	6.38558e-09	0	aparc-Desikan_lh_area_pericalcarine	EU
rs61939359	12	130092393	T	C	0.2532	0.062176	0.010892	1.14037e-08	27862.5	0.101265	0.062176	0.0108982	1.16222e-08	0	aparc-Desikan_lh_area_pericalcarine	EU
rs4141825	13	79616713	G	A	0.4423	0.054486	0.0097021	1.95544e-08	26918.6	0.293356	0.054486	0.0097076	1.99177e-08	0	aparc-Desikan_lh_area_pericalcarine	EU
rs932539	14	59077899	T	C	0.1506	-0.041713	0.0099051	2.53945e-05	49841.8	0.304546	-0.0639896	0.0100152	1.66721e-10	-0.248568	aparc-Desikan_lh_area_pericalcarine	EU
rs78601235	14	59112160	A	C	0.1803	-0.14825	0.019481	2.74141e-14	11099.4	0.139201	-0.17839	0.0197195	1.47835e-19	0.00242863	aparc-Desikan_lh_area_pericalcarine	EU
rs76341705	14	59161961	A	G	0.000299999999999967	-0.1763	0.014716	4.51464e-33	9634250	0.00150542	-0.15143	0.0149339	3.67134e-24	0.220315	aparc-Desikan_lh_area_pericalcarine	EU
rs28673301	14	59177780	C	T	0.0453	-0.13603	0.013556	1.07317e-23	78635.1	0.0118426	-0.130042	0.0136185	1.31058e-21	0.0785786	aparc-Desikan_lh_area_pericalcarine	EU
rs143720575	14	59197087	A	G	0.1577	-0.16388	0.014901	3.9105e-28	21096.1	0.0190185	-0.15607	0.0150068	2.47918e-25	-0.0800747	aparc-Desikan_lh_area_pericalcarine	EU
rs1252992	14	59198568	A	G	0.2722	0.059474	0.0097516	1.06803e-09	33179.5	0.261542	0.0665791	0.0098252	1.23238e-11	0.0532887	aparc-Desikan_lh_area_pericalcarine	EU
rs76787422	14	59202587	T	C	0.00180000000000002	-0.15234	0.014499	8.02626e-26	1656530	0.00356283	-0.117624	0.0147318	1.41265e-15	0.0131937	aparc-Desikan_lh_area_pericalcarine	EU
rs6022786	20	53830764	G	A	0.5579	-0.061322	0.0098759	5.32357e-10	25973.9	0.657467	-0.061322	0.00988304	5.4776e-10	0	aparc-Desikan_lh_area_pericalcarine	EU
rs6808238	3	119249883	A	C	0.3802	-0.070612	0.012137	5.95872e-09	17993.5	0.300231	-0.0699861	0.0121486	8.36926e-09	0.24875	aparc-Desikan_lh_area_pericalcarine	EU
rs56007616	3	119276112	G	A	0.000199999999999978	-0.087182	0.015329	1.28996e-08	13317500	0.166901	-0.0863745	0.0153297	1.75596e-08	0	aparc-Desikan_lh_area_pericalcarine	EU
rs12508031	4	19072062	T	A	0.3349	0.063049	0.010648	3.1959e-09	24743.4	0.430149	0.063049	0.0106553	3.27599e-09	0	aparc-Desikan_lh_area_pericalcarine	EU
rs75686861	4	144700176	A	G	0.0735	0.1021	0.016932	1.63957e-09	32015.9	0.00145524	0.1021	0.0169413	1.67367e-09	0	aparc-Desikan_lh_area_pericalcarine	EU
rs6876335	5	60795991	C	T	0.97843	-0.083809	0.0096689	4.40186e-18	317073	0.897732	-0.0709091	0.00978101	4.178e-13	-0.176712	aparc-Desikan_lh_area_pericalcarine	EU
rs57435641	5	60807827	A	G	0.000600000000000045	0.083873	0.010796	7.91732e-15	8953140	0.00381373	0.0797698	0.010803	1.53577e-13	-0.196115	aparc-Desikan_lh_area_pericalcarine	EU
rs248682	5	61064391	A	C	0.7486	-0.069833	0.00995	2.24436e-12	33535.8	0.926335	-0.0815216	0.0100438	4.79295e-16	0.0846159	aparc-Desikan_lh_area_pericalcarine	EU
rs1563908	5	61141554	G	A	0.00380000000000003	-0.074456	0.010015	1.05005e-13	1647970	0.0717081	-0.068815	0.0100242	6.65567e-12	0.117563	aparc-Desikan_lh_area_pericalcarine	EU
rs6868457	5	61254214	C	T	0.7679	-0.071806	0.0097044	1.36879e-13	37226.4	0.806704	-0.0640405	0.00984119	7.64669e-11	-0.0287449	aparc-Desikan_lh_area_pericalcarine	EU
rs4352559	5	61290798	C	T	0.5082	0.064294	0.0097188	3.70484e-11	26463.4	0.434414	0.070018	0.00978757	8.44274e-13	0	aparc-Desikan_lh_area_pericalcarine	EU
rs72785260	5	124997844	G	A	0.0563	0.060669	0.010648	1.21442e-08	103845	0.0684966	0.060669	0.0106496	1.22058e-08	0	aparc-Desikan_lh_area_pericalcarine	EU
rs76470478	6	126292800	T	C	0.00160000000000005	-0.1976	0.024846	1.82062e-15	634475	0.00255921	-0.198702	0.0248476	1.27635e-15	-0.00359734	aparc-Desikan_lh_area_pericalcarine	EU
rs192148424	6	126652790	A	G	0.00600000000000001	-0.22945	0.04068	1.69691e-08	63370.1	0.00125452	-0.225885	0.0406935	2.84237e-08	0.0241948	aparc-Desikan_lh_area_pericalcarine	EU
rs13212467	6	126764993	A	G	0.4603	-0.084186	0.011482	2.26747e-13	19053.1	0.490616	-0.0838192	0.0114991	3.11732e-13	0	aparc-Desikan_lh_area_pericalcarine	EU
rs10457671	6	138551353	G	A	0.5481	-0.059629	0.010828	3.65153e-08	21518.1	0.468988	-0.059629	0.0108354	3.73006e-08	0	aparc-Desikan_lh_area_pericalcarine	EU
rs3012434	6	170235489	G	A	0.7059	0.072415	0.012661	1.06818e-08	18771	0.713117	0.072415	0.0126717	1.09893e-08	0	aparc-Desikan_lh_area_pericalcarine	EU
rs12536836	7	18841452	T	C	0.4493	0.081646	0.0099711	2.65021e-16	25370.4	0.486401	0.081646	0.00998407	2.8949e-16	0	aparc-Desikan_lh_area_pericalcarine	EU
rs34882543	8	77180001	T	C	0.35	-0.0879	0.014819	3.00044e-09	12490.8	0.242021	-0.087173	0.0148398	4.24692e-09	0.15985	aparc-Desikan_lh_area_pericalcarine	EU
rs77531295	8	77189191	G	A	0.000499999999999945	-0.097855	0.016643	4.11137e-09	4520390	0.00988559	-0.0970335	0.0166436	5.54075e-09	0	aparc-Desikan_lh_area_pericalcarine	EU
rs517465	11	43956708	C	T	0.3119	0.056544	0.0098338	8.92622e-09	30118.1	0.475612	0.0642843	0.00993305	9.68729e-11	0.200974	aparc-Desikan_lh_area_postcentral	EU
rs7117566	11	43983462	A	G	0.1112	-0.047873	0.0099009	1.33e-06	64564	0.0547973	-0.056754	0.00999725	1.3711e-08	0	aparc-Desikan_lh_area_postcentral	EU
rs17621729	15	39333000	A	G	0.1609	0.15142	0.025005	1.39905e-09	7377.02	0.00185668	0.140738	0.0250839	2.01515e-08	0.0238749	aparc-Desikan_lh_area_postcentral	EU
rs1440802	15	39342923	C	T	0.00119999999999998	0.19438	0.016821	6.90072e-31	1845040	0.0574067	0.186923	0.0168348	1.20823e-28	0.43804	aparc-Desikan_lh_area_postcentral	EU
rs4924345	15	39347697	C	A	0.1554	0.19837	0.017833	9.6134e-29	14868.9	0.0121939	0.186286	0.0179336	2.82619e-25	-0.0101602	aparc-Desikan_lh_area_postcentral	EU
rs62002336	15	39354835	T	C	0.0669	-0.057741	0.0097829	3.58604e-09	104705	0.00536933	-0.0567759	0.00978465	6.53174e-09	0	aparc-Desikan_lh_area_postcentral	EU
rs2279829	3	147388532	T	C	0.2492	-0.10274	0.01167	1.32295e-18	24481.1	0.257326	-0.10274	0.0116882	1.49499e-18	0	aparc-Desikan_lh_area_postcentral	EU
rs6465839	7	101958198	G	C	0.1286	0.067508	0.012344	4.52858e-08	36617.3	0.0202228	0.067508	0.0123489	4.58403e-08	0	aparc-Desikan_lh_area_postcentral	EU
rs9316971	13	22406052	C	T	0.3616	-0.06287	0.010809	6.01108e-09	23168.8	0.518416	-0.06287	0.0108167	6.16083e-09	0	aparc-Desikan_lh_area_posteriorcingulate	EU
rs56007835	8	8752516	A	G	0.001	0.061548	0.010663	7.82854e-09	5509140	0.036933	0.0593657	0.0106667	2.61332e-08	-0.0424647	aparc-Desikan_lh_area_posteriorcingulate	EU
rs12115130	8	10345970	A	C	0.2444	-0.070174	0.011674	1.84228e-09	24829.3	0.123695	-0.0738361	0.0116975	2.75213e-10	0.0718454	aparc-Desikan_lh_area_posteriorcingulate	EU
rs6992818	8	10473699	C	G	0.1414	0.064632	0.010204	2.38906e-10	49463.6	0.31669	0.0669039	0.0102221	5.94904e-11	0.0357112	aparc-Desikan_lh_area_posteriorcingulate	EU
rs35181953	8	11577540	A	G	0.0122	0.056929	0.0097132	4.60107e-09	550339	0.0195203	0.05485	0.00971707	1.65465e-08	0	aparc-Desikan_lh_area_posteriorcingulate	EU
rs72704165	1	155390318	C	T	0.0707	0.13825	0.025101	3.63452e-08	15086.9	0.0434063	0.13825	0.0251254	3.74652e-08	0	aparc-Desikan_lh_area_precentral	EU
rs1371964	15	39305815	G	A	0.1308	-0.067196	0.010079	2.61207e-11	54136.5	0.0152047	-0.0578707	0.0101233	1.08704e-08	-0.0011945	aparc-Desikan_lh_area_precentral	EU
rs17621729	15	39333000	A	G	0.1609	0.27417	0.024956	4.45599e-28	7322.16	0.00185668	0.255939	0.0251786	2.84232e-24	0.0238749	aparc-Desikan_lh_area_precentral	EU
rs1440802	15	39342923	C	T	0.00119999999999998	0.32634	0.016725	8.66355e-85	1866040	0.0574067	0.31165	0.0167413	2.40176e-77	-0.0185994	aparc-Desikan_lh_area_precentral	EU
rs11639470	15	39346970	G	C	0.0104	-0.079841	0.0097647	2.92225e-16	637595	0.00707547	-0.0683791	0.00982176	3.35482e-12	-0.00792515	aparc-Desikan_lh_area_precentral	EU
rs4924345	15	39347697	C	A	0.1554	0.33905	0.017733	1.73033e-81	14796.7	0.0121939	0.316988	0.0179787	1.4152e-69	-0.0216197	aparc-Desikan_lh_area_precentral	EU
rs11638501	15	39363841	C	G	0.1532	-0.06493	0.0097023	2.19799e-11	51196.5	0.0748695	-0.0654433	0.0099418	4.6216e-11	0.20698	aparc-Desikan_lh_area_precentral	EU
rs7171244	15	39450776	A	G	0.0635	0.078225	0.014952	1.6792e-07	47041.1	0.107637	0.101902	0.0152626	2.44577e-11	0	aparc-Desikan_lh_area_precentral	EU
rs73980197	2	189248262	A	G	0.000399999999999956	-0.13809	0.025204	4.27997e-08	2463600	0.00100361	-0.13809	0.0252041	4.28075e-08	0	aparc-Desikan_lh_area_precentral	EU
rs17255290	14	59118952	T	A	0.1236	0.082593	0.013048	2.45264e-10	33891.4	0.114061	0.112631	0.0135661	1.02067e-16	0.0940111	aparc-Desikan_lh_area_precuneus	EU
rs76341705	14	59161961	A	G	0.000299999999999967	0.12374	0.014741	4.6878e-17	9601740	0.00150542	0.12038	0.0147447	3.23308e-16	0.220315	aparc-Desikan_lh_area_precuneus	EU
rs28673301	14	59177780	C	T	0.0453	0.084725	0.013575	4.34081e-10	78477.2	0.0118426	0.0851901	0.0136128	3.89695e-10	0.0785786	aparc-Desikan_lh_area_precuneus	EU
rs143720575	14	59197087	A	G	0.1577	0.11232	0.014924	5.22653e-14	21095.3	0.0190185	0.104021	0.0149897	3.93424e-12	-0.0800747	aparc-Desikan_lh_area_precuneus	EU
rs1252992	14	59198568	A	G	0.2722	-0.052523	0.0097535	7.2428e-08	33175	0.261542	-0.0735425	0.0101648	4.65511e-13	0	aparc-Desikan_lh_area_precuneus	EU
rs13100545	3	190940106	G	A	0.2718	0.061868	0.010006	6.28588e-10	31540.2	0.299077	0.0615916	0.010012	7.66195e-10	0	aparc-Desikan_lh_area_precuneus	EU
rs12649955	4	112529950	T	G	0.2087	-0.054773	0.0098646	2.81644e-08	38908.3	0.367523	-0.054773	0.00986838	2.85093e-08	0	aparc-Desikan_lh_area_precuneus	EU
rs5020127	11	27440232	C	T	0.4054	0.06376	0.0097517	6.22024e-11	27256.2	0.465526	0.0801565	0.010061	1.62546e-15	-0.281182	aparc-Desikan_lh_area_rostralmiddlefrontal	EU
rs12787847	11	27484503	C	T	0.6282	0.056344	0.01146	8.80695e-07	20376.5	0.786632	0.0792409	0.0118212	2.03778e-11	0	aparc-Desikan_lh_area_rostralmiddlefrontal	EU
rs646540	7	42964104	A	G	0.97125	0.068461	0.011108	7.12823e-10	181581	0.789793	0.068461	0.0111091	7.15655e-10	0	aparc-Desikan_lh_area_rostralmiddlefrontal	EU
rs11161617	1	85447855	C	T	0.261	-0.063159	0.011515	4.13627e-08	24438.1	0.276495	-0.063159	0.0115219	4.21325e-08	0	aparc-Desikan_lh_area_superiorfrontal	EU
rs10843091	12	28086392	A	G	0.1136	-0.064378	0.010303	4.14489e-10	58503.1	0.137144	-0.0708699	0.0103551	7.70289e-12	0.151252	aparc-Desikan_lh_area_superiorfrontal	EU
rs1586867	12	28368345	C	T	0.73	0.067063	0.011489	5.31017e-09	24018.6	0.586712	0.0747247	0.0115513	9.86852e-11	0	aparc-Desikan_lh_area_superiorfrontal	EU
rs17621729	15	39333000	A	G	0.1609	-0.15868	0.025003	2.20357e-10	7374.6	0.00185668	-0.149455	0.0250832	2.54743e-09	0.0358076	aparc-Desikan_lh_area_superiorparietal	EU
rs11639391	15	39339570	T	C	0.0286	-0.14768	0.017044	4.52971e-18	77460	0.0402951	-0.145071	0.017054	1.79183e-17	0.0248299	aparc-Desikan_lh_area_superiorparietal	EU
rs28520337	15	39355693	C	T	0.1655	-0.1728	0.019048	1.17047e-19	12406.2	0.013599	-0.167626	0.0191205	1.838e-18	0	aparc-Desikan_lh_area_superiorparietal	EU
rs73006822	19	12999141	T	C	0.0641	-0.099754	0.013651	2.7226e-13	55921.2	0.189683	-0.0993233	0.0136576	3.53154e-13	0.00708763	aparc-Desikan_lh_area_superiorparietal	EU
rs62109933	19	13174694	T	C	0.2266	-0.068408	0.011044	5.86069e-10	29236.7	0.118928	-0.0679961	0.0110512	7.61138e-10	0	aparc-Desikan_lh_area_superiorparietal	EU
rs13393700	2	4527273	G	T	0.3151	0.067543	0.010138	2.69466e-11	28167.7	0.495935	0.067543	0.0101458	2.79028e-11	0	aparc-Desikan_lh_area_superiorparietal	EU
rs231267	4	112456554	G	T	0.6843	0.058178	0.010067	7.51101e-09	28548.7	0.672019	0.058178	0.0100727	7.65866e-09	0	aparc-Desikan_lh_area_superiorparietal	EU
rs888814	5	92850722	T	G	0.92212	0.065533	0.0097018	1.43106e-11	92527.8	0.795815	0.0645614	0.00970567	2.89278e-11	0.0259134	aparc-Desikan_lh_area_superiorparietal	EU
rs7443698	5	93314010	G	A	0.854	0.061964	0.010752	8.26216e-09	43379.8	0.770122	0.0606943	0.0107577	1.68136e-08	0	aparc-Desikan_lh_area_superiorparietal	EU
rs9342271	6	91299198	G	T	0.3119	0.082974	0.01295	1.48159e-10	17345.7	0.335508	0.082974	0.0129649	1.55505e-10	0	aparc-Desikan_lh_area_superiorparietal	EU
rs4655024	1	22126221	T	C	0.1565	-0.053936	0.0097565	3.23511e-08	49768.9	0.160829	-0.053936	0.0097594	3.2655e-08	0	aparc-Desikan_lh_area_superiortemporal	EU
rs2980755	8	8506173	G	A	0.4453	-0.066216	0.0097956	1.38211e-11	26356.9	0.616419	-0.0606269	0.00986587	7.99058e-10	0.0781044	aparc-Desikan_lh_area_superiortemporal	EU
rs13274028	8	8871683	C	A	0.3043	-0.063302	0.010116	3.90918e-10	28846.2	0.426987	-0.056909	0.0101693	2.19173e-08	-0.203995	aparc-Desikan_lh_area_superiortemporal	EU
rs6422352	8	8936683	G	A	0.000399999999999956	0.062013	0.0098302	2.81904e-10	16195400	0.170012	0.0551166	0.00986915	2.34058e-08	0.0295478	aparc-Desikan_lh_area_superiortemporal	EU
rs7000322	8	9822232	T	C	0.3462	0.063986	0.0099386	1.20954e-10	27948.2	0.520725	0.0624177	0.0100206	4.69561e-10	-0.0559306	aparc-Desikan_lh_area_superiortemporal	EU
rs34381075	8	10386275	G	C	0.0134	-0.06928	0.0099207	2.88165e-12	480872	0.212967	-0.0675157	0.00992954	1.05001e-11	0.0268405	aparc-Desikan_lh_area_superiortemporal	EU
rs7011268	8	10978953	G	C	0.0122	0.057469	0.0098094	4.66886e-09	539589	0.0824468	0.0575502	0.00981697	4.56456e-09	-0.0281493	aparc-Desikan_lh_area_superiortemporal	EU
rs3808507	8	11306077	C	G	0.7392	-0.055176	0.0097861	1.71836e-08	33862.6	0.875803	-0.0581537	0.00979708	2.9237e-09	-0.0434255	aparc-Desikan_lh_area_superiortemporal	EU
rs1560971	8	11387555	T	C	0.001	0.063311	0.010078	3.34031e-10	6167180	0.0263448	0.055455	0.0101176	4.22788e-08	-0.0839086	aparc-Desikan_lh_area_superiortemporal	EU
rs10102512	8	11677373	G	A	0.5673	-0.065033	0.011101	4.67626e-09	20652.8	0.741419	-0.0746173	0.0113148	4.26236e-11	0.35272	aparc-Desikan_lh_area_superiortemporal	EU
rs6992190	8	11739040	C	A	0.90935	0.045335	0.010204	8.87686e-06	72887.4	0.839422	0.0602909	0.0103915	6.554e-09	0	aparc-Desikan_lh_area_superiortemporal	EU
rs4755809	11	44301643	C	T	0.5978	0.053371	0.0096837	3.55937e-08	27724.2	0.537937	0.053371	0.00968883	3.61886e-08	0	aparc-Desikan_lh_area_supramarginal	EU
rs11639391	15	39339570	T	C	0.0286	-0.1233	0.017054	4.83082e-13	77391.9	0.0402951	-0.120858	0.0170628	1.40932e-12	0.0361702	aparc-Desikan_lh_area_supramarginal	EU
rs2033939	15	39341703	A	G	0.00719999999999998	-0.13552	0.017799	2.65924e-14	276264	0.0121939	-0.133106	0.0178041	7.65433e-14	0	aparc-Desikan_lh_area_supramarginal	EU
rs1630095	17	45672806	A	G	0.988	0.066278	0.011256	3.90336e-09	416542	0.99443	0.066278	0.0112565	3.90899e-09	0	aparc-Desikan_lh_area_supramarginal	EU
rs2279829	3	147388532	T	C	0.2492	-0.076726	0.011679	5.0461e-11	24477.6	0.257326	-0.076726	0.0116891	5.24117e-11	0	aparc-Desikan_lh_area_supramarginal	EU
rs17464221	2	187413476	T	C	0.0248	-0.079059	0.010706	1.52969e-13	225676	0.105179	-0.079059	0.0107073	1.53979e-13	0	aparc-Desikan_lh_area_frontalpole	EU
rs1635288	17	45679603	G	A	0.8135	0.062902	0.011228	2.11594e-08	32685.5	0.99438	0.062902	0.0112332	2.14795e-08	0	aparc-Desikan_lh_area_transversetemporal	EU
rs10754978	2	149158515	G	A	0.4972	0.059614	0.010372	9.05246e-09	23235.4	0.506323	0.059614	0.0103791	9.26673e-09	0	aparc-Desikan_lh_area_transversetemporal	EU
rs1978730	12	106086468	A	C	0.00280000000000002	-0.084154	0.013999	1.83895e-09	1143520	0.0018065	-0.084154	0.0139992	1.83999e-09	0	aparc-Desikan_lh_area_insula	EU
rs2244585	17	29745158	A	G	0.4283	0.056062	0.0096524	6.31899e-09	27396	0.326977	0.056062	0.00965816	6.45112e-09	0	aparc-Desikan_lh_area_insula	EU
rs5020127	11	27440232	C	T	0.4054	0.079194	0.0097463	4.45356e-16	27263	0.465526	0.0999087	0.0100597	3.0326e-23	-0.281182	aparc-Desikan_rh_area_TotalSurface	EU
rs12787847	11	27484503	C	T	0.6282	0.0716	0.011456	4.10453e-10	20375.7	0.786632	0.100139	0.0118213	2.43086e-17	0	aparc-Desikan_rh_area_TotalSurface	EU
rs12938476	17	45735531	C	T	0.3654	-0.055955	0.0098964	1.56687e-08	27522.3	0.495735	-0.0585262	0.00992143	3.65786e-09	0.0397954	aparc-Desikan_rh_area_TotalSurface	EU
rs62061734	17	45941122	C	T	0.1673	-0.1191	0.011706	2.58331e-24	32676.4	0.00190686	-0.10903	0.0117623	1.87106e-20	0.108409	aparc-Desikan_rh_area_TotalSurface	EU
rs3785884	17	45980229	A	G	0.000800000000000023	-0.11318	0.011521	8.89268e-23	5897470	0.126455	-0.109601	0.0115242	1.89733e-21	0.139835	aparc-Desikan_rh_area_TotalSurface	EU
rs58879558	17	46018101	C	T	0.2234	-0.11312	0.011508	8.38818e-23	27138.6	0.310668	-0.0994955	0.0121561	2.72716e-16	9.10544e-05	aparc-Desikan_rh_area_TotalSurface	EU
rs117300236	17	46675984	G	A	0.3115	0.10059	0.01166	6.30209e-18	21386.9	0.383129	0.0706025	0.0122619	8.51705e-09	0	aparc-Desikan_rh_area_TotalSurface	EU
rs10164339	19	45630336	A	G	0.5569	0.065767	0.0099856	4.51274e-11	25388.9	0.395474	0.065767	0.00999393	4.68256e-11	0	aparc-Desikan_rh_area_TotalSurface	EU
rs111861437	8	109642162	A	G	0.0705	0.084541	0.015408	4.09222e-08	40193	0.00531915	0.084541	0.0154136	4.13845e-08	0	aparc-Desikan_rh_area_TotalSurface	EU
rs55705857	8	129633446	G	A	0.000600000000000045	-0.13448	0.021306	2.75742e-10	2298760	0.0013047	-0.13448	0.0213062	2.75838e-10	0	aparc-Desikan_rh_area_TotalSurface	EU
rs10886016	10	116908800	A	G	0.6196	-0.065469	0.011221	5.39499e-09	21052.6	0.510488	-0.065469	0.0112298	5.54494e-09	0	aparc-Desikan_rh_area_bankssts	EU
rs853974	6	126747838	C	T	0.62	-0.072574	0.011005	4.26292e-11	21887.7	0.542252	-0.072574	0.0110157	4.45049e-11	0	aparc-Desikan_rh_area_caudalmiddlefrontal	EU
rs6658111	1	47515244	G	T	0.2143	0.060382	0.010127	2.48443e-09	36202.7	0.21934	0.060382	0.0101318	2.52805e-09	0	aparc-Desikan_rh_area_cuneus	EU
rs11022129	11	12049889	C	T	0.1442	-0.067002	0.011468	5.14175e-09	38522	0.164091	-0.067002	0.0114729	5.21986e-09	0	aparc-Desikan_rh_area_cuneus	EU
rs78570253	14	59111180	T	C	0.0108	-0.13114	0.019534	1.90111e-11	153455	0.139753	-0.133487	0.0195453	8.51413e-12	0.181777	aparc-Desikan_rh_area_cuneus	EU
rs55643369	14	59128527	C	T	0.000199999999999978	-0.10611	0.01364	7.29122e-15	16819800	0.0823464	-0.100121	0.0136599	2.30946e-13	0.102108	aparc-Desikan_rh_area_cuneus	EU
rs73313052	14	59159279	A	G	0.00880000000000003	-0.15683	0.014789	2.83969e-26	327888	0.00135488	-0.118681	0.0150606	3.26818e-15	0.195012	aparc-Desikan_rh_area_cuneus	EU
rs28673301	14	59177780	C	T	0.0453	-0.12435	0.013561	4.74435e-20	78593.7	0.0118426	-0.111354	0.0136467	3.35518e-16	0.230045	aparc-Desikan_rh_area_cuneus	EU
rs76787422	14	59202587	T	C	0.00180000000000002	-0.14292	0.014503	6.55337e-23	1655630	0.00356283	-0.0954384	0.0148627	1.35075e-10	0.1705	aparc-Desikan_rh_area_cuneus	EU
rs55649771	14	59203230	A	G	0.00129999999999997	-0.14326	0.014454	3.71244e-23	2306870	0.018617	-0.123685	0.0146196	2.66969e-17	0.00387684	aparc-Desikan_rh_area_cuneus	EU
rs4901918	14	59350765	T	G	0.4273	-0.07244	0.013673	1.17057e-07	13650.5	0.374799	-0.0786366	0.0136943	9.34042e-09	0	aparc-Desikan_rh_area_cuneus	EU
rs3785884	17	45980229	A	G	0.000800000000000023	-0.066613	0.011538	7.77073e-09	5880160	0.126455	-0.0648724	0.0115397	1.8912e-08	0.139835	aparc-Desikan_rh_area_cuneus	EU
rs58879558	17	46018101	C	T	0.2234	-0.065659	0.011525	1.21867e-08	27122.5	0.310668	-0.0885311	0.0121104	2.6648e-13	-0.110558	aparc-Desikan_rh_area_cuneus	EU
rs28613416	17	66062311	T	G	0.2436	-0.11151	0.018799	2.99817e-09	9575.23	0.0526395	-0.11151	0.0188325	3.19721e-09	0	aparc-Desikan_rh_area_cuneus	EU
rs6091756	20	53833665	G	A	0.1941	0.056386	0.0099246	1.33567e-08	40581.5	0.343436	0.056386	0.00992842	1.35287e-08	0	aparc-Desikan_rh_area_cuneus	EU
rs6769796	3	104997012	G	A	0.1482	-0.061789	0.0097441	2.28026e-10	52167.5	0.135387	-0.061789	0.00974776	2.31578e-10	0	aparc-Desikan_rh_area_cuneus	EU
rs66873978	4	52740127	A	G	0.3664	0.10787	0.015831	9.50233e-12	10709.5	0.174679	0.119549	0.0159551	6.74042e-14	-0.121238	aparc-Desikan_rh_area_cuneus	EU
rs7696144	4	52803710	T	C	0.2638	0.092984	0.015205	9.63412e-10	13900	0.102218	0.100023	0.0153399	7.0099e-11	0.241032	aparc-Desikan_rh_area_cuneus	EU
rs79471207	4	52872357	T	C	0.013	0.088677	0.014944	2.95726e-09	218340	0.0208752	0.083453	0.0149729	2.4952e-08	0	aparc-Desikan_rh_area_cuneus	EU
rs75686861	4	144700176	A	G	0.0735	0.093486	0.016934	3.37826e-08	32014.3	0.00145524	0.093486	0.0169418	3.42744e-08	0	aparc-Desikan_rh_area_cuneus	EU
rs76470478	6	126292800	T	C	0.00160000000000005	-0.1545	0.02486	5.13891e-10	633786	0.00255921	-0.155357	0.0248611	4.1309e-10	-0.0306196	aparc-Desikan_rh_area_cuneus	EU
rs9401903	6	126734626	T	C	0.6777	-0.069453	0.011475	1.42572e-09	21721	0.50271	-0.0698598	0.0114846	1.18016e-09	0	aparc-Desikan_rh_area_cuneus	EU
rs12536836	7	18841452	T	C	0.4493	0.068328	0.0099758	7.41731e-12	25366.6	0.486401	0.068328	0.00998482	7.74514e-12	0	aparc-Desikan_rh_area_cuneus	EU
rs17368876	9	95460383	T	C	0.0104	-0.067184	0.011398	3.76119e-09	467965	0.0418005	-0.0629885	0.0114214	3.48852e-08	0.273012	aparc-Desikan_rh_area_cuneus	EU
rs2236407	9	95475514	G	A	0.4083	-0.062372	0.010124	7.23756e-10	25233.3	0.357838	-0.0588226	0.0101518	6.86113e-09	0	aparc-Desikan_rh_area_cuneus	EU
rs7212857	17	46054935	A	C	0.5329	0.084607	0.012391	8.6046e-12	16327.6	0.462063	0.109693	0.0131168	6.12505e-17	0.0567345	aparc-Desikan_rh_area_entorhinal	EU
rs117913167	17	46134996	T	C	0.00539999999999996	0.080444	0.012535	1.38484e-10	741459	0.0015556	0.0789657	0.0125363	2.99638e-10	-0.00182277	aparc-Desikan_rh_area_entorhinal	EU
rs3809857	17	46770948	T	G	0.4663	0.040868	0.010326	7.56507e-05	23567	0.268466	0.0720584	0.0109199	4.1438e-11	0	aparc-Desikan_rh_area_entorhinal	EU
rs62061734	17	45941122	C	T	0.1673	-0.1199	0.011705	1.26592e-24	32680.6	0.00190686	-0.105135	0.011765	4.02615e-19	0.108409	aparc-Desikan_rh_area_fusiform	EU
rs3785884	17	45980229	A	G	0.000800000000000023	-0.11693	0.011519	3.27801e-24	5899530	0.126455	-0.113115	0.0115222	9.49871e-23	0.139835	aparc-Desikan_rh_area_fusiform	EU
rs58879558	17	46018101	C	T	0.2234	-0.11637	0.011507	4.83922e-24	27137.8	0.310668	-0.14487	0.0121115	5.66022e-33	9.10544e-05	aparc-Desikan_rh_area_fusiform	EU
rs2270547	12	65437334	T	C	0.361	-0.066146	0.010116	6.20349e-11	26466.2	0.393617	-0.066146	0.010124	6.42079e-11	0	aparc-Desikan_rh_area_inferiorparietal	EU
rs117244330	13	110229227	G	C	0.000800000000000023	-0.14097	0.022717	5.45285e-10	1516860	0.00120434	-0.14097	0.0227173	5.45551e-10	0	aparc-Desikan_rh_area_inferiorparietal	EU
rs4924336	15	39089530	G	A	0.6839	-0.05575	0.0098884	1.72117e-08	29572	0.636993	-0.05575	0.00989355	1.75072e-08	0	aparc-Desikan_rh_area_inferiorparietal	EU
rs6503443	17	45688515	C	T	0.000199999999999978	-0.077694	0.011261	5.22273e-12	24677700	0.00617222	-0.0747218	0.011266	3.30018e-11	0.04799	aparc-Desikan_rh_area_inferiorparietal	EU
rs3785884	17	45980229	A	G	0.000800000000000023	-0.074727	0.011536	9.31178e-11	5882280	0.126455	-0.0720923	0.01154	4.18038e-10	0.139835	aparc-Desikan_rh_area_inferiorparietal	EU
rs58879558	17	46018101	C	T	0.2234	-0.073555	0.011523	1.73289e-10	27124	0.310668	-0.0781347	0.0115931	1.58648e-11	-0.110558	aparc-Desikan_rh_area_inferiorparietal	EU
rs669952	2	4515887	A	G	0.322	0.069028	0.0126	4.29158e-08	18025.1	0.229978	0.069028	0.0126101	4.39967e-08	0	aparc-Desikan_rh_area_inferiorparietal	EU
rs13320037	3	104976056	G	T	0.0877	0.057786	0.01058	4.71292e-08	69841.6	0.0590626	0.057786	0.0105822	4.74294e-08	0	aparc-Desikan_rh_area_inferiorparietal	EU
rs10878280	12	65447391	G	A	0.4702	0.057742	0.010042	8.92172e-09	24877.5	0.561371	0.057742	0.0100485	9.11916e-09	0	aparc-Desikan_rh_area_inferiortemporal	EU
rs4627402	17	45855375	T	C	0.1731	-0.076369	0.011723	7.29522e-11	31769.2	0.00200723	-0.0706988	0.0117501	1.77816e-09	0.103972	aparc-Desikan_rh_area_inferiortemporal	EU
rs3785884	17	45980229	A	G	0.000800000000000023	-0.069841	0.011537	1.41597e-09	5881250	0.126455	-0.0682756	0.0115387	3.27652e-09	0.139835	aparc-Desikan_rh_area_inferiortemporal	EU
rs58879558	17	46018101	C	T	0.2234	-0.067797	0.011525	4.03864e-09	27120.7	0.310668	-0.0709373	0.0116032	9.7406e-10	-0.110558	aparc-Desikan_rh_area_inferiortemporal	EU
rs73313052	14	59159279	A	G	0.00880000000000003	-0.083867	0.014817	1.51208e-08	326731	0.00135488	-0.083867	0.0148177	1.51445e-08	0	aparc-Desikan_rh_area_isthmuscingulate	EU
rs12476515	2	36875477	C	T	0.4621	-0.054602	0.0097773	2.34281e-08	26304.1	0.35006	-0.054602	0.00978291	2.38636e-08	0	aparc-Desikan_rh_area_isthmuscingulate	EU
rs12508031	4	19072062	T	A	0.3349	0.061493	0.010649	7.71669e-09	24740.6	0.430149	0.061493	0.010656	7.8914e-09	0	aparc-Desikan_rh_area_isthmuscingulate	EU
rs5020127	11	27440232	C	T	0.4054	0.05632	0.0097538	7.7338e-09	27253.7	0.465526	0.05632	0.00975959	7.89256e-09	0	aparc-Desikan_rh_area_lateraloccipital	EU
rs78601235	14	59112160	A	C	0.1803	-0.11324	0.019492	6.26362e-09	11111.1	0.139201	-0.112852	0.0195825	8.26821e-09	0.182427	aparc-Desikan_rh_area_lateraloccipital	EU
rs17833704	14	59124364	G	A	0.0471	-0.084521	0.0135	3.82971e-10	76461.9	0.0821959	-0.084603	0.0135496	4.26726e-10	0.113527	aparc-Desikan_rh_area_lateraloccipital	EU
rs76341705	14	59161961	A	G	0.000299999999999967	-0.13623	0.014736	2.35886e-20	9608230	0.00150542	-0.130144	0.0147435	1.07322e-18	0.220315	aparc-Desikan_rh_area_lateraloccipital	EU
rs28673301	14	59177780	C	T	0.0453	-0.11087	0.013567	3.0323e-16	78541.9	0.0118426	-0.106514	0.013602	4.84958e-15	0.0830975	aparc-Desikan_rh_area_lateraloccipital	EU
rs17255395	14	59202676	T	C	0.0165999999999999	-0.1253	0.014509	5.82058e-18	182016	0.0187174	-0.121041	0.0145443	8.63571e-17	-0.0939838	aparc-Desikan_rh_area_lateraloccipital	EU
rs4901918	14	59350765	T	G	0.4273	-0.08188	0.013671	2.1072e-09	13646.7	0.374799	-0.0947675	0.0137202	4.94471e-12	0	aparc-Desikan_rh_area_lateraloccipital	EU
rs9303523	17	45899318	C	T	0.0162	-0.065241	0.010238	1.86049e-10	374541	0.0196206	-0.0577272	0.0103093	2.14915e-08	0.00991113	aparc-Desikan_rh_area_lateraloccipital	EU
rs3785884	17	45980229	A	G	0.000800000000000023	-0.085025	0.011532	1.66878e-13	5886290	0.126455	-0.0836526	0.0115333	4.07232e-13	0.139835	aparc-Desikan_rh_area_lateraloccipital	EU
rs58879558	17	46018101	C	T	0.2234	-0.083624	0.01152	3.89882e-13	27126	0.310668	-0.0889811	0.0115945	1.66174e-14	-0.110558	aparc-Desikan_rh_area_lateraloccipital	EU
rs12695382	3	119229324	G	A	0.1645	-0.086756	0.014239	1.10922e-09	22419.6	0.232637	-0.086756	0.0142505	1.14372e-09	0	aparc-Desikan_rh_area_lateraloccipital	EU
rs12508031	4	19072062	T	A	0.3349	0.05989	0.010649	1.86583e-08	24742.3	0.430149	0.05989	0.0106556	1.90379e-08	0	aparc-Desikan_rh_area_lateraloccipital	EU
rs113985786	4	52712432	C	T	0.0155999999999999	0.079946	0.015584	2.89734e-07	167756	0.161682	0.0878421	0.0156352	1.92937e-08	-0.0925498	aparc-Desikan_rh_area_lateraloccipital	EU
rs3811781	4	52862999	G	T	0.0158	0.078755	0.013379	3.94546e-09	224773	0.0868125	0.0847846	0.013423	2.67761e-10	0	aparc-Desikan_rh_area_lateraloccipital	EU
rs76470478	6	126292800	T	C	0.00160000000000005	-0.14219	0.024864	1.07336e-08	633591	0.00255921	-0.14219	0.0248646	1.07426e-08	0	aparc-Desikan_rh_area_lateraloccipital	EU
rs12154055	6	44481960	A	G	0.2354	0.054824	0.0098997	3.0604e-08	35444.9	0.129115	0.054824	0.00990384	3.10113e-08	0	aparc-Desikan_rh_area_lateralorbitofrontal	EU
rs10807794	7	19572130	C	T	0.2161	-0.080048	0.010016	1.32753e-15	36758.3	0.208802	-0.080048	0.0100246	1.4031e-15	0	aparc-Desikan_rh_area_lateralorbitofrontal	EU
rs12082811	1	46760214	T	C	0.1695	-0.049298	0.01086	5.64117e-06	37670.5	0.156413	-0.0629907	0.0109671	9.26729e-09	-0.0580936	aparc-Desikan_rh_area_lingual	EU
rs2406103	1	47391590	T	A	0.2145	-0.052851	0.010316	3.00383e-07	34872.7	0.249147	-0.0633052	0.0103804	1.07048e-09	0.262018	aparc-Desikan_rh_area_lingual	EU
rs11211533	1	47418557	A	G	0.00239999999999996	-0.070664	0.010424	1.21034e-11	2405200	0.0282517	-0.0662833	0.0104325	2.10424e-10	-0.0993511	aparc-Desikan_rh_area_lingual	EU
rs61784835	1	47508451	T	C	0.1633	0.094246	0.010146	1.55773e-20	42814.7	0.314432	0.100166	0.0102555	1.55899e-22	-0.0677786	aparc-Desikan_rh_area_lingual	EU
rs529412	1	47518709	G	A	0.2973	-0.068532	0.011011	4.84767e-10	24666.9	0.354476	-0.0639168	0.0110727	7.81223e-09	0	aparc-Desikan_rh_area_lingual	EU
rs2999158	1	112696856	C	T	0.94669	0.076149	0.010258	1.14171e-13	117775	0.84439	0.066981	0.0103833	1.11242e-10	0.307773	aparc-Desikan_rh_area_lingual	EU
rs3013431	1	112699866	T	C	0.3149	0.067937	0.0099463	8.46905e-12	29273.2	0.353573	0.0579663	0.0100733	8.69389e-09	0	aparc-Desikan_rh_area_lingual	EU
rs61985987	14	59106960	C	T	0.2278	-0.040157	0.011001	0.00026193	29381	0.0974006	-0.0678581	0.0112607	1.67988e-09	-0.0539776	aparc-Desikan_rh_area_lingual	EU
rs17255290	14	59118952	T	A	0.1236	-0.093086	0.013045	9.62533e-13	33896	0.114061	-0.13579	0.0138563	1.12718e-22	0.0940111	aparc-Desikan_rh_area_lingual	EU
rs76341705	14	59161961	A	G	0.000299999999999967	-0.14001	0.014735	2.06162e-21	9609500	0.00150542	-0.135281	0.0147396	4.39068e-20	0.220315	aparc-Desikan_rh_area_lingual	EU
rs28673301	14	59177780	C	T	0.0453	-0.1069	0.013568	3.30454e-15	78534.7	0.0118426	-0.100875	0.0137161	1.91634e-13	0.0794773	aparc-Desikan_rh_area_lingual	EU
rs76256424	14	59194548	G	C	0.0425	-0.12446	0.01492	7.31539e-17	69008	0.0187676	-0.109649	0.0151932	5.3144e-13	-0.080898	aparc-Desikan_rh_area_lingual	EU
rs1252992	14	59198568	A	G	0.2722	0.032472	0.0097576	0.000875135	33164.8	0.261542	0.0720818	0.0103241	2.91189e-12	-0.0933575	aparc-Desikan_rh_area_lingual	EU
rs8016570	14	59199216	T	C	0.5469	0.061466	0.0097663	3.1002e-10	26436.3	0.637445	0.0783959	0.01022	1.7089e-14	0.0496009	aparc-Desikan_rh_area_lingual	EU
rs4901943	14	59588201	A	G	0.8752	-0.041953	0.0098608	2.09495e-05	58901.2	0.850211	-0.0566763	0.00999788	1.43774e-08	0	aparc-Desikan_rh_area_lingual	EU
rs3785884	17	45980229	A	G	0.000800000000000023	-0.085552	0.011532	1.1831e-13	5886270	0.126455	-0.0834585	0.0115351	4.6489e-13	0.139835	aparc-Desikan_rh_area_lingual	EU
rs58879558	17	46018101	C	T	0.2234	-0.084923	0.011519	1.67548e-13	27128.9	0.310668	-0.119548	0.0122968	2.43308e-22	-0.110558	aparc-Desikan_rh_area_lingual	EU
rs6503457	17	46130946	T	G	0.0343	-0.090598	0.011548	4.31778e-15	141599	0.00200723	-0.0809277	0.0115715	2.67727e-12	0.0691495	aparc-Desikan_rh_area_lingual	EU
rs6788676	3	104955196	A	G	0.8836	0.055998	0.010062	2.61709e-08	60062.3	0.885538	0.055998	0.0100645	2.638e-08	0	aparc-Desikan_rh_area_lingual	EU
rs55887998	4	52753717	A	G	0.00539999999999996	0.089263	0.01553	9.04236e-09	483039	0.194199	0.0943163	0.0156721	1.76454e-09	-0.122047	aparc-Desikan_rh_area_lingual	EU
rs76606067	4	52862054	T	G	0.00539999999999996	0.094775	0.013518	2.36583e-12	637524	0.0874649	0.104087	0.0135955	1.91819e-14	-0.0415691	aparc-Desikan_rh_area_lingual	EU
rs4864688	4	52876469	G	A	0.4125	0.073254	0.011418	1.40215e-10	19765.3	0.285678	0.068165	0.0114688	2.78964e-09	0	aparc-Desikan_rh_area_lingual	EU
rs75686861	4	144700176	A	G	0.0735	0.094145	0.016934	2.7051e-08	32013.9	0.00145524	0.09525	0.0169431	1.89024e-08	0.0127277	aparc-Desikan_rh_area_lingual	EU
rs6817556	4	144705860	A	G	0.3746	-0.052968	0.0097712	5.93234e-08	27946.9	0.434966	-0.0536216	0.00977685	4.14529e-08	0	aparc-Desikan_rh_area_lingual	EU
rs17514006	5	124882115	G	A	0.0185999999999999	0.092025	0.016335	1.76477e-08	128438	0.0015556	0.092025	0.016337	1.77168e-08	0	aparc-Desikan_rh_area_lingual	EU
rs76470478	6	126292800	T	C	0.00160000000000005	-0.16186	0.024858	7.44612e-11	633886	0.00255921	-0.162711	0.0248592	5.93683e-11	-0.0301276	aparc-Desikan_rh_area_lingual	EU
rs13212467	6	126764993	A	G	0.4603	-0.074967	0.011485	6.69285e-11	19054.3	0.490616	-0.0753601	0.0114977	5.58778e-11	0	aparc-Desikan_rh_area_lingual	EU
rs12536836	7	18841452	T	C	0.4493	0.060238	0.0099783	1.57103e-09	25364.4	0.486401	0.060238	0.00998527	1.61256e-09	0	aparc-Desikan_rh_area_lingual	EU
rs2144638	20	11593188	C	G	0.7823	0.056683	0.0097338	5.76911e-09	38746.5	0.611301	0.056683	0.00973793	5.85508e-09	0	aparc-Desikan_rh_area_medialorbitofrontal	EU
rs753725	6	30923094	C	T	0.9018	-0.052728	0.0096592	4.79263e-08	75705.7	0.768065	-0.052728	0.00966104	4.82072e-08	0	aparc-Desikan_rh_area_medialorbitofrontal	EU
rs507429	11	92653419	A	G	0.371	-0.054734	0.0096866	1.59995e-08	28547	0.38604	-0.054734	0.00969185	1.62866e-08	0	aparc-Desikan_rh_area_middletemporal	EU
rs6658111	1	47515244	G	T	0.2143	0.064259	0.010126	2.2107e-10	36205.6	0.21934	0.064259	0.0101315	2.26063e-10	0	aparc-Desikan_rh_area_parahippocampal	EU
rs10197031	2	104838132	C	T	0.6611	-0.059339	0.010781	3.71196e-08	24000.2	0.583099	-0.059339	0.0107876	3.78332e-08	0	aparc-Desikan_rh_area_parahippocampal	EU
rs10091459	8	92194785	T	C	0.5879	-0.057969	0.0098635	4.17459e-09	26514.5	0.74162	-0.057969	0.00986974	4.26923e-09	0	aparc-Desikan_rh_area_parahippocampal	EU
rs17621729	15	39333000	A	G	0.1609	-0.16377	0.025001	5.73302e-11	7373.24	0.00185668	-0.152803	0.0250918	1.13095e-09	0.0358076	aparc-Desikan_rh_area_parsopercularis	EU
rs11639391	15	39339570	T	C	0.0286	-0.15136	0.017043	6.62229e-19	77466.1	0.0402951	-0.147806	0.0170546	4.45167e-18	0.0361702	aparc-Desikan_rh_area_parsopercularis	EU
rs4924345	15	39347697	C	A	0.1554	-0.16598	0.017849	1.41612e-20	14879.4	0.0121939	-0.159333	0.0179155	5.91865e-19	0	aparc-Desikan_rh_area_parsopercularis	EU
rs2361273	1	119061077	T	A	0.0927	-0.070946	0.011051	1.36389e-10	60879.5	0.0946407	-0.0712997	0.0110548	1.121e-10	-0.0186307	aparc-Desikan_rh_area_parsorbitalis	EU
rs55696509	1	119144033	G	A	0.00619999999999998	-0.069768	0.01123	5.21002e-10	805232	0.0387395	-0.0701391	0.0112304	4.22559e-10	0	aparc-Desikan_rh_area_parsorbitalis	EU
rs28520337	15	39355693	C	T	0.1655	-0.11078	0.01907	6.28005e-09	12425.7	0.013599	-0.11078	0.0190951	6.57302e-09	0	aparc-Desikan_rh_area_parsorbitalis	EU
rs2279829	3	147388532	T	C	0.2492	0.097276	0.011672	7.80682e-17	24480.2	0.257326	0.097276	0.0116883	8.6124e-17	0	aparc-Desikan_rh_area_parsorbitalis	EU
rs11639391	15	39339570	T	C	0.0286	-0.13938	0.017048	2.94058e-16	77432.1	0.0402951	-0.137173	0.0170574	8.84815e-16	0.0361702	aparc-Desikan_rh_area_parstriangularis	EU
rs4924345	15	39347697	C	A	0.1554	-0.1483	0.017856	9.95411e-17	14885.1	0.0121939	-0.146017	0.017899	3.41023e-16	0	aparc-Desikan_rh_area_parstriangularis	EU
rs2279829	3	147388532	T	C	0.2492	0.10501	0.011669	2.27664e-19	24481.9	0.257326	0.10501	0.011688	2.60166e-19	0	aparc-Desikan_rh_area_parstriangularis	EU
rs13164401	5	129400819	C	A	0.2823	0.057777	0.010121	1.13892e-08	30119.3	0.311923	0.057777	0.0101263	1.15911e-08	0	aparc-Desikan_rh_area_parstriangularis	EU
rs6465524	7	96559145	G	A	0.0413	0.078327	0.010989	1.02012e-12	130824	0.193246	0.078327	0.0109911	1.03022e-12	0	aparc-Desikan_rh_area_parstriangularis	EU
rs2999158	1	112696856	C	T	0.94669	0.070666	0.010259	5.65044e-12	117761	0.84439	0.070666	0.010261	5.70462e-12	0	aparc-Desikan_rh_area_pericalcarine	EU
rs11022131	11	12050666	G	C	0.1657	-0.066353	0.011203	3.16528e-09	36030.9	0.120333	-0.066353	0.0112083	3.21962e-09	0	aparc-Desikan_rh_area_pericalcarine	EU
rs17543864	11	92822934	A	G	0.0353	-0.064732	0.01047	6.30475e-10	167588	0.149538	-0.064732	0.0104712	6.33224e-10	0	aparc-Desikan_rh_area_pericalcarine	EU
rs61142020	12	5201805	T	C	0.316	0.069623	0.011722	2.85866e-09	21035.1	0.229175	0.069623	0.0117315	2.94416e-09	0	aparc-Desikan_rh_area_pericalcarine	EU
rs4141825	13	79616713	G	A	0.4423	0.063367	0.0096995	6.44578e-11	26922.2	0.293356	0.063367	0.00970701	6.66689e-11	0	aparc-Desikan_rh_area_pericalcarine	EU
rs61985987	14	59106960	C	T	0.2278	-0.046585	0.011	2.28552e-05	29381.9	0.0974006	-0.0615935	0.0110857	2.75863e-08	-0.135811	aparc-Desikan_rh_area_pericalcarine	EU
rs78601235	14	59112160	A	C	0.1803	-0.11855	0.019491	1.18475e-09	11109	0.139201	-0.130471	0.0196675	3.27052e-11	0.182427	aparc-Desikan_rh_area_pericalcarine	EU
rs17833704	14	59124364	G	A	0.0471	-0.10137	0.013495	5.83774e-14	76501.6	0.0821959	-0.125191	0.0139978	3.76659e-19	0.113527	aparc-Desikan_rh_area_pericalcarine	EU
rs76341705	14	59161961	A	G	0.000299999999999967	-0.15583	0.014727	3.64086e-26	9619990	0.00150542	-0.150749	0.0147313	1.40698e-24	0.220315	aparc-Desikan_rh_area_pericalcarine	EU
rs28673301	14	59177780	C	T	0.0453	-0.11632	0.013564	9.85361e-18	78570.2	0.0118426	-0.115301	0.0136022	2.31783e-17	0.0785786	aparc-Desikan_rh_area_pericalcarine	EU
rs143720575	14	59197087	A	G	0.1577	-0.13959	0.014913	7.95184e-21	21095.6	0.0190185	-0.130981	0.014995	2.43781e-18	-0.0800747	aparc-Desikan_rh_area_pericalcarine	EU
rs1252992	14	59198568	A	G	0.2722	0.048895	0.0097544	5.36967e-07	33172.8	0.261542	0.0779917	0.0101718	1.75508e-14	0	aparc-Desikan_rh_area_pericalcarine	EU
rs12929641	16	49511925	A	C	0.2948	-0.057766	0.010048	8.97703e-09	29780.6	0.395725	-0.057766	0.0100534	9.1426e-09	0	aparc-Desikan_rh_area_pericalcarine	EU
rs2016730	17	46127007	C	T	0.5553	0.058649	0.012403	2.26058e-06	16450.8	0.460608	0.0935412	0.0131161	9.90778e-13	-0.106499	aparc-Desikan_rh_area_pericalcarine	EU
rs3809857	17	46770948	T	G	0.4663	0.058618	0.010322	1.35533e-08	23568.6	0.268466	0.08612	0.0109227	3.15884e-15	0	aparc-Desikan_rh_area_pericalcarine	EU
rs28613416	17	66062311	T	G	0.2436	-0.10985	0.018799	5.11473e-09	9576.36	0.0526395	-0.10985	0.0188315	5.43386e-09	0	aparc-Desikan_rh_area_pericalcarine	EU
rs6022786	20	53830764	G	A	0.5579	-0.064918	0.0098748	4.89458e-11	25975.3	0.657467	-0.064918	0.00988282	5.0732e-11	0	aparc-Desikan_rh_area_pericalcarine	EU
rs7642977	3	194092961	T	C	0.7538	0.059957	0.01048	1.05844e-08	30667.8	0.685317	0.059957	0.0104854	1.07702e-08	0	aparc-Desikan_rh_area_pericalcarine	EU
rs7693087	4	52604987	A	G	0.000299999999999967	0.086537	0.015452	2.13888e-08	8738510	0.15546	0.0849132	0.0154536	3.9131e-08	0.0421789	aparc-Desikan_rh_area_pericalcarine	EU
rs79926742	4	52809651	A	G	0.1635	0.096777	0.015198	1.91827e-10	19768.5	0.101817	0.108255	0.0153154	1.56779e-12	-0.115293	aparc-Desikan_rh_area_pericalcarine	EU
rs4864688	4	52876469	G	A	0.4125	0.067365	0.011419	3.64874e-09	19768.3	0.285678	0.0758822	0.0115066	4.26227e-11	0	aparc-Desikan_rh_area_pericalcarine	EU
rs2131354	4	144678756	A	G	0.1206	-0.051893	0.0097056	8.95688e-08	62607.9	0.244681	-0.0530016	0.00970956	4.79643e-08	0.0271142	aparc-Desikan_rh_area_pericalcarine	EU
rs75686861	4	144700176	A	G	0.0735	0.097984	0.016933	7.18379e-09	32015.3	0.00145524	0.0997774	0.0169448	3.89976e-09	0	aparc-Desikan_rh_area_pericalcarine	EU
rs57435641	5	60807827	A	G	0.000600000000000045	0.076433	0.010798	1.45786e-12	8949930	0.00381373	0.0758612	0.0107984	2.13733e-12	-0.125001	aparc-Desikan_rh_area_pericalcarine	EU
rs10939881	5	61087146	A	G	0.7396	-0.080586	0.009758	1.47571e-16	34055.2	0.810317	-0.0812867	0.00977913	9.38951e-17	0.141369	aparc-Desikan_rh_area_pericalcarine	EU
rs1563908	5	61141554	G	A	0.00380000000000003	-0.076118	0.010014	2.93492e-14	1648310	0.0717081	-0.0734855	0.010018	2.21186e-13	-0.140296	aparc-Desikan_rh_area_pericalcarine	EU
rs4352559	5	61290798	C	T	0.5082	0.06017	0.00972	6.00387e-10	26462.5	0.434414	0.0622747	0.00973755	1.60224e-10	0	aparc-Desikan_rh_area_pericalcarine	EU
rs72785260	5	124997844	G	A	0.0563	0.065166	0.010646	9.28894e-10	103880	0.0684966	0.065166	0.0106479	9.35178e-10	0	aparc-Desikan_rh_area_pericalcarine	EU
rs76470478	6	126292800	T	C	0.00160000000000005	-0.17345	0.024855	2.98401e-12	634037	0.00255921	-0.174547	0.0248563	2.18321e-12	-0.0326134	aparc-Desikan_rh_area_pericalcarine	EU
rs4427021	6	126617300	T	C	0.5753	-0.090084	0.011576	7.14079e-15	19052.4	0.503111	-0.0905443	0.0115943	5.74593e-15	0	aparc-Desikan_rh_area_pericalcarine	EU
rs10457671	6	138551353	G	A	0.5481	-0.062698	0.010827	7.00131e-09	21519.1	0.468988	-0.062698	0.0108352	7.18593e-09	0	aparc-Desikan_rh_area_pericalcarine	EU
rs9648246	7	18893788	C	T	0.5152	-0.07007	0.010379	1.46696e-11	23212.2	0.628312	-0.07007	0.010389	1.53387e-11	0	aparc-Desikan_rh_area_pericalcarine	EU
rs9632916	9	95451446	G	C	0.1635	-0.072566	0.011517	2.96165e-10	34454.8	0.0979526	-0.072566	0.0115235	3.02997e-10	0	aparc-Desikan_rh_area_pericalcarine	EU
rs17621729	15	39333000	A	G	0.1609	0.15079	0.025005	1.63561e-09	7377.24	0.00185668	0.141088	0.0250834	1.85752e-08	0.0238749	aparc-Desikan_rh_area_postcentral	EU
rs1440802	15	39342923	C	T	0.00119999999999998	0.18126	0.016828	4.70142e-27	1843500	0.0574067	0.174714	0.0168416	3.25769e-25	0.43804	aparc-Desikan_rh_area_postcentral	EU
rs4924345	15	39347697	C	A	0.1554	0.18432	0.01784	5.05816e-25	14873.9	0.0121939	0.173136	0.0179304	4.63451e-22	0	aparc-Desikan_rh_area_postcentral	EU
rs2279829	3	147388532	T	C	0.2492	-0.11103	0.011666	1.77564e-21	24484.5	0.257326	-0.10977	0.0116893	5.96202e-21	0.368958	aparc-Desikan_rh_area_postcentral	EU
rs114785650	3	147465931	A	G	0.000199999999999978	-0.1075	0.017749	1.3896e-09	9933490	0.0460157	-0.104446	0.017752	4.01349e-09	0	aparc-Desikan_rh_area_postcentral	EU
rs10888849	1	54379240	A	G	0.5683	-0.059727	0.0096899	7.10014e-10	27127.2	0.736552	-0.059727	0.0096965	7.29095e-10	0	aparc-Desikan_rh_area_posteriorcingulate	EU
rs4841662	8	11986249	A	G	0.96925	-0.054555	0.009748	2.18681e-08	220914	0.914894	-0.054555	0.00974867	2.19166e-08	0	aparc-Desikan_rh_area_posteriorcingulate	EU
rs62007727	15	38789594	G	A	0.1619	0.05713	0.010384	3.76075e-08	42739.9	0.359795	0.0605938	0.0103885	5.45068e-09	0.000404355	aparc-Desikan_rh_area_precentral	EU
rs17692507	15	39297045	G	A	0.096	-0.077923	0.0096504	6.77051e-16	77359.2	0.215927	-0.0927598	0.00979225	2.72493e-21	-0.130197	aparc-Desikan_rh_area_precentral	EU
rs72722976	15	39332663	G	C	0.1042	0.17855	0.016219	3.46999e-28	25364.3	0.0651345	0.137522	0.0164045	5.15106e-17	0.028989	aparc-Desikan_rh_area_precentral	EU
rs17621729	15	39333000	A	G	0.1609	0.29922	0.024942	3.7005e-33	7307.32	0.00185668	0.286016	0.02519	7.05783e-30	0.0358076	aparc-Desikan_rh_area_precentral	EU
rs11639391	15	39339570	T	C	0.0286	0.33124	0.016923	2.60892e-85	78265.2	0.0402951	0.349476	0.0171515	2.74197e-92	0.0361702	aparc-Desikan_rh_area_precentral	EU
rs2033939	15	39341703	A	G	0.00719999999999998	0.34061	0.01767	8.51458e-83	280002	0.0121939	0.309681	0.0178023	8.92292e-68	-0.00792515	aparc-Desikan_rh_area_precentral	EU
rs11639470	15	39346970	G	C	0.0104	-0.082084	0.0097639	4.21038e-17	637699	0.00707547	-0.0769705	0.00977131	3.34832e-15	0	aparc-Desikan_rh_area_precentral	EU
rs17255290	14	59118952	T	A	0.1236	0.085519	0.013047	5.57587e-11	33893.9	0.114061	0.111181	0.0135734	2.58976e-16	0.0940111	aparc-Desikan_rh_area_precuneus	EU
rs76341705	14	59161961	A	G	0.000299999999999967	0.1171	0.014744	1.98604e-15	9597900	0.00150542	0.113385	0.0147478	1.49098e-14	0.220315	aparc-Desikan_rh_area_precuneus	EU
rs28673301	14	59177780	C	T	0.0453	0.084115	0.013576	5.79675e-10	78466.6	0.0118426	0.0815064	0.0136219	2.18432e-09	0.0785786	aparc-Desikan_rh_area_precuneus	EU
rs143720575	14	59197087	A	G	0.1577	0.11197	0.014924	6.25259e-14	21095.7	0.0190185	0.101057	0.014998	1.60559e-11	-0.0800747	aparc-Desikan_rh_area_precuneus	EU
rs1252992	14	59198568	A	G	0.2722	-0.048107	0.0097545	8.14857e-07	33173	0.261542	-0.0731721	0.0101829	6.68362e-13	0.0726871	aparc-Desikan_rh_area_precuneus	EU
rs77119209	14	59421694	C	T	0.0435	0.13758	0.020592	2.36936e-11	35423.7	0.0131975	0.129955	0.0206921	3.37703e-10	0	aparc-Desikan_rh_area_precuneus	EU
rs2617867	17	29722381	T	C	0.3365	0.061957	0.0096653	1.4528e-10	29961.5	0.327479	0.061957	0.00967176	1.4942e-10	0	aparc-Desikan_rh_area_precuneus	EU
rs10445367	17	45855432	T	G	0.1941	-0.079881	0.013061	9.59568e-10	23413.5	0.00185668	-0.0759136	0.0130919	6.69004e-09	0.060489	aparc-Desikan_rh_area_precuneus	EU
rs58879558	17	46018101	C	T	0.2234	-0.062906	0.011526	4.82212e-08	27120.8	0.310668	-0.0661395	0.0116038	1.19949e-08	-0.110558	aparc-Desikan_rh_area_precuneus	EU
rs13083648	3	190898469	A	T	0.3221	0.054831	0.0097238	1.71195e-08	30278.2	0.312876	0.0546655	0.00972879	1.92135e-08	0.00618415	aparc-Desikan_rh_area_precuneus	EU
rs68186265	4	112462710	T	G	0.4159	-0.059027	0.0099396	2.87521e-09	26038.5	0.325773	-0.059027	0.00994614	2.94446e-09	0	aparc-Desikan_rh_area_precuneus	EU
rs9389588	6	138535303	A	C	0.3974	0.066512	0.010538	2.76104e-10	23491.4	0.42779	0.066512	0.0105467	2.85557e-10	0	aparc-Desikan_rh_area_precuneus	EU
rs6658691	1	47480188	C	G	0.1895	0.055463	0.010069	3.6233e-08	40155.7	0.372892	0.055463	0.0100727	3.66492e-08	0	aparc-Desikan_rh_area_rostralmiddlefrontal	EU
rs5020127	11	27440232	C	T	0.4054	0.059558	0.0097529	1.01714e-09	27255	0.465526	0.059558	0.00975939	1.04334e-09	0	aparc-Desikan_rh_area_rostralmiddlefrontal	EU
rs12827748	12	79694798	C	T	0.484	0.058286	0.010566	3.46067e-08	22413.7	0.397531	0.058286	0.0105729	3.53259e-08	0	aparc-Desikan_rh_area_rostralmiddlefrontal	EU
rs971491	14	26381790	A	G	0.8606	0.12577	0.022489	2.23808e-08	10283	0.995032	0.12577	0.0225221	2.34647e-08	0	aparc-Desikan_rh_area_rostralmiddlefrontal	EU
rs11639391	15	39339570	T	C	0.0286	-0.12559	0.017053	1.77564e-13	77398.9	0.0402951	-0.123546	0.017061	4.43924e-13	0.0361702	aparc-Desikan_rh_area_superiorparietal	EU
rs4924345	15	39347697	C	A	0.1554	-0.13719	0.01786	1.57346e-14	14888.3	0.0121939	-0.135134	0.017897	4.33092e-14	0	aparc-Desikan_rh_area_superiorparietal	EU
rs7218235	17	2660973	A	G	0.1991	-0.067009	0.012061	2.76278e-08	26946.5	0.142262	-0.067009	0.0120677	2.81187e-08	0	aparc-Desikan_rh_area_superiorparietal	EU
rs68175985	19	12998949	A	G	0.2575	-0.090768	0.013277	8.11603e-12	18520.6	0.20002	-0.121502	0.0142078	1.21205e-17	0.00889138	aparc-Desikan_rh_area_superiorparietal	EU
rs62109933	19	13174694	T	C	0.2266	-0.069407	0.011043	3.2752e-10	29240.8	0.118928	-0.0674034	0.0110531	1.07289e-09	0	aparc-Desikan_rh_area_superiorparietal	EU
rs8287	4	52866419	C	T	0.1909	-0.065023	0.011215	6.71665e-09	32177.5	0.351114	-0.065023	0.0112207	6.83522e-09	0	aparc-Desikan_rh_area_superiorparietal	EU
rs7837026	8	8944182	C	T	0.00139999999999996	0.062554	0.0098167	1.86333e-10	4644570	0.173575	0.0608251	0.00981997	5.86479e-10	-0.253803	aparc-Desikan_rh_area_superiortemporal	EU
rs13281377	8	8954054	T	C	0.6727	-0.058936	0.010059	4.65574e-09	28054.8	0.635538	-0.0583059	0.0101045	7.91404e-09	-0.0359545	aparc-Desikan_rh_area_superiortemporal	EU
rs35874762	8	9707882	A	C	0.482	0.059796	0.0099461	1.83243e-09	25299.6	0.41379	0.0642697	0.0100463	1.58077e-10	-0.0444631	aparc-Desikan_rh_area_superiortemporal	EU
rs6991641	8	10729350	C	G	0.6136	0.061224	0.0099704	8.22227e-10	26512.5	0.47491	0.0644049	0.0100036	1.20903e-10	0	aparc-Desikan_rh_area_superiortemporal	EU
rs113269922	14	59171456	G	A	0.1028	0.10889	0.014938	3.11193e-13	30351.9	0.00150542	0.100374	0.0149852	2.10992e-11	0.352821	aparc-Desikan_rh_area_supramarginal	EU
rs1438521	14	59187082	C	T	0.00339999999999996	0.091287	0.013575	1.76026e-11	1002070	0.0118426	0.0808908	0.0136203	2.86778e-09	0.0834711	aparc-Desikan_rh_area_supramarginal	EU
rs55649771	14	59203230	A	G	0.00129999999999997	0.10073	0.014471	3.38302e-12	2301520	0.018617	0.0928973	0.014499	1.48269e-10	0	aparc-Desikan_rh_area_supramarginal	EU
rs11639391	15	39339570	T	C	0.0286	-0.17986	0.01703	4.50082e-26	77550.9	0.0402951	-0.178108	0.017043	1.45715e-25	0.0248299	aparc-Desikan_rh_area_supramarginal	EU
rs28520337	15	39355693	C	T	0.1655	-0.2	0.019036	8.07085e-26	12393.9	0.013599	-0.198017	0.0191208	3.92645e-25	0	aparc-Desikan_rh_area_supramarginal	EU
rs2279829	3	147388532	T	C	0.2492	-0.080417	0.011678	5.73039e-12	24477.5	0.257326	-0.080417	0.0116891	5.99889e-12	0	aparc-Desikan_rh_area_supramarginal	EU
rs9366172	6	170027159	T	A	0.6022	-0.065232	0.011165	5.14097e-09	20921.3	0.461612	-0.065232	0.0111738	5.28558e-09	0	aparc-Desikan_rh_area_supramarginal	EU
rs11191359	10	102641729	T	A	0.4277	-0.10009	0.017829	1.97831e-08	8011.95	0.409876	-0.10009	0.0178629	2.10397e-08	0	aparc-Desikan_rh_area_transversetemporal	EU
rs2472622	11	27380393	A	T	0.4796	-0.069719	0.010552	3.917e-11	22474.4	0.461913	-0.069146	0.0105622	5.88902e-11	-0.00724931	aparc-pial_lh_area_TotalSurface	EU
rs3209593	11	27495170	C	T	0.5619	0.080012	0.0097594	2.43497e-16	26622	0.406162	0.0795859	0.00977175	3.80878e-16	0	aparc-pial_lh_area_TotalSurface	EU
rs62061734	17	45941122	C	T	0.1673	-0.076708	0.011722	5.99211e-11	32647.8	0.00190686	-0.0704612	0.0117514	2.0226e-09	0.108409	aparc-pial_lh_area_TotalSurface	EU
rs3785884	17	45980229	A	G	0.000800000000000023	-0.071448	0.011536	5.88497e-10	5882230	0.126455	-0.0698337	0.0115377	1.42486e-09	0.139835	aparc-pial_lh_area_TotalSurface	EU
rs58879558	17	46018101	C	T	0.2234	-0.072013	0.011524	4.13198e-10	27120.8	0.310668	-0.0748799	0.0116055	1.1029e-10	-0.110558	aparc-pial_lh_area_TotalSurface	EU
rs7824209	8	6461739	C	T	0.00109999999999999	-0.077663	0.014218	4.70001e-08	2817100	0.160327	-0.077663	0.0142181	4.70075e-08	0	aparc-pial_lh_area_TotalSurface	EU
rs853974	6	126747838	C	T	0.62	-0.070023	0.011005	1.98063e-10	21890.6	0.542252	-0.070023	0.0110149	2.05592e-10	0	aparc-pial_lh_area_caudalmiddlefrontal	EU
rs10503406	8	10251462	T	C	0.0505	0.057027	0.010088	1.57714e-08	128202	0.00225813	0.057027	0.0100892	1.58341e-08	0	aparc-pial_lh_area_caudalmiddlefrontal	EU
rs61784835	1	47508451	T	C	0.1633	0.06518	0.010157	1.38759e-10	42766.9	0.314432	0.06518	0.0101618	1.4153e-10	0	aparc-pial_lh_area_cuneus	EU
rs2999158	1	112696856	C	T	0.94669	0.061395	0.010262	2.19399e-09	117703	0.84439	0.061395	0.0102635	2.20593e-09	0	aparc-pial_lh_area_cuneus	EU
rs11022131	11	12050666	G	C	0.1657	-0.06223	0.011204	2.7878e-08	36028.4	0.120333	-0.06223	0.0112086	2.82473e-08	0	aparc-pial_lh_area_cuneus	EU
rs10783227	12	48006834	T	C	0.4872	0.077066	0.013406	8.99748e-09	13904.1	0.591479	0.077066	0.0134214	9.35612e-09	0	aparc-pial_lh_area_cuneus	EU
rs78570253	14	59111180	T	C	0.0108	-0.15929	0.019525	3.39889e-16	153575	0.139753	-0.167641	0.0195535	1.00422e-17	0.181777	aparc-pial_lh_area_cuneus	EU
rs55643369	14	59128527	C	T	0.000199999999999978	-0.12485	0.013633	5.29045e-20	16837100	0.0823464	-0.120487	0.013655	1.10784e-18	0.0897544	aparc-pial_lh_area_cuneus	EU
rs74826997	14	59161891	C	T	0.1054	-0.20195	0.014706	6.48652e-43	30498.2	0.00205741	-0.190146	0.0147741	6.62211e-38	0.185875	aparc-pial_lh_area_cuneus	EU
rs1438521	14	59187082	C	T	0.00339999999999996	-0.15627	0.013547	8.74844e-31	1006130	0.0118426	-0.125379	0.0137827	9.29911e-20	0.0661769	aparc-pial_lh_area_cuneus	EU
rs1252992	14	59198568	A	G	0.2722	0.071227	0.0097479	2.73361e-13	33188.6	0.261542	0.0788945	0.00976873	6.67979e-16	0.0532887	aparc-pial_lh_area_cuneus	EU
rs76787422	14	59202587	T	C	0.00180000000000002	-0.17825	0.014485	8.42619e-35	1659700	0.00356283	-0.118184	0.0148957	2.12036e-15	0.1705	aparc-pial_lh_area_cuneus	EU
rs55649771	14	59203230	A	G	0.00129999999999997	-0.17872	0.014435	3.31115e-35	2312890	0.018617	-0.152695	0.0145991	1.32925e-25	0.00387684	aparc-pial_lh_area_cuneus	EU
rs12929641	16	49511925	A	C	0.2948	-0.061333	0.010047	1.03053e-09	29782	0.395725	-0.061333	0.0100531	1.05476e-09	0	aparc-pial_lh_area_cuneus	EU
rs66479211	4	52740613	T	G	0.1791	0.082459	0.015885	2.0917e-07	16841	0.174829	0.0933958	0.0159956	5.25665e-09	-0.121881	aparc-pial_lh_area_cuneus	EU
rs7696144	4	52803710	T	C	0.2638	0.084671	0.015207	2.57833e-08	13902.8	0.102218	0.0945752	0.0153176	6.64659e-10	0	aparc-pial_lh_area_cuneus	EU
rs76470478	6	126292800	T	C	0.00160000000000005	-0.14661	0.024863	3.70812e-09	633638	0.00255921	-0.14661	0.0248637	3.71165e-09	0	aparc-pial_lh_area_cuneus	EU
rs12536836	7	18841452	T	C	0.4493	0.077536	0.0099727	7.55516e-15	25368.9	0.486401	0.077536	0.00998438	8.11752e-15	0	aparc-pial_lh_area_cuneus	EU
rs62054807	17	45838131	T	C	0.1583	-0.070818	0.010631	2.71117e-11	41510.7	0.109946	-0.0719024	0.0106897	1.74035e-11	-0.0689397	aparc-pial_lh_area_fusiform	EU
rs17690703	17	45847931	T	C	0.0557	-0.08917	0.010971	4.37183e-16	98777.2	0.0594139	-0.0881042	0.0111153	2.25613e-15	0.0147538	aparc-pial_lh_area_fusiform	EU
rs4792891	17	45896132	G	T	0.1066	-0.063234	0.010241	6.63344e-10	62611.6	0.0195705	-0.0637999	0.0104485	1.02063e-09	0.156133	aparc-pial_lh_area_fusiform	EU
rs3785880	17	45916010	G	T	0.2121	0.061105	0.0098511	5.5446e-10	38547.6	0.363308	0.0880764	0.0100933	2.63387e-18	-0.0236161	aparc-pial_lh_area_fusiform	EU
rs3785884	17	45980229	A	G	0.000800000000000023	-0.099552	0.011527	5.80026e-18	5891420	0.126455	-0.0965558	0.0115327	5.64947e-17	0.139835	aparc-pial_lh_area_fusiform	EU
rs58879558	17	46018101	C	T	0.2234	-0.098593	0.011514	1.10083e-17	27133.8	0.310668	-0.163141	0.012437	2.61753e-39	9.10544e-05	aparc-pial_lh_area_fusiform	EU
rs2696532	17	46278236	G	A	0.0188	-0.10691	0.011897	2.55696e-19	239588	0.00195705	-0.0707853	0.0121356	5.44819e-09	0	aparc-pial_lh_area_fusiform	EU
rs670217	2	4501053	G	C	0.1532	0.069236	0.012105	1.06763e-08	32886.2	0.228523	0.069236	0.0121108	1.08508e-08	0	aparc-pial_lh_area_inferiorparietal	EU
rs61569758	4	148371760	A	C	0.1372	0.085601	0.015142	1.57473e-08	23024.3	0.102067	0.085601	0.0151522	1.60991e-08	0	aparc-pial_lh_area_inferiortemporal	EU
rs1701531	1	63751717	A	G	0.021	-0.073645	0.013103	1.9044e-08	177246	0.0148535	-0.073645	0.0131041	1.90976e-08	0	aparc-pial_lh_area_lateraloccipital	EU
rs2164950	14	59160913	A	G	0.0944	-0.11503	0.014713	5.35602e-15	33752.9	0.00150542	-0.108764	0.0147529	1.67628e-13	0.409126	aparc-pial_lh_area_lateraloccipital	EU
rs76787422	14	59202587	T	C	0.00180000000000002	-0.10482	0.014519	5.2177e-13	1652030	0.00356283	-0.0857651	0.0146963	5.3517e-09	0.1705	aparc-pial_lh_area_lateraloccipital	EU
rs55649771	14	59203230	A	G	0.00129999999999997	-0.10406	0.01447	6.41159e-13	2301810	0.018617	-0.0901625	0.014625	7.04982e-10	-0.0930695	aparc-pial_lh_area_lateraloccipital	EU
rs4901918	14	59350765	T	G	0.4273	-0.085939	0.01367	3.24314e-10	13645	0.374799	-0.0875721	0.01369	1.58696e-10	0	aparc-pial_lh_area_lateraloccipital	EU
rs3785884	17	45980229	A	G	0.000800000000000023	-0.071483	0.011536	5.77269e-10	5882200	0.126455	-0.0704639	0.0115371	1.01157e-09	0.139835	aparc-pial_lh_area_lateraloccipital	EU
rs58879558	17	46018101	C	T	0.2234	-0.071368	0.011524	5.9034e-10	27121.3	0.310668	-0.0749035	0.0115982	1.05951e-10	-0.110558	aparc-pial_lh_area_lateraloccipital	EU
rs9999044	4	52711389	C	T	0.0379	0.084665	0.015496	4.66395e-08	71436.7	0.162134	0.084665	0.0154991	4.69303e-08	0	aparc-pial_lh_area_lateraloccipital	EU
rs1760802	1	154286799	G	C	0.37	-0.063915	0.0097906	6.65645e-11	27962.9	0.514803	-0.063915	0.00979788	6.87551e-11	0	aparc-pial_lh_area_lateralorbitofrontal	EU
rs12256551	10	21510797	C	A	0.0427	-0.066427	0.01017	6.50439e-11	147962	0.0671417	-0.066427	0.0101714	6.54445e-11	0	aparc-pial_lh_area_lateralorbitofrontal	EU
rs5020127	11	27440232	C	T	0.4054	0.054231	0.0097544	2.70324e-08	27252.3	0.465526	0.054231	0.00975975	2.75086e-08	0	aparc-pial_lh_area_lateralorbitofrontal	EU
rs113791275	21	32830496	C	A	0.001	0.087376	0.01534	1.22681e-08	2661760	0.00617222	0.087376	0.0153401	1.22705e-08	0	aparc-pial_lh_area_lateralorbitofrontal	EU
rs4273712	6	126643364	G	A	0.5691	0.067711	0.010917	5.5628e-10	21372.6	0.460307	0.067711	0.0109266	5.75805e-10	0	aparc-pial_lh_area_lateralorbitofrontal	EU
rs10236102	7	19607816	C	G	0.7079	0.070374	0.010433	1.52682e-11	27757	0.789994	0.070374	0.0104414	1.58466e-11	0	aparc-pial_lh_area_lateralorbitofrontal	EU
rs742069	1	18664510	G	A	0.1224	-0.058048	0.0097485	2.60777e-09	61263.9	0.306152	-0.058048	0.00975124	2.63459e-09	0	aparc-pial_lh_area_lingual	EU
rs2406103	1	47391590	T	A	0.2145	-0.047095	0.010318	5.01036e-06	34865.1	0.249147	-0.0752852	0.0107106	2.08007e-12	-0.116242	aparc-pial_lh_area_lingual	EU
rs12758902	1	47421513	C	G	0.2071	-0.062165	0.010026	5.63273e-10	37872.1	0.204938	-0.0905666	0.0104981	6.30058e-18	0.279349	aparc-pial_lh_area_lingual	EU
rs11211538	1	47474408	T	A	0.6633	0.044865	0.0098501	5.24414e-06	28858.3	0.707898	0.0815368	0.010478	7.1566e-15	0	aparc-pial_lh_area_lingual	EU
rs3013431	1	112699866	T	C	0.3149	0.059138	0.0099489	2.77853e-09	29269.6	0.353573	0.059138	0.00995473	2.83822e-09	0	aparc-pial_lh_area_lingual	EU
rs78601235	14	59112160	A	C	0.1803	-0.11457	0.019492	4.15765e-09	11110.4	0.139201	-0.118797	0.0195317	1.18497e-09	0.182392	aparc-pial_lh_area_lingual	EU
rs55643369	14	59128527	C	T	0.000199999999999978	-0.092957	0.013645	9.58957e-12	16807800	0.0823464	-0.0913899	0.0136467	2.12943e-11	0.102108	aparc-pial_lh_area_lingual	EU
rs73313052	14	59159279	A	G	0.00880000000000003	-0.12978	0.014801	1.81341e-18	327398	0.00135488	-0.113156	0.0149073	3.18372e-14	0.195012	aparc-pial_lh_area_lingual	EU
rs1438521	14	59187082	C	T	0.00339999999999996	-0.10155	0.013571	7.2718e-14	1002660	0.0118426	-0.0891948	0.0136569	6.52861e-11	0.0785786	aparc-pial_lh_area_lingual	EU
rs143720575	14	59197087	A	G	0.1577	-0.11613	0.014922	7.11227e-15	21097.2	0.0190185	-0.113673	0.0149619	3.0198e-14	0	aparc-pial_lh_area_lingual	EU
rs76669427	17	45758685	A	T	0.0429	-0.069169	0.011602	2.49449e-09	113185	0.0131975	-0.0638076	0.01162	3.99243e-08	0.0272207	aparc-pial_lh_area_lingual	EU
rs58879558	17	46018101	C	T	0.2234	-0.06853	0.011525	2.74432e-09	27120	0.310668	-0.0974988	0.0122231	1.50397e-15	0.060489	aparc-pial_lh_area_lingual	EU
rs6766724	3	104938469	G	C	0.97724	0.058509	0.0096738	1.4648e-09	300596	0.869731	0.058509	0.00967437	1.46806e-09	0	aparc-pial_lh_area_lingual	EU
rs13065867	3	119240363	T	C	0.4315	-0.071056	0.012079	4.03856e-09	17449.9	0.301134	-0.071056	0.0120906	4.17894e-09	0	aparc-pial_lh_area_lingual	EU
rs76470478	6	126292800	T	C	0.00160000000000005	-0.14698	0.024863	3.3881e-09	633647	0.00255921	-0.148039	0.0248643	2.61865e-09	-0.0387876	aparc-pial_lh_area_lingual	EU
rs4897189	6	126767405	T	A	0.392	-0.070661	0.011474	7.3503e-10	19905.7	0.513047	-0.0711311	0.0114849	5.8865e-10	0	aparc-pial_lh_area_lingual	EU
rs74129822	10	46248068	T	C	0.0312	0.10953	0.020054	4.71455e-08	51447.5	0.170965	0.10953	0.0200596	4.75535e-08	0	aparc-pial_lh_area_medialorbitofrontal	EU
rs10942525	5	72999750	T	C	0.4081	0.063477	0.011546	3.84672e-08	19402.9	0.43612	0.063477	0.0115547	3.93794e-08	0	aparc-pial_lh_area_medialorbitofrontal	EU
rs642267	2	4492729	G	A	0.0226	0.068404	0.01194	1.01037e-08	198675	0.21663	0.068404	0.011941	1.01311e-08	0	aparc-pial_lh_area_middletemporal	EU
rs1010554	3	52508903	C	T	0.3764	0.053358	0.0097103	3.90733e-08	28244.5	0.541198	0.053358	0.00971532	3.97065e-08	0	aparc-pial_lh_area_middletemporal	EU
rs13150272	4	20119498	A	G	0.2137	-0.059579	0.010918	4.84378e-08	31211.7	0.0822963	-0.059579	0.010923	4.9128e-08	0	aparc-pial_lh_area_parahippocampal	EU
rs1040851	9	116481355	A	C	0.7538	0.056779	0.009802	6.93078e-09	35060.6	0.617021	0.056779	0.00980655	7.04258e-09	0	aparc-pial_lh_area_parahippocampal	EU
rs11639391	15	39339570	T	C	0.0286	-0.1423	0.017047	6.97172e-17	77438.4	0.0402951	-0.139692	0.0170577	2.62606e-16	0.0361702	aparc-pial_lh_area_parsopercularis	EU
rs2033939	15	39341703	A	G	0.00719999999999998	-0.14496	0.017796	3.77248e-16	276350	0.0121939	-0.142169	0.0178014	1.38944e-15	0	aparc-pial_lh_area_parsopercularis	EU
rs11639391	15	39339570	T	C	0.0286	-0.13542	0.017049	1.97368e-15	77426.8	0.0402951	-0.132672	0.017059	7.41247e-15	0.0361702	aparc-pial_lh_area_parstriangularis	EU
rs2033939	15	39341703	A	G	0.00719999999999998	-0.15245	0.017793	1.0532e-17	276436	0.0121939	-0.1498	0.0177986	3.88202e-17	0	aparc-pial_lh_area_parstriangularis	EU
rs28655023	16	87216913	G	A	0.0567	-0.058116	0.0099249	4.75361e-09	118739	0.187073	-0.058116	0.00992629	4.77714e-09	0	aparc-pial_lh_area_parstriangularis	EU
rs2279829	3	147388532	T	C	0.2492	0.10795	0.011668	2.20744e-20	24481.5	0.257326	0.10795	0.0116881	2.56228e-20	0	aparc-pial_lh_area_parstriangularis	EU
rs6465524	7	96559145	G	A	0.0413	0.086376	0.010986	3.76932e-15	130884	0.193246	0.086376	0.0109886	3.82468e-15	0	aparc-pial_lh_area_parstriangularis	EU
rs61784835	1	47508451	T	C	0.1633	0.071094	0.010155	2.54348e-12	42775.8	0.314432	0.071094	0.0101607	2.61575e-12	0	aparc-pial_lh_area_pericalcarine	EU
rs3013431	1	112699866	T	C	0.3149	0.062211	0.009948	4.01049e-10	29270.6	0.353573	0.062211	0.00995447	4.11632e-10	0	aparc-pial_lh_area_pericalcarine	EU
rs3847535	11	92824858	T	C	0.00980000000000003	-0.060366	0.01047	8.13601e-09	588204	0.149237	-0.060366	0.0104703	8.14364e-09	0	aparc-pial_lh_area_pericalcarine	EU
rs932539	14	59077899	T	C	0.1506	-0.037442	0.0099059	0.000156975	49837.2	0.304546	-0.0599318	0.0100157	2.18008e-09	-0.248568	aparc-pial_lh_area_pericalcarine	EU
rs78601235	14	59112160	A	C	0.1803	-0.15055	0.01948	1.08873e-14	11098.7	0.139201	-0.180045	0.0197201	6.85005e-20	0.00242863	aparc-pial_lh_area_pericalcarine	EU
rs76341705	14	59161961	A	G	0.000299999999999967	-0.17178	0.014719	1.80085e-31	9630320	0.00150542	-0.147369	0.014937	5.84451e-23	0.220315	aparc-pial_lh_area_pericalcarine	EU
rs28673301	14	59177780	C	T	0.0453	-0.1333	0.013557	8.15207e-23	78627.4	0.0118426	-0.127679	0.0136191	6.92086e-21	0.0785786	aparc-pial_lh_area_pericalcarine	EU
rs143720575	14	59197087	A	G	0.1577	-0.16068	0.014903	4.1995e-27	21095.1	0.0190185	-0.152442	0.0150071	3.05374e-24	-0.0800747	aparc-pial_lh_area_pericalcarine	EU
rs1252992	14	59198568	A	G	0.2722	0.063827	0.0097503	5.90363e-11	33182.6	0.261542	0.070797	0.00982473	5.76189e-13	0.0532887	aparc-pial_lh_area_pericalcarine	EU
rs76787422	14	59202587	T	C	0.00180000000000002	-0.14922	0.0145	7.73409e-25	1656310	0.00356283	-0.115419	0.0147329	4.72085e-15	0.0131937	aparc-pial_lh_area_pericalcarine	EU
rs6022786	20	53830764	G	A	0.5579	-0.055977	0.0098773	1.45119e-08	25972.9	0.657467	-0.055977	0.00988322	1.48018e-08	0	aparc-pial_lh_area_pericalcarine	EU
rs6808238	3	119249883	A	C	0.3802	-0.069726	0.012137	9.19687e-09	17994.4	0.300231	-0.069726	0.0121478	9.47827e-09	0	aparc-pial_lh_area_pericalcarine	EU
rs12508031	4	19072062	T	A	0.3349	0.0588	0.01065	3.36833e-08	24738.6	0.430149	0.0588	0.0106563	3.43192e-08	0	aparc-pial_lh_area_pericalcarine	EU
rs75686861	4	144700176	A	G	0.0735	0.099024	0.016932	4.96519e-09	32018.1	0.00145524	0.099024	0.0169408	5.05643e-09	0	aparc-pial_lh_area_pericalcarine	EU
rs6876335	5	60795991	C	T	0.97843	-0.075042	0.0096723	8.59775e-15	316865	0.897732	-0.0634224	0.00978426	9.04666e-11	-0.176712	aparc-pial_lh_area_pericalcarine	EU
rs57435641	5	60807827	A	G	0.000600000000000045	0.076859	0.010798	1.0959e-12	8949830	0.00381373	0.0731774	0.010805	1.26547e-11	-0.196115	aparc-pial_lh_area_pericalcarine	EU
rs248682	5	61064391	A	C	0.7486	-0.063529	0.009952	1.73039e-10	33530.8	0.926335	-0.0736822	0.0100445	2.20792e-13	0.0846159	aparc-pial_lh_area_pericalcarine	EU
rs1563908	5	61141554	G	A	0.00380000000000003	-0.065499	0.010018	6.22922e-11	1646990	0.0717081	-0.0604936	0.0100272	1.60998e-09	0.117563	aparc-pial_lh_area_pericalcarine	EU
rs6868457	5	61254214	C	T	0.7679	-0.064569	0.0097068	2.89265e-11	37218.4	0.806704	-0.0577568	0.00984228	4.40466e-09	-0.0287449	aparc-pial_lh_area_pericalcarine	EU
rs4352559	5	61290798	C	T	0.5082	0.05445	0.0097216	2.13205e-08	26460.5	0.434414	0.0596552	0.0097881	1.09671e-09	0	aparc-pial_lh_area_pericalcarine	EU
rs72785260	5	124997844	G	A	0.0563	0.061277	0.010648	8.67498e-09	103844	0.0684966	0.061277	0.0106496	8.72078e-09	0	aparc-pial_lh_area_pericalcarine	EU
rs76470478	6	126292800	T	C	0.00160000000000005	-0.19863	0.024846	1.30158e-15	634474	0.00255921	-0.199991	0.0248479	8.37573e-16	-0.00359734	aparc-pial_lh_area_pericalcarine	EU
rs192148424	6	126652790	A	G	0.00600000000000001	-0.22706	0.040681	2.38487e-08	63367.6	0.00125452	-0.225021	0.0406924	3.20565e-08	0.0151107	aparc-pial_lh_area_pericalcarine	EU
rs9385404	6	126767446	G	A	0.7087	-0.07465	0.011473	7.68806e-11	22985.7	0.514502	-0.0747603	0.0114841	7.52052e-11	0	aparc-pial_lh_area_pericalcarine	EU
rs3012434	6	170235489	G	A	0.7059	0.070042	0.012662	3.17197e-08	18770.1	0.713117	0.070042	0.012672	3.25172e-08	0	aparc-pial_lh_area_pericalcarine	EU
rs12536836	7	18841452	T	C	0.4493	0.081142	0.0099713	4.03341e-16	25370.2	0.486401	0.081142	0.00998411	4.39627e-16	0	aparc-pial_lh_area_pericalcarine	EU
rs34882543	8	77180001	T	C	0.35	-0.080841	0.014821	4.91135e-08	12492.8	0.242021	-0.080841	0.014838	5.08751e-08	0	aparc-pial_lh_area_pericalcarine	EU
rs517465	11	43956708	C	T	0.3119	0.056104	0.0098339	1.16232e-08	30118.1	0.475612	0.056104	0.00983905	1.18287e-08	0	aparc-pial_lh_area_postcentral	EU
rs17621729	15	39333000	A	G	0.1609	0.22052	0.024981	1.07033e-18	7350.05	0.00185668	0.205816	0.0251299	2.61097e-16	0.0238749	aparc-pial_lh_area_postcentral	EU
rs1440802	15	39342923	C	T	0.00119999999999998	0.26187	0.016778	6.42802e-55	1854400	0.0574067	0.25169	0.0167921	8.72636e-51	0.43804	aparc-pial_lh_area_postcentral	EU
rs4924345	15	39347697	C	A	0.1554	0.27391	0.017786	1.62874e-53	14834.8	0.0121939	0.257236	0.0179541	1.47512e-46	-0.0101602	aparc-pial_lh_area_postcentral	EU
rs62002336	15	39354835	T	C	0.0669	-0.072492	0.0097783	1.22955e-13	104784	0.00536933	-0.0711705	0.00978099	3.42812e-13	0	aparc-pial_lh_area_postcentral	EU
rs2279829	3	147388532	T	C	0.2492	-0.09539	0.011673	3.03697e-16	24479.3	0.257326	-0.09539	0.0116887	3.32559e-16	0	aparc-pial_lh_area_postcentral	EU
rs17621729	15	39333000	A	G	0.1609	0.29852	0.024943	5.22186e-33	7307.39	0.00185668	0.279705	0.0252038	1.28632e-28	0.0238749	aparc-pial_lh_area_precentral	EU
rs1440802	15	39342923	C	T	0.00119999999999998	0.33592	0.016716	8.04447e-90	1868030	0.0574067	0.320778	0.0167326	6.48861e-82	-0.0185994	aparc-pial_lh_area_precentral	EU
rs11639470	15	39346970	G	C	0.0104	-0.080606	0.0097644	1.51788e-16	637634	0.00707547	-0.0728581	0.00980021	1.05094e-13	-0.00792515	aparc-pial_lh_area_precentral	EU
rs4924345	15	39347697	C	A	0.1554	0.34822	0.017725	6.29255e-86	14790	0.0121939	0.326487	0.0179822	1.149e-73	-0.0224232	aparc-pial_lh_area_precentral	EU
rs11638546	15	39363914	A	G	0.1236	-0.066586	0.0096991	6.64107e-12	61360.9	0.0735648	-0.0665234	0.00986475	1.54567e-11	0.159526	aparc-pial_lh_area_precentral	EU
rs60697424	15	39486324	A	G	0.0471	0.087507	0.01506	6.2265e-09	61440.1	0.0986552	0.106166	0.0152605	3.47836e-12	0	aparc-pial_lh_area_precentral	EU
rs73980197	2	189248262	A	G	0.000399999999999956	-0.14347	0.025202	1.24971e-08	2463990	0.00100361	-0.14347	0.0252022	1.24998e-08	0	aparc-pial_lh_area_precentral	EU
rs77992358	3	68125685	T	C	0.0541	0.090075	0.016059	2.03494e-08	47385.2	0.0405961	0.090075	0.0160642	2.05623e-08	0	aparc-pial_lh_area_precentral	EU
rs2336713	12	65403316	T	G	0.7105	-0.058503	0.01012	7.42893e-09	29672.2	0.607637	-0.058503	0.0101255	7.56957e-09	0	aparc-pial_lh_area_precuneus	EU
rs10444605	13	106534635	G	A	0.91893	-0.053757	0.0097258	3.25276e-08	88768.8	0.823665	-0.053757	0.00972742	3.26985e-08	0	aparc-pial_lh_area_precuneus	EU
rs17255290	14	59118952	T	A	0.1236	0.076058	0.01305	5.60287e-09	33887.1	0.114061	0.104121	0.013567	1.65995e-14	0.0940111	aparc-pial_lh_area_precuneus	EU
rs76341705	14	59161961	A	G	0.000299999999999967	0.11479	0.014745	6.97067e-15	9596550	0.00150542	0.111696	0.0147487	3.6392e-14	0.220315	aparc-pial_lh_area_precuneus	EU
rs28673301	14	59177780	C	T	0.0453	0.07789	0.013577	9.64206e-09	78460.1	0.0118426	0.0783902	0.0136143	8.51441e-09	0.0785786	aparc-pial_lh_area_precuneus	EU
rs143720575	14	59197087	A	G	0.1577	0.10323	0.014927	4.65703e-12	21095.6	0.0190185	0.0954854	0.0149896	1.88889e-10	-0.0800747	aparc-pial_lh_area_precuneus	EU
rs1252992	14	59198568	A	G	0.2722	-0.049417	0.0097542	4.05776e-07	33173.5	0.261542	-0.0688652	0.0101651	1.24682e-11	0	aparc-pial_lh_area_precuneus	EU
rs7615301	3	74486981	C	G	0.00719999999999998	-0.054712	0.0097292	1.87144e-08	924773	0.0142513	-0.054712	0.00972936	1.87245e-08	0	aparc-pial_lh_area_precuneus	EU
rs13100545	3	190940106	G	A	0.2718	0.061657	0.010006	7.18306e-10	31540.5	0.299077	0.0613786	0.010012	8.75864e-10	0	aparc-pial_lh_area_precuneus	EU
rs2695023	7	18618648	T	A	0.6028	0.056335	0.01023	3.65327e-08	24942.5	0.785478	0.056335	0.010236	3.72096e-08	0	aparc-pial_lh_area_rostralanteriorcingulate	EU
rs10835189	11	27520448	T	G	0.4299	0.059492	0.0097599	1.09059e-09	26767.3	0.406714	0.059492	0.00976649	1.11898e-09	0	aparc-pial_lh_area_rostralmiddlefrontal	EU
rs2279829	3	147388532	T	C	0.2492	0.063999	0.011683	4.30259e-08	24474	0.257326	0.063999	0.0116899	4.38214e-08	0	aparc-pial_lh_area_rostralmiddlefrontal	EU
rs34237157	5	92729479	A	G	0.2762	-0.0852	0.015317	2.66018e-08	13311.7	0.0836511	-0.0852	0.0153342	2.75708e-08	0	aparc-pial_lh_area_rostralmiddlefrontal	EU
rs646540	7	42964104	A	G	0.97125	0.074857	0.011106	1.58136e-11	181639	0.789793	0.074857	0.0111074	1.59035e-11	0	aparc-pial_lh_area_rostralmiddlefrontal	EU
rs11161617	1	85447855	C	T	0.261	-0.069026	0.011513	2.02881e-09	24440.7	0.276495	-0.069026	0.0115212	2.08296e-09	0	aparc-pial_lh_area_superiorfrontal	EU
rs2244030	2	60385103	G	A	0.5022	0.05856	0.0097271	1.74101e-09	26419.2	0.660779	0.0563287	0.0097409	7.35099e-09	0.057049	aparc-pial_lh_area_superiorfrontal	EU
rs12476132	2	60412769	A	G	0.1312	0.060117	0.0097866	8.10859e-10	57279.7	0.00883179	0.057922	0.00979709	3.37648e-09	0	aparc-pial_lh_area_superiorfrontal	EU
rs17621729	15	39333000	A	G	0.1609	-0.16258	0.025002	7.89016e-11	7373.19	0.00185668	-0.152665	0.0250856	1.15941e-09	0.0358076	aparc-pial_lh_area_superiorparietal	EU
rs11639391	15	39339570	T	C	0.0286	-0.15987	0.017039	6.43699e-21	77492.5	0.0402951	-0.157131	0.0170504	3.09222e-20	0.0248299	aparc-pial_lh_area_superiorparietal	EU
rs28520337	15	39355693	C	T	0.1655	-0.18508	0.019043	2.50087e-22	12400.6	0.013599	-0.179694	0.0191248	5.67536e-21	0	aparc-pial_lh_area_superiorparietal	EU
rs73006822	19	12999141	T	C	0.0641	-0.093516	0.013653	7.4117e-12	55911.3	0.189683	-0.093516	0.0136586	7.55873e-12	0	aparc-pial_lh_area_superiorparietal	EU
rs13393700	2	4527273	G	T	0.3151	0.063458	0.010139	3.87944e-10	28167.3	0.495935	0.063458	0.0101459	3.98623e-10	0	aparc-pial_lh_area_superiorparietal	EU
rs6814807	4	112516689	A	C	0.2248	-0.056865	0.010024	1.40412e-08	35704.9	0.32236	-0.056865	0.0100284	1.42457e-08	0	aparc-pial_lh_area_superiorparietal	EU
rs888814	5	92850722	T	G	0.92212	0.066183	0.0097016	8.98665e-12	92530.7	0.795815	0.0651832	0.00970552	1.8666e-11	0.0259134	aparc-pial_lh_area_superiorparietal	EU
rs7443698	5	93314010	G	A	0.854	0.063734	0.010751	3.06287e-09	43386	0.770122	0.0624521	0.0107569	6.4076e-09	0	aparc-pial_lh_area_superiorparietal	EU
rs9342271	6	91299198	G	T	0.3119	0.083183	0.01295	1.33266e-10	17345.5	0.335508	0.083183	0.012965	1.39942e-10	0	aparc-pial_lh_area_superiorparietal	EU
rs72832307	10	121389308	T	C	0.0241	-0.090611	0.016119	1.8944e-08	102371	0.0015556	-0.090611	0.0161214	1.90363e-08	0	aparc-pial_lh_area_superiortemporal	EU
rs2980755	8	8506173	G	A	0.4453	-0.069052	0.0097947	1.79001e-12	26357.8	0.616419	-0.0639815	0.00986699	8.90846e-11	-0.0399023	aparc-pial_lh_area_superiortemporal	EU
rs4840369	8	8833687	A	T	0.0569	0.05629	0.0098445	1.0784e-08	120291	0.137244	0.0545024	0.00985232	3.16707e-08	-0.0283112	aparc-pial_lh_area_superiortemporal	EU
rs13274028	8	8871683	C	A	0.3043	-0.061487	0.010117	1.22001e-09	28842.7	0.426987	-0.0564275	0.0101773	2.9486e-08	-0.203995	aparc-pial_lh_area_superiortemporal	EU
rs6422352	8	8936683	G	A	0.000399999999999956	0.068025	0.0098283	4.47393e-12	16201700	0.170012	0.0649211	0.00983285	4.04359e-11	0.0295478	aparc-pial_lh_area_superiortemporal	EU
rs7000322	8	9822232	T	C	0.3462	0.062352	0.0099391	3.53236e-10	27947.5	0.520725	0.0603851	0.0100216	1.68603e-09	0.0103704	aparc-pial_lh_area_superiortemporal	EU
rs35406700	8	10387083	G	A	0.2276	-0.066333	0.0099307	2.39612e-11	36049.9	0.25291	-0.0680934	0.00994142	7.41275e-12	0.0078792	aparc-pial_lh_area_superiortemporal	EU
rs6996943	8	10978926	C	T	0.1965	0.056456	0.0098087	8.62801e-09	41161.8	0.0828483	0.0560659	0.00982405	1.1498e-08	0.0279635	aparc-pial_lh_area_superiortemporal	EU
rs9644737	8	11411496	G	A	0.6791	-0.062716	0.011102	1.61316e-08	23266	0.670163	-0.0648839	0.0111304	5.56226e-09	0	aparc-pial_lh_area_superiortemporal	EU
rs4755809	11	44301643	C	T	0.5978	0.05576	0.0096831	8.48715e-09	27724.7	0.537937	0.05576	0.00968871	8.65652e-09	0	aparc-pial_lh_area_supramarginal	EU
rs11639391	15	39339570	T	C	0.0286	-0.12399	0.017053	3.57202e-13	77400	0.0402951	-0.121505	0.0170618	1.06781e-12	0.0361702	aparc-pial_lh_area_supramarginal	EU
rs2033939	15	39341703	A	G	0.00719999999999998	-0.13785	0.017799	9.57195e-15	276261	0.0121939	-0.135423	0.0178042	2.8221e-14	0	aparc-pial_lh_area_supramarginal	EU
rs2279829	3	147388532	T	C	0.2492	-0.072495	0.01168	5.40868e-10	24477.9	0.257326	-0.072495	0.0116889	5.57459e-10	0	aparc-pial_lh_area_supramarginal	EU
rs3948501	2	149210862	G	A	0.3526	-0.054765	0.0097467	1.92261e-08	28824.8	0.402098	-0.054765	0.00975187	1.95601e-08	0	aparc-pial_lh_area_transversetemporal	EU
rs17083278	5	93653783	C	A	0.0923	-0.076291	0.01394	4.4295e-08	38406.1	0.0489763	-0.076291	0.0139453	4.48134e-08	0	aparc-pial_lh_area_transversetemporal	EU
rs2472623	11	27380196	T	A	0.4591	-0.06574	0.010545	4.53993e-10	22623.1	0.462063	-0.0651604	0.0105541	6.66053e-10	-0.00774814	aparc-pial_rh_area_TotalSurface	EU
rs3209593	11	27495170	C	T	0.5619	0.075562	0.009761	9.84712e-15	26620.4	0.406162	0.0751311	0.00977205	1.49027e-14	0	aparc-pial_rh_area_TotalSurface	EU
rs4627402	17	45855375	T	C	0.1731	-0.083226	0.011721	1.24227e-12	31771.8	0.00200723	-0.0768147	0.0117496	6.2484e-11	0.103972	aparc-pial_rh_area_TotalSurface	EU
rs3785884	17	45980229	A	G	0.000800000000000023	-0.07774	0.011535	1.58945e-11	5883220	0.126455	-0.076011	0.0115367	4.4389e-11	0.139835	aparc-pial_rh_area_TotalSurface	EU
rs58879558	17	46018101	C	T	0.2234	-0.078205	0.011522	1.14133e-11	27123	0.310668	-0.0816721	0.0116026	1.93462e-12	-0.110558	aparc-pial_rh_area_TotalSurface	EU
rs12546890	8	6460826	G	A	0.1679	-0.082944	0.014708	1.70664e-08	20673.6	0.160377	-0.082944	0.014719	1.74872e-08	0	aparc-pial_rh_area_TotalSurface	EU
rs853974	6	126747838	C	T	0.62	-0.073373	0.011004	2.59581e-11	21890.7	0.542252	-0.073373	0.0110149	2.71529e-11	0	aparc-pial_rh_area_caudalmiddlefrontal	EU
rs6658111	1	47515244	G	T	0.2143	0.061345	0.010127	1.38194e-09	36201.6	0.21934	0.061345	0.010132	1.4078e-09	0	aparc-pial_rh_area_cuneus	EU
rs2999158	1	112696856	C	T	0.94669	0.062408	0.010262	1.19089e-09	117702	0.84439	0.062408	0.0102636	1.19781e-09	0	aparc-pial_rh_area_cuneus	EU
rs11022131	11	12050666	G	C	0.1657	-0.074849	0.0112	2.34185e-11	36040.4	0.120333	-0.074849	0.0112068	2.40739e-11	0	aparc-pial_rh_area_cuneus	EU
rs61985987	14	59106960	C	T	0.2278	-0.04482	0.011	4.61043e-05	29383	0.0974006	-0.0610191	0.0110856	3.70498e-08	-0.135811	aparc-pial_rh_area_cuneus	EU
rs78601235	14	59112160	A	C	0.1803	-0.13583	0.019485	3.14689e-12	11104.2	0.139201	-0.14388	0.0196643	2.53936e-13	0.182427	aparc-pial_rh_area_cuneus	EU
rs17833704	14	59124364	G	A	0.0471	-0.10632	0.013493	3.28322e-15	76518.1	0.0821959	-0.131384	0.0139962	6.16388e-21	0.113527	aparc-pial_rh_area_cuneus	EU
rs76341705	14	59161961	A	G	0.000299999999999967	-0.16304	0.014723	1.68061e-28	9625140	0.00150542	-0.154977	0.0147309	6.947e-26	0.220315	aparc-pial_rh_area_cuneus	EU
rs28673301	14	59177780	C	T	0.0453	-0.1283	0.013559	3.011e-21	78611.6	0.0118426	-0.125404	0.0136067	3.07382e-20	0.0661769	aparc-pial_rh_area_cuneus	EU
rs1252992	14	59198568	A	G	0.2722	0.048132	0.0097545	8.04231e-07	33172.7	0.261542	0.0814885	0.0101568	1.03132e-15	-0.0780468	aparc-pial_rh_area_cuneus	EU
rs17255395	14	59202676	T	C	0.0165999999999999	-0.14781	0.014499	2.0983e-24	182237	0.0187174	-0.136371	0.0145386	6.599e-21	0.00379983	aparc-pial_rh_area_cuneus	EU
rs12929641	16	49511925	A	C	0.2948	-0.05571	0.010048	2.94986e-08	29782.7	0.395725	-0.05571	0.010053	2.99685e-08	0	aparc-pial_rh_area_cuneus	EU
rs28613416	17	66062311	T	G	0.2436	-0.11282	0.018798	1.95259e-09	9575.44	0.0526395	-0.11282	0.0188323	2.08866e-09	0	aparc-pial_rh_area_cuneus	EU
rs11698816	20	53835006	C	G	0.1044	0.057059	0.01005	1.36668e-08	66228.5	0.293858	0.057059	0.0100524	1.37741e-08	0	aparc-pial_rh_area_cuneus	EU
rs6769796	3	104997012	G	A	0.1482	-0.0579	0.0097453	2.82726e-09	52159.6	0.135387	-0.0579	0.0097485	2.86114e-09	0	aparc-pial_rh_area_cuneus	EU
rs66873978	4	52740127	A	G	0.3664	0.11028	0.01583	3.24878e-12	10708.8	0.174679	0.122213	0.0159557	1.86584e-14	-0.121238	aparc-pial_rh_area_cuneus	EU
rs7696144	4	52803710	T	C	0.2638	0.095002	0.015204	4.14447e-10	13900.3	0.102218	0.10216	0.0153398	2.74146e-11	0.241032	aparc-pial_rh_area_cuneus	EU
rs79471207	4	52872357	T	C	0.013	0.091236	0.014944	1.02677e-09	218338	0.0208752	0.0859008	0.014973	9.63314e-09	0	aparc-pial_rh_area_cuneus	EU
rs75686861	4	144700176	A	G	0.0735	0.095731	0.016933	1.57198e-08	32016.6	0.00145524	0.095731	0.0169412	1.59717e-08	0	aparc-pial_rh_area_cuneus	EU
rs76470478	6	126292800	T	C	0.00160000000000005	-0.13933	0.024865	2.10116e-08	633540	0.00255921	-0.140088	0.0248659	1.76358e-08	-0.0301276	aparc-pial_rh_area_cuneus	EU
rs13212467	6	126764993	A	G	0.4603	-0.066733	0.011488	6.2873e-09	19053.2	0.490616	-0.0670714	0.011498	5.43413e-09	0	aparc-pial_rh_area_cuneus	EU
rs12536836	7	18841452	T	C	0.4493	0.066297	0.0099765	3.02566e-11	25365.9	0.486401	0.066297	0.00998498	3.14386e-11	0	aparc-pial_rh_area_cuneus	EU
rs17368876	9	95460383	T	C	0.0104	-0.068901	0.011398	1.49403e-09	467964	0.0418005	-0.0646088	0.0114214	1.54204e-08	0.273012	aparc-pial_rh_area_cuneus	EU
rs2236407	9	95475514	G	A	0.4083	-0.063823	0.010124	2.89819e-10	25231.6	0.357838	-0.0601823	0.0101522	3.06617e-09	0	aparc-pial_rh_area_cuneus	EU
rs79487293	12	65511346	T	C	0.1262	-0.059243	0.010366	1.09623e-08	52777.1	0.0031112	-0.059243	0.0103691	1.10733e-08	0	aparc-pial_rh_area_entorhinal	EU
rs55923251	5	94120542	C	G	0.00770000000000004	0.1016	0.017966	1.55732e-08	253694	0.142664	0.1016	0.0179671	1.56045e-08	0	aparc-pial_rh_area_entorhinal	EU
rs6503443	17	45688515	C	T	0.000199999999999978	-0.094743	0.011255	3.83428e-17	24704000	0.00617222	-0.0745687	0.0115278	9.89296e-11	0.163607	aparc-pial_rh_area_fusiform	EU
rs1724422	17	45699947	G	A	0.1536	-0.06132	0.0098119	4.11626e-10	49957.3	0.182356	-0.0633775	0.00987247	1.3662e-10	-0.00118404	aparc-pial_rh_area_fusiform	EU
rs76669427	17	45758685	A	T	0.0429	-0.096927	0.011592	6.19035e-17	113346	0.0131975	-0.0661512	0.0117046	1.58835e-08	0.142313	aparc-pial_rh_area_fusiform	EU
rs62054807	17	45838131	T	C	0.1583	-0.073947	0.01063	3.48969e-12	41514.8	0.109946	-0.0770152	0.0107383	7.39052e-13	-0.0689397	aparc-pial_rh_area_fusiform	EU
rs17690703	17	45847931	T	C	0.0557	-0.087285	0.010972	1.78771e-15	98762.5	0.0594139	-0.0898637	0.0110646	4.59608e-16	0.0147538	aparc-pial_rh_area_fusiform	EU
rs4792891	17	45896132	G	T	0.1066	-0.069269	0.010239	1.33115e-11	62628.8	0.0195705	-0.0694517	0.0103809	2.22651e-11	0.156133	aparc-pial_rh_area_fusiform	EU
rs3785880	17	45916010	G	T	0.2121	0.061961	0.0098508	3.17576e-10	38549.1	0.363308	0.0860628	0.0101007	1.58934e-17	-0.0944741	aparc-pial_rh_area_fusiform	EU
rs3785884	17	45980229	A	G	0.000800000000000023	-0.095928	0.011528	8.70003e-17	5890430	0.126455	-0.0927822	0.0115333	8.64446e-16	0.139835	aparc-pial_rh_area_fusiform	EU
rs58879558	17	46018101	C	T	0.2234	-0.095666	0.011515	9.73727e-17	27133.6	0.310668	-0.157504	0.0124369	9.33071e-37	-0.110558	aparc-pial_rh_area_fusiform	EU
rs117913167	17	46134996	T	C	0.00539999999999996	0.074223	0.012537	3.21324e-09	741231	0.0015556	0.0711275	0.0125383	1.4046e-08	-0.0317946	aparc-pial_rh_area_fusiform	EU
rs2270547	12	65437334	T	C	0.361	-0.067793	0.010116	2.06203e-11	26464.2	0.393617	-0.067793	0.0101244	2.14189e-11	0	aparc-pial_rh_area_inferiorparietal	EU
rs117244330	13	110229227	G	C	0.000800000000000023	-0.13945	0.022717	8.32652e-10	1516870	0.00120434	-0.13945	0.0227173	8.33041e-10	0	aparc-pial_rh_area_inferiorparietal	EU
rs4924336	15	39089530	G	A	0.6839	-0.060193	0.0098871	1.14306e-09	29574.7	0.636993	-0.060193	0.00989313	1.16983e-09	0	aparc-pial_rh_area_inferiorparietal	EU
rs13320037	3	104976056	G	T	0.0877	0.058678	0.01058	2.9207e-08	69841	0.0590626	0.058678	0.0105823	2.94049e-08	0	aparc-pial_rh_area_inferiorparietal	EU
rs12508031	4	19072062	T	A	0.3349	0.061319	0.010649	8.5019e-09	24740.7	0.430149	0.061319	0.0106559	8.69219e-09	0	aparc-pial_rh_area_isthmuscingulate	EU
rs2900125	9	98871575	A	G	0.8978	-0.064298	0.010596	1.29401e-09	60705.1	0.995785	-0.0596128	0.0106302	2.04844e-08	0.113692	aparc-pial_rh_area_isthmuscingulate	EU
rs1028658	9	98890569	T	G	0.653	-0.062326	0.010025	5.06565e-10	27440.3	0.771728	-0.0580132	0.0100613	8.11926e-09	0	aparc-pial_rh_area_isthmuscingulate	EU
rs17833704	14	59124364	G	A	0.0471	-0.074838	0.013503	2.98483e-08	76436.3	0.0821959	-0.0798882	0.0135208	3.45109e-09	0.113527	aparc-pial_rh_area_lateraloccipital	EU
rs76341705	14	59161961	A	G	0.000299999999999967	-0.12232	0.014742	1.06431e-16	9600420	0.00150542	-0.116796	0.0147495	2.4015e-15	0.220315	aparc-pial_rh_area_lateraloccipital	EU
rs28673301	14	59177780	C	T	0.0453	-0.098757	0.013571	3.4117e-13	78509.3	0.0118426	-0.0943503	0.0136045	4.05609e-12	0.0830975	aparc-pial_rh_area_lateraloccipital	EU
rs17255395	14	59202676	T	C	0.0165999999999999	-0.11521	0.014513	2.04806e-15	181927	0.0187174	-0.110752	0.0145471	2.67117e-14	-0.0939838	aparc-pial_rh_area_lateraloccipital	EU
rs4901918	14	59350765	T	G	0.4273	-0.078104	0.013672	1.11199e-08	13647.9	0.374799	-0.0870843	0.0137104	2.12933e-10	0	aparc-pial_rh_area_lateraloccipital	EU
rs58879558	17	46018101	C	T	0.2234	-0.064797	0.011526	1.88965e-08	27118.7	0.310668	-0.07107	0.0115863	8.57065e-10	-0.110558	aparc-pial_rh_area_lateraloccipital	EU
rs1918793	17	46150803	T	C	0.00319999999999998	-0.069575	0.011568	1.80514e-09	1465930	0.00215777	-0.0690016	0.0115685	2.45229e-09	0	aparc-pial_rh_area_lateraloccipital	EU
rs12695382	3	119229324	G	A	0.1645	-0.084232	0.014239	3.307e-09	22421.7	0.232637	-0.0820597	0.0142553	8.59186e-09	0.382775	aparc-pial_rh_area_lateraloccipital	EU
rs55642684	3	119267473	C	A	0.000600000000000045	-0.088447	0.015727	1.86699e-08	4219020	0.104576	-0.0859198	0.0157332	4.73311e-08	0	aparc-pial_rh_area_lateraloccipital	EU
rs113985786	4	52712432	C	T	0.0155999999999999	0.080165	0.015584	2.68866e-07	167756	0.161682	0.0878334	0.0156352	1.93571e-08	-0.0925498	aparc-pial_rh_area_lateraloccipital	EU
rs3811781	4	52862999	G	T	0.0158	0.076309	0.01338	1.17569e-08	224742	0.0868125	0.0823388	0.0134239	8.58365e-10	0	aparc-pial_rh_area_lateraloccipital	EU
rs1760802	1	154286799	G	C	0.37	-0.053941	0.0097934	3.63154e-08	27960	0.514803	-0.053941	0.00979854	3.69156e-08	0	aparc-pial_rh_area_lateralorbitofrontal	EU
rs11012730	10	21522558	A	G	0.2192	-0.061032	0.010174	1.98756e-09	35286.4	0.0685969	-0.061032	0.010179	2.02425e-09	0	aparc-pial_rh_area_lateralorbitofrontal	EU
rs12154055	6	44481960	A	G	0.2354	0.055353	0.0098996	2.25197e-08	35445	0.129115	0.055353	0.00990383	2.28312e-08	0	aparc-pial_rh_area_lateralorbitofrontal	EU
rs2326387	6	126359343	A	G	0.8133	0.053791	0.0097081	3.01029e-08	43696.1	0.975311	0.053791	0.0097114	3.04282e-08	0	aparc-pial_rh_area_lateralorbitofrontal	EU
rs12700059	7	19532957	T	C	0.3542	-0.074171	0.010125	2.37955e-13	26632.2	0.199468	-0.074171	0.010135	2.51134e-13	0	aparc-pial_rh_area_lateralorbitofrontal	EU
rs12082811	1	46760214	T	C	0.1695	-0.050333	0.01086	3.5743e-06	37669.8	0.156413	-0.0610511	0.0109363	2.37185e-08	-0.0139892	aparc-pial_rh_area_lingual	EU
rs1572546	1	47447270	G	T	0.005	-0.06382	0.010313	6.08142e-10	1182560	0.0289041	-0.0622814	0.0103151	1.56147e-09	-0.102107	aparc-pial_rh_area_lingual	EU
rs61784835	1	47508451	T	C	0.1633	0.079962	0.010152	3.36739e-15	42788.5	0.314432	0.0853717	0.0102297	7.09391e-17	0	aparc-pial_rh_area_lingual	EU
rs2999158	1	112696856	C	T	0.94669	0.07205	0.010259	2.16996e-12	117759	0.84439	0.07205	0.0102611	2.19246e-12	0	aparc-pial_rh_area_lingual	EU
rs17833704	14	59124364	G	A	0.0471	-0.088239	0.013499	6.28883e-11	76469.9	0.0821959	-0.0902138	0.0135076	2.41036e-11	0.113527	aparc-pial_rh_area_lingual	EU
rs76341705	14	59161961	A	G	0.000299999999999967	-0.12811	0.01474	3.58265e-18	9603060	0.00150542	-0.123676	0.0147451	4.96067e-17	0.220315	aparc-pial_rh_area_lingual	EU
rs28673301	14	59177780	C	T	0.0453	-0.09762	0.013571	6.32531e-13	78510.8	0.0118426	-0.0890581	0.0136161	6.12531e-11	0.0794773	aparc-pial_rh_area_lingual	EU
rs76256424	14	59194548	G	C	0.0425	-0.11268	0.014925	4.36099e-14	68974.7	0.0187676	-0.105929	0.0149779	1.52333e-12	0	aparc-pial_rh_area_lingual	EU
rs3785884	17	45980229	A	G	0.000800000000000023	-0.077343	0.011535	2.01308e-11	5883260	0.126455	-0.0695065	0.0116021	2.08769e-09	0.139835	aparc-pial_rh_area_lingual	EU
rs58879558	17	46018101	C	T	0.2234	-0.076444	0.011522	3.25357e-11	27125.3	0.310668	-0.112061	0.0122896	7.62981e-20	-0.110558	aparc-pial_rh_area_lingual	EU
rs199516	17	46779119	T	C	0.8612	0.075767	0.011764	1.19017e-10	37785.9	0.99162	0.0713341	0.0117915	1.4519e-09	0	aparc-pial_rh_area_lingual	EU
rs6788676	3	104955196	A	G	0.8836	0.062475	0.010061	5.31124e-10	60067.1	0.885538	0.062475	0.0100641	5.37722e-10	0	aparc-pial_rh_area_lingual	EU
rs55887998	4	52753717	A	G	0.00539999999999996	0.093146	0.015528	1.99047e-09	483163	0.194199	0.0981169	0.0156701	3.81513e-10	-0.122047	aparc-pial_rh_area_lingual	EU
rs76606067	4	52862054	T	G	0.00539999999999996	0.095768	0.013518	1.39567e-12	637526	0.0874649	0.105453	0.0135955	8.7331e-15	-0.0415691	aparc-pial_rh_area_lingual	EU
rs4864688	4	52876469	G	A	0.4125	0.075712	0.011417	3.3226e-11	19766	0.285678	0.0704005	0.0114686	8.32825e-10	0	aparc-pial_rh_area_lingual	EU
rs75686861	4	144700176	A	G	0.0735	0.10127	0.016932	2.21795e-09	32016.8	0.00145524	0.102383	0.0169424	1.51278e-09	0.0127277	aparc-pial_rh_area_lingual	EU
rs6817556	4	144705860	A	G	0.3746	-0.053299	0.0097711	4.90392e-08	27947.3	0.434966	-0.0540016	0.00977682	3.32446e-08	0	aparc-pial_rh_area_lingual	EU
rs76470478	6	126292800	T	C	0.00160000000000005	-0.15079	0.024862	1.31889e-09	633691	0.00255921	-0.151544	0.024863	1.09335e-09	-0.0301276	aparc-pial_rh_area_lingual	EU
rs13212467	6	126764993	A	G	0.4603	-0.066375	0.011488	7.5698e-09	19053.7	0.490616	-0.0667411	0.0114979	6.45092e-09	0	aparc-pial_rh_area_lingual	EU
rs2144638	20	11593188	C	G	0.7823	0.053829	0.0097346	3.20857e-08	38743.8	0.611301	0.053829	0.00973831	3.24738e-08	0	aparc-pial_rh_area_medialorbitofrontal	EU
rs6748419	2	199396552	T	C	0.5655	0.080993	0.014368	1.72997e-08	12305.5	0.472852	0.080993	0.014386	1.80205e-08	0	aparc-pial_rh_area_middletemporal	EU
rs6658111	1	47515244	G	T	0.2143	0.069294	0.010125	7.70916e-12	36206.5	0.21934	0.069294	0.0101314	7.94569e-12	0	aparc-pial_rh_area_parahippocampal	EU
rs17621729	15	39333000	A	G	0.1609	-0.17402	0.024998	3.37011e-12	7369.48	0.00185668	-0.164098	0.0250998	6.24133e-11	0.0118988	aparc-pial_rh_area_parsopercularis	EU
rs11070189	15	39335608	G	A	0.4293	0.069757	0.011455	1.13154e-09	19428.5	0.594892	0.0648675	0.0115496	1.94966e-08	0.0999254	aparc-pial_rh_area_parsopercularis	EU
rs11639391	15	39339570	T	C	0.0286	-0.15785	0.01704	1.97843e-20	77486.6	0.0402951	-0.159092	0.0170754	1.19647e-20	0.0361702	aparc-pial_rh_area_parsopercularis	EU
rs4924345	15	39347697	C	A	0.1554	-0.17391	0.017845	1.92662e-22	14877.7	0.0121939	-0.155814	0.0180249	5.40779e-18	0	aparc-pial_rh_area_parsopercularis	EU
rs2279829	3	147388532	T	C	0.2492	0.079211	0.011678	1.17767e-11	24478.5	0.257326	0.079211	0.0116887	1.22954e-11	0	aparc-pial_rh_area_parsorbitalis	EU
rs11639391	15	39339570	T	C	0.0286	-0.1433	0.017046	4.21836e-17	77446.2	0.0402951	-0.140988	0.0170558	1.38177e-16	0.0361702	aparc-pial_rh_area_parstriangularis	EU
rs4924345	15	39347697	C	A	0.1554	-0.15534	0.017853	3.28802e-18	14883.4	0.0121939	-0.152994	0.0179	1.26178e-17	0	aparc-pial_rh_area_parstriangularis	EU
rs2279829	3	147388532	T	C	0.2492	0.098427	0.011672	3.3765e-17	24479.1	0.257326	0.098427	0.0116887	3.74258e-17	0	aparc-pial_rh_area_parstriangularis	EU
rs6465524	7	96559145	G	A	0.0413	0.067057	0.010992	1.05719e-09	130766	0.193246	0.067057	0.0109935	1.06279e-09	0	aparc-pial_rh_area_parstriangularis	EU
rs2442515	8	6434296	G	A	0.91653	0.070934	0.012698	2.32046e-08	50698.3	0.849006	0.070934	0.0127018	2.34278e-08	0	aparc-pial_rh_area_parstriangularis	EU
rs2999158	1	112696856	C	T	0.94669	0.061901	0.010262	1.61883e-09	117703	0.84439	0.061901	0.0102635	1.62793e-09	0	aparc-pial_rh_area_pericalcarine	EU
rs11022131	11	12050666	G	C	0.1657	-0.063994	0.011203	1.11512e-08	36033.3	0.120333	-0.063994	0.0112079	1.13166e-08	0	aparc-pial_rh_area_pericalcarine	EU
rs17543864	11	92822934	A	G	0.0353	-0.063311	0.01047	1.47663e-09	167589	0.149538	-0.063311	0.0104711	1.48252e-09	0	aparc-pial_rh_area_pericalcarine	EU
rs61142020	12	5201805	T	C	0.316	0.067847	0.011723	7.14367e-09	21033.3	0.229175	0.067847	0.0117321	7.33599e-09	0	aparc-pial_rh_area_pericalcarine	EU
rs2783130	13	79596025	G	A	0.2528	0.061018	0.0096965	3.11818e-10	35194.8	0.29436	0.061018	0.00970182	3.18822e-10	0	aparc-pial_rh_area_pericalcarine	EU
rs78570253	14	59111180	T	C	0.0108	-0.12301	0.019537	3.04916e-10	153414	0.139753	-0.128609	0.0195631	4.89706e-11	0.181777	aparc-pial_rh_area_pericalcarine	EU
rs55643369	14	59128527	C	T	0.000199999999999978	-0.098632	0.013643	4.84793e-13	16812600	0.0823464	-0.0991959	0.0136477	3.64015e-13	0.113408	aparc-pial_rh_area_pericalcarine	EU
rs2164950	14	59160913	A	G	0.0944	-0.15321	0.014697	1.91511e-25	33779.3	0.00150542	-0.145228	0.0147352	6.46655e-23	0.220315	aparc-pial_rh_area_pericalcarine	EU
rs1438521	14	59187082	C	T	0.00339999999999996	-0.11781	0.013565	3.7924e-18	1003520	0.0118426	-0.107679	0.0135981	2.40015e-15	0.0661769	aparc-pial_rh_area_pericalcarine	EU
rs1252992	14	59198568	A	G	0.2722	0.053613	0.0097532	3.86383e-08	33175.9	0.261542	0.0578976	0.00976963	3.09876e-09	-0.0782055	aparc-pial_rh_area_pericalcarine	EU
rs55649771	14	59203230	A	G	0.00129999999999997	-0.13547	0.014458	7.2602e-21	2305620	0.018617	-0.127491	0.0144849	1.34841e-18	0	aparc-pial_rh_area_pericalcarine	EU
rs951358	15	39696589	C	A	0.3109	0.074527	0.01363	4.55489e-08	15693	0.403001	0.074527	0.0136425	4.68583e-08	0	aparc-pial_rh_area_pericalcarine	EU
rs7214750	17	65907001	T	C	0.2151	-0.1071	0.019126	2.14714e-08	10101.7	0.0588619	-0.1071	0.0191547	2.2536e-08	0	aparc-pial_rh_area_pericalcarine	EU
rs6022786	20	53830764	G	A	0.5579	-0.059703	0.0098763	1.49338e-09	25974	0.657467	-0.059703	0.00988306	1.53213e-09	0	aparc-pial_rh_area_pericalcarine	EU
rs56386954	4	52741701	T	C	0.000199999999999978	0.078009	0.015596	5.678e-07	12865600	0.194299	0.0892939	0.0156958	1.2776e-08	-0.112762	aparc-pial_rh_area_pericalcarine	EU
rs17698672	4	52845467	T	C	0.1086	0.086763	0.015241	1.25019e-08	27795.8	0.0213268	0.0857566	0.0152507	1.87521e-08	0	aparc-pial_rh_area_pericalcarine	EU
rs62370483	5	60952487	G	A	0.000199999999999978	0.069668	0.01082	1.20408e-10	26730100	0.00351265	0.0693009	0.0108201	1.50553e-10	-0.12215	aparc-pial_rh_area_pericalcarine	EU
rs10939881	5	61087146	A	G	0.7396	-0.074647	0.0097602	2.03968e-14	34049.5	0.810317	-0.075438	0.00977974	1.2222e-14	0.141369	aparc-pial_rh_area_pericalcarine	EU
rs1563908	5	61141554	G	A	0.00380000000000003	-0.071435	0.010016	9.88572e-13	1647660	0.0717081	-0.0688827	0.01002	6.21903e-12	-0.140296	aparc-pial_rh_area_pericalcarine	EU
rs4352559	5	61290798	C	T	0.5082	0.054329	0.0097217	2.29137e-08	26460.3	0.434414	0.0563056	0.00973794	7.37826e-09	0	aparc-pial_rh_area_pericalcarine	EU
rs72785260	5	124997844	G	A	0.0563	0.061209	0.010648	9.00901e-09	103845	0.0684966	0.061209	0.0106496	9.05636e-09	0	aparc-pial_rh_area_pericalcarine	EU
rs76470478	6	126292800	T	C	0.00160000000000005	-0.17599	0.024854	1.43167e-12	634086	0.00255921	-0.176926	0.0248553	1.0932e-12	-0.0301276	aparc-pial_rh_area_pericalcarine	EU
rs13212467	6	126764993	A	G	0.4603	-0.082472	0.011483	6.86511e-13	19052.1	0.490616	-0.0828994	0.0114984	5.60934e-13	0	aparc-pial_rh_area_pericalcarine	EU
rs10457671	6	138551353	G	A	0.5481	-0.060879	0.010828	1.88358e-08	21517.1	0.468988	-0.060879	0.0108357	1.92764e-08	0	aparc-pial_rh_area_pericalcarine	EU
rs9648246	7	18893788	C	T	0.5152	-0.063508	0.010381	9.49266e-10	23211.4	0.628312	-0.063508	0.0103891	9.78242e-10	0	aparc-pial_rh_area_pericalcarine	EU
rs2274694	9	95479830	G	A	0.0375	-0.071607	0.011366	2.97443e-10	134161	0.0973505	-0.071607	0.0113676	2.99191e-10	0	aparc-pial_rh_area_pericalcarine	EU
rs17692507	15	39297045	G	A	0.096	-0.058704	0.0096568	1.2091e-09	77283.4	0.215927	-0.0656749	0.00989365	3.17783e-11	-0.00554772	aparc-pial_rh_area_postcentral	EU
rs17621729	15	39333000	A	G	0.1609	0.22582	0.024979	1.56108e-19	7347.31	0.00185668	0.218923	0.0251192	2.89769e-18	0.0118866	aparc-pial_rh_area_postcentral	EU
rs7174403	15	39336361	C	T	0.4237	-0.077171	0.011457	1.63134e-11	19478.6	0.594942	-0.0685615	0.0116331	3.77704e-09	0.0998556	aparc-pial_rh_area_postcentral	EU
rs11639391	15	39339570	T	C	0.0286	0.25915	0.016982	1.40653e-52	77868.4	0.0402951	0.274387	0.0172014	2.78309e-57	0.0361702	aparc-pial_rh_area_postcentral	EU
rs2033939	15	39341703	A	G	0.00719999999999998	0.26315	0.017732	8.0274e-50	278191	0.0121939	0.248748	0.0177598	1.42639e-44	-0.00792515	aparc-pial_rh_area_postcentral	EU
rs11639470	15	39346970	G	C	0.0104	-0.065009	0.0097699	2.85216e-11	636930	0.00707547	-0.0607123	0.00977703	5.30903e-10	0	aparc-pial_rh_area_postcentral	EU
rs2279829	3	147388532	T	C	0.2492	-0.10253	0.01167	1.55289e-18	24481.1	0.257326	-0.10253	0.0116881	1.75309e-18	0	aparc-pial_rh_area_postcentral	EU
rs7079724	10	116937955	A	G	0.3019	0.07088	0.011247	2.93592e-10	23433.2	0.485849	0.07088	0.0112563	3.03608e-10	0	aparc-pial_rh_area_precentral	EU
rs62007727	15	38789594	G	A	0.1619	0.05429	0.010385	1.71602e-07	42734.5	0.359795	0.0578285	0.0103891	2.60269e-08	0.000404355	aparc-pial_rh_area_precentral	EU
rs17692507	15	39297045	G	A	0.096	-0.072306	0.0096525	6.83982e-14	77334.5	0.215927	-0.087176	0.00979371	5.52364e-19	-0.130197	aparc-pial_rh_area_precentral	EU
rs72722976	15	39332663	G	C	0.1042	0.18552	0.016216	2.6221e-30	25364	0.0651345	0.144589	0.0164046	1.20833e-18	0.028989	aparc-pial_rh_area_precentral	EU
rs17621729	15	39333000	A	G	0.1609	0.30936	0.024937	2.43491e-35	7300.32	0.00185668	0.295845	0.0252021	8.05093e-32	0.0358076	aparc-pial_rh_area_precentral	EU
rs11639391	15	39339570	T	C	0.0286	0.33813	0.016916	6.89779e-89	78313.8	0.0402951	0.354832	0.017146	3.86361e-95	0.0361702	aparc-pial_rh_area_precentral	EU
rs2033939	15	39341703	A	G	0.00719999999999998	0.34668	0.017664	9.20821e-86	280178	0.0121939	0.315034	0.0177966	4.05359e-70	-0.00792515	aparc-pial_rh_area_precentral	EU
rs11639470	15	39346970	G	C	0.0104	-0.081956	0.0097639	4.70768e-17	637698	0.00707547	-0.0769808	0.00977131	3.32002e-15	0	aparc-pial_rh_area_precentral	EU
rs34365278	8	11452271	A	G	0.0485	0.05542	0.009973	2.74445e-08	136303	0.00587114	0.05542	0.00997409	2.75403e-08	0	aparc-pial_rh_area_precentral	EU
rs17255290	14	59118952	T	A	0.1236	0.089706	0.013046	6.15001e-12	33895	0.114061	0.111953	0.0135664	1.55477e-16	0.0940111	aparc-pial_rh_area_precuneus	EU
rs76341705	14	59161961	A	G	0.000299999999999967	0.10818	0.014747	2.20517e-13	9594060	0.00150542	0.106293	0.0147479	5.70548e-13	0.169175	aparc-pial_rh_area_precuneus	EU
rs143720575	14	59197087	A	G	0.1577	0.10159	0.014927	1.00497e-11	21097.3	0.0190185	0.095133	0.0149843	2.16924e-10	-0.0800747	aparc-pial_rh_area_precuneus	EU
rs1252992	14	59198568	A	G	0.2722	-0.044636	0.0097553	4.74939e-06	33171.2	0.261542	-0.0673524	0.0101704	3.53477e-11	0.0726871	aparc-pial_rh_area_precuneus	EU
rs77119209	14	59421694	C	T	0.0435	0.12658	0.020595	7.93852e-10	35420.5	0.0131975	0.123033	0.0206807	2.69477e-09	0	aparc-pial_rh_area_precuneus	EU
rs2617867	17	29722381	T	C	0.3365	0.058406	0.0096663	1.51999e-09	29960	0.327479	0.058406	0.00967203	1.55407e-09	0	aparc-pial_rh_area_precuneus	EU
rs13100545	3	190940106	G	A	0.2718	0.057912	0.010007	7.15911e-09	31539	0.299077	0.0576559	0.0100122	8.48448e-09	0	aparc-pial_rh_area_precuneus	EU
rs1530760	2	174448113	T	C	0.00139999999999996	-0.1005	0.017354	6.98969e-09	1486170	0.00426536	-0.1005	0.0173542	6.99233e-09	0	aparc-pial_rh_area_rostralmiddlefrontal	EU
rs11161617	1	85447855	C	T	0.261	-0.063544	0.011515	3.42164e-08	24438.1	0.276495	-0.063544	0.0115219	3.48691e-08	0	aparc-pial_rh_area_superiorfrontal	EU
rs12476132	2	60412769	A	G	0.1312	0.058793	0.009787	1.88691e-09	57277.5	0.00883179	0.058793	0.00979	1.90843e-09	0	aparc-pial_rh_area_superiorfrontal	EU
rs7537789	1	112543827	T	C	0.1645	0.062846	0.011095	1.4758e-08	36954.5	0.179697	0.062846	0.0110997	1.49643e-08	0	aparc-pial_rh_area_superiorparietal	EU
rs17255290	14	59118952	T	A	0.1236	0.070842	0.013052	5.70932e-08	33881.3	0.114061	0.0732041	0.013067	2.11616e-08	0.0940111	aparc-pial_rh_area_superiorparietal	EU
rs76341705	14	59161961	A	G	0.000299999999999967	0.088418	0.014753	2.05724e-09	9586190	0.00150542	0.0873714	0.0147536	3.18007e-09	0.0951628	aparc-pial_rh_area_superiorparietal	EU
rs17255423	14	59227507	C	G	0.0413	0.096663	0.017527	3.486e-08	51416.6	0.0184163	0.0996404	0.0175449	1.35355e-08	0	aparc-pial_rh_area_superiorparietal	EU
rs17621729	15	39333000	A	G	0.1609	-0.16459	0.025001	4.60006e-11	7372.72	0.00185668	-0.153568	0.0250925	9.35404e-10	0.0358076	aparc-pial_rh_area_superiorparietal	EU
rs11639391	15	39339570	T	C	0.0286	-0.1527	0.017042	3.24043e-19	77472.9	0.0402951	-0.149131	0.0170538	2.23512e-18	0.0361702	aparc-pial_rh_area_superiorparietal	EU
rs4924345	15	39347697	C	A	0.1554	-0.16664	0.017848	9.94581e-21	14880.3	0.0121939	-0.15995	0.0179149	4.32558e-19	0	aparc-pial_rh_area_superiorparietal	EU
rs68175985	19	12998949	A	G	0.2575	-0.086591	0.013278	6.96594e-11	18522	0.20002	-0.11777	0.0142072	1.13736e-16	0.00889138	aparc-pial_rh_area_superiorparietal	EU
rs62109933	19	13174694	T	C	0.2266	-0.063944	0.011045	7.06354e-09	29236.2	0.118928	-0.0619454	0.0110539	2.09549e-08	0	aparc-pial_rh_area_superiorparietal	EU
rs17698672	4	52845467	T	C	0.1086	-0.08337	0.015241	4.49747e-08	27798.3	0.0213268	-0.08337	0.0152489	4.57019e-08	0	aparc-pial_rh_area_superiorparietal	EU
rs4841029	8	8748122	A	G	0.109	0.056238	0.0097975	9.46566e-09	67090.1	0.038338	0.0538917	0.00980693	3.90111e-08	0.316414	aparc-pial_rh_area_superiortemporal	EU
rs7837026	8	8944182	C	T	0.00139999999999996	0.063857	0.0098164	7.7624e-11	4644850	0.173575	0.0618042	0.00982355	3.14558e-10	0	aparc-pial_rh_area_superiortemporal	EU
rs55633651	14	59084639	A	G	0.000199999999999978	0.069757	0.012845	5.61418e-08	18966500	0.145875	0.0710452	0.012846	3.19242e-08	0.0119169	aparc-pial_rh_area_supramarginal	EU
rs113269922	14	59171456	G	A	0.1028	0.11495	0.014936	1.40205e-14	30354	0.00150542	0.105902	0.0149847	1.57885e-12	0.352821	aparc-pial_rh_area_supramarginal	EU
rs1438521	14	59187082	C	T	0.00339999999999996	0.095742	0.013573	1.74025e-12	1002370	0.0118426	0.0849686	0.0136184	4.39643e-10	0.0834711	aparc-pial_rh_area_supramarginal	EU
rs55649771	14	59203230	A	G	0.00129999999999997	0.10679	0.014469	1.5757e-13	2302150	0.018617	0.0994927	0.014498	6.76648e-12	0	aparc-pial_rh_area_supramarginal	EU
rs11639391	15	39339570	T	C	0.0286	-0.18524	0.017027	1.44841e-27	77571.4	0.0402951	-0.183452	0.0170407	5.00778e-27	0.0248299	aparc-pial_rh_area_supramarginal	EU
rs28520337	15	39355693	C	T	0.1655	-0.20418	0.019033	7.54642e-27	12393.1	0.013599	-0.202137	0.0191213	4.04947e-26	0	aparc-pial_rh_area_supramarginal	EU
rs2279829	3	147388532	T	C	0.2492	-0.075366	0.01168	1.0997e-10	24474.9	0.257326	-0.075366	0.0116897	1.13921e-10	0	aparc-pial_rh_area_supramarginal	EU
rs4710877	6	170024106	C	A	0.2939	-0.065402	0.011234	5.82203e-09	23859.8	0.462063	-0.065402	0.0112417	5.96335e-09	0	aparc-pial_rh_area_supramarginal	EU
rs11639391	15	39339570	T	C	0.0286	-0.10598	0.017059	5.21295e-10	77361.5	0.0402951	-0.104912	0.017064	7.83786e-10	0.0248299	aparc-pial_rh_area_transversetemporal	EU
rs28520337	15	39355693	C	T	0.1655	-0.12125	0.019067	2.02867e-10	12423.4	0.013599	-0.120082	0.0190982	3.22422e-10	0	aparc-pial_rh_area_transversetemporal	EU
rs1440802	15	39342923	C	T	0.00119999999999998	0.1074	0.016859	1.88432e-10	1836840	0.0574067	0.103722	0.0168723	7.8721e-10	0.43804	BA-exvivo_lh_area_BA1	EU
rs4924345	15	39347697	C	A	0.1554	0.1033	0.017873	7.48483e-09	14892.4	0.0121939	0.0989583	0.0179064	3.26816e-08	0	BA-exvivo_lh_area_BA1	EU
rs2279829	3	147388532	T	C	0.2492	-0.096411	0.011673	1.46509e-16	24478	0.257326	-0.096411	0.011689	1.61068e-16	0	BA-exvivo_lh_area_BA1	EU
rs11639391	15	39339570	T	C	0.0286	-0.11372	0.017058	2.61678e-11	77365	0.0402951	-0.111391	0.0170659	6.70458e-11	0.0361702	BA-exvivo_lh_area_BA2	EU
rs2033939	15	39341703	A	G	0.00719999999999998	-0.12915	0.017804	4.04676e-13	276120	0.0121939	-0.126924	0.0178089	1.0257e-12	0	BA-exvivo_lh_area_BA2	EU
rs73030276	19	31688021	T	C	0.0387	-0.071654	0.011064	9.39869e-11	137368	0.0535929	-0.071654	0.0110656	9.45895e-11	0	BA-exvivo_lh_area_BA2	EU
rs2279829	3	147388532	T	C	0.2492	-0.11115	0.011666	1.60826e-21	24485.2	0.257326	-0.11115	0.0116874	1.90172e-21	0	BA-exvivo_lh_area_BA2	EU
rs1371964	15	39305815	G	A	0.1308	-0.072601	0.010077	5.82041e-13	54150.4	0.0152047	-0.0618963	0.0101226	9.67754e-10	-0.0011945	BA-exvivo_lh_area_BA3a	EU
rs17621729	15	39333000	A	G	0.1609	0.26603	0.02496	1.59566e-26	7326.85	0.00185668	0.248183	0.0251704	6.19803e-23	0.0238749	BA-exvivo_lh_area_BA3a	EU
rs1440802	15	39342923	C	T	0.00119999999999998	0.31419	0.016737	1.27539e-78	1863390	0.0574067	0.299475	0.0167533	1.82634e-71	-0.0185994	BA-exvivo_lh_area_BA3a	EU
rs11639470	15	39346970	G	C	0.0104	-0.095812	0.0097584	9.38088e-23	638388	0.00707547	-0.0836484	0.00981539	1.56596e-17	-0.00792515	BA-exvivo_lh_area_BA3a	EU
rs4924345	15	39347697	C	A	0.1554	0.32534	0.017747	4.58738e-75	14802.2	0.0121939	0.303731	0.0179753	4.72399e-64	-0.0216197	BA-exvivo_lh_area_BA3a	EU
rs11638501	15	39363841	C	G	0.1532	-0.074963	0.0096993	1.08649e-14	51213.2	0.0748695	-0.0722111	0.00990714	3.12742e-13	0.184137	BA-exvivo_lh_area_BA3a	EU
rs74008200	15	39435712	T	C	0.0587	0.069761	0.015065	3.64489e-06	49879	0.101716	0.0940907	0.0153269	8.30759e-10	0	BA-exvivo_lh_area_BA3a	EU
rs4802279	19	45819572	C	T	0.4581	-0.058639	0.0098903	3.04896e-09	25735.1	0.579988	-0.058639	0.00989686	3.12278e-09	0	BA-exvivo_lh_area_BA3a	EU
rs517465	11	43956708	C	T	0.3119	0.056085	0.0098339	1.17558e-08	30118.4	0.475612	0.056085	0.00983905	1.19633e-08	0	BA-exvivo_lh_area_BA3b	EU
rs17692507	15	39297045	G	A	0.096	-0.074914	0.0096515	8.36649e-15	77347	0.215927	-0.0907001	0.00979389	2.02748e-20	-0.130197	BA-exvivo_lh_area_BA3b	EU
rs72722976	15	39332663	G	C	0.1042	0.16865	0.016224	2.6103e-25	25361.9	0.0651345	0.127572	0.0164059	7.48623e-15	0.028989	BA-exvivo_lh_area_BA3b	EU
rs17621729	15	39333000	A	G	0.1609	0.28811	0.024949	7.55954e-31	7313.75	0.00185668	0.276672	0.0251811	4.39916e-28	0.0358076	BA-exvivo_lh_area_BA3b	EU
rs11639391	15	39339570	T	C	0.0286	0.3332	0.016923	2.66974e-86	78261.1	0.0402951	0.347281	0.0171532	3.86492e-91	0.0361702	BA-exvivo_lh_area_BA3b	EU
rs2033939	15	39341703	A	G	0.00719999999999998	0.34194	0.017671	2.0247e-83	279969	0.0121939	0.31139	0.017804	1.71181e-68	-0.00792515	BA-exvivo_lh_area_BA3b	EU
rs11639470	15	39346970	G	C	0.0104	-0.091435	0.0097604	7.39505e-21	638143	0.00707547	-0.0750981	0.00993214	3.99615e-14	0.271797	BA-exvivo_lh_area_BA3b	EU
rs11638467	15	39364021	C	A	0.00460000000000005	-0.072395	0.009696	8.23678e-14	1453610	0.0745684	-0.0621972	0.00993271	3.80419e-10	-0.0328887	BA-exvivo_lh_area_BA3b	EU
rs11634087	15	39390597	C	A	0.1276	0.16889	0.029046	6.07899e-09	6630.13	0.0469691	0.167428	0.0291277	9.02651e-09	0.391628	BA-exvivo_lh_area_BA3b	EU
rs78502100	15	39428399	C	G	0.000800000000000023	0.086716	0.015072	8.74403e-09	3446010	0.0981032	0.0969087	0.0151866	1.75686e-10	0	BA-exvivo_lh_area_BA3b	EU
rs2279829	3	147388532	T	C	0.2492	-0.081816	0.011678	2.45238e-12	24476.2	0.257326	-0.081816	0.0116895	2.5757e-12	0	BA-exvivo_lh_area_BA3b	EU
rs1371964	15	39305815	G	A	0.1308	-0.057949	0.010082	9.0429e-09	54115.7	0.0152047	-0.0552284	0.0100951	4.47949e-08	0.259471	BA-exvivo_lh_area_BA4a	EU
rs11631318	15	39326698	C	T	0.00360000000000005	-0.061425	0.0097816	3.39342e-10	1823210	0.143517	-0.0590304	0.00979149	1.65238e-09	0	BA-exvivo_lh_area_BA4a	EU
rs11667876	19	10104536	G	A	0.1132	-0.20626	0.035528	6.41505e-09	4905.71	0.0349759	-0.20626	0.0356462	7.1951e-09	0	BA-exvivo_lh_area_BA4a	EU
rs1371964	15	39305815	G	A	0.1308	-0.076342	0.010076	3.5468e-14	54156.1	0.0152047	-0.0657752	0.0101215	8.10984e-11	-0.0011945	BA-exvivo_lh_area_BA4p	EU
rs17621729	15	39333000	A	G	0.1609	0.27426	0.024956	4.28148e-28	7322.12	0.00185668	0.256648	0.0251787	2.12977e-24	0.0238749	BA-exvivo_lh_area_BA4p	EU
rs1440802	15	39342923	C	T	0.00119999999999998	0.30959	0.016741	2.35446e-76	1862520	0.0574067	0.295004	0.0167572	2.27193e-69	-0.0185994	BA-exvivo_lh_area_BA4p	EU
rs11639470	15	39346970	G	C	0.0104	-0.091444	0.0097604	7.33074e-21	638140	0.00707547	-0.0787585	0.00981757	1.0387e-15	-0.00792515	BA-exvivo_lh_area_BA4p	EU
rs4924345	15	39347697	C	A	0.1554	0.32339	0.017749	3.5697e-74	14803	0.0121939	0.301644	0.0179749	3.33785e-63	-0.0216197	BA-exvivo_lh_area_BA4p	EU
rs11638501	15	39363841	C	G	0.1532	-0.075982	0.0096989	4.72272e-15	51216.2	0.0748695	-0.0752692	0.00993979	3.66081e-14	0.20698	BA-exvivo_lh_area_BA4p	EU
rs7171244	15	39450776	A	G	0.0635	0.072858	0.014954	1.10395e-06	47032.4	0.107637	0.0997951	0.0152638	6.23447e-11	0	BA-exvivo_lh_area_BA4p	EU
rs4373305	5	88992761	A	G	0.3792	0.054285	0.0099368	4.68085e-08	26892.1	0.364362	0.054285	0.00994213	4.7587e-08	0	BA-exvivo_lh_area_BA4p	EU
rs17692507	15	39297045	G	A	0.096	-0.051559	0.0096587	9.39314e-08	77263.5	0.215927	-0.0650424	0.00976872	2.7714e-11	-0.00554772	BA-exvivo_lh_area_BA6	EU
rs17621729	15	39333000	A	G	0.1609	0.15154	0.025005	1.35794e-09	7377.07	0.00185668	0.145623	0.0250681	6.2815e-09	0.0358076	BA-exvivo_lh_area_BA6	EU
rs11639391	15	39339570	T	C	0.0286	0.18933	0.017027	1.0095e-28	77567.4	0.0402951	0.201425	0.0172283	1.40839e-31	0.0361702	BA-exvivo_lh_area_BA6	EU
rs2033939	15	39341703	A	G	0.00719999999999998	0.19623	0.017775	2.45955e-28	276951	0.0121939	0.187797	0.0177921	4.81147e-26	0	BA-exvivo_lh_area_BA6	EU
rs4273712	6	126643364	G	A	0.5691	0.071269	0.010916	6.62736e-11	21373.2	0.460307	0.071269	0.0109266	6.91413e-11	0	BA-exvivo_lh_area_BA6	EU
rs920047	8	11229966	A	G	0.1809	0.054754	0.009865	2.85132e-08	43364.8	0.0282517	0.054754	0.00986839	2.88258e-08	0	BA-exvivo_lh_area_BA6	EU
rs211323	10	32078410	T	A	0.000399999999999956	-0.073241	0.011283	8.51157e-11	12293300	0.0155058	-0.073241	0.011283	8.51219e-11	0	BA-exvivo_lh_area_BA45	EU
rs11639391	15	39339570	T	C	0.0286	-0.13967	0.017049	2.56346e-16	77423.7	0.0402951	-0.136894	0.0170594	1.01883e-15	0.0361702	BA-exvivo_lh_area_BA45	EU
rs2033939	15	39341703	A	G	0.00719999999999998	-0.15402	0.017794	4.89781e-18	276407	0.0121939	-0.151286	0.0177996	1.90626e-17	0	BA-exvivo_lh_area_BA45	EU
rs12989218	2	65756276	C	G	0.4163	0.05427	0.0098049	3.1125e-08	26757.4	0.405861	0.05427	0.00981033	3.16735e-08	0	BA-exvivo_lh_area_BA45	EU
rs2279829	3	147388532	T	C	0.2492	0.10687	0.011668	5.22646e-20	24483.5	0.257326	0.10687	0.0116877	6.03104e-20	0	BA-exvivo_lh_area_BA45	EU
rs4490763	7	96529508	T	C	0.00660000000000005	0.083051	0.013089	2.22283e-10	557051	0.0209253	0.0767589	0.0131011	4.65693e-09	-0.185533	BA-exvivo_lh_area_BA45	EU
rs4530970	7	96566679	A	T	0.5623	-0.10546	0.010495	9.31869e-24	22983.3	0.690185	-0.101534	0.0105285	5.22511e-22	-0.375281	BA-exvivo_lh_area_BA45	EU
rs62470366	7	96630240	A	G	0.000600000000000045	0.091699	0.014522	2.71057e-10	4948340	0.127559	0.0864412	0.0145293	2.69097e-09	0	BA-exvivo_lh_area_BA45	EU
rs61784835	1	47508451	T	C	0.1633	0.06102	0.010158	1.88885e-09	42764.1	0.314432	0.06102	0.0101622	1.91774e-09	0	BA-exvivo_lh_area_V1	EU
rs2999158	1	112696856	C	T	0.94669	0.068619	0.01026	2.26223e-11	117741	0.84439	0.0594649	0.0103849	1.02777e-08	0.307773	BA-exvivo_lh_area_V1	EU
rs3013431	1	112699866	T	C	0.3149	0.066714	0.0099467	1.98463e-11	29272.8	0.353573	0.0578621	0.0100735	9.24688e-09	0	BA-exvivo_lh_area_V1	EU
rs3847535	11	92824858	T	C	0.00980000000000003	-0.063863	0.010469	1.05935e-09	588322	0.149237	-0.063863	0.0104693	1.0606e-09	0	BA-exvivo_lh_area_V1	EU
rs61939359	12	130092393	T	C	0.2532	0.064275	0.010892	3.61042e-09	27860.6	0.101265	0.064275	0.0108986	3.68958e-09	0	BA-exvivo_lh_area_V1	EU
rs4141825	13	79616713	G	A	0.4423	0.055639	0.0097018	9.75612e-09	26919.4	0.293356	0.055639	0.00970754	9.95338e-09	0	BA-exvivo_lh_area_V1	EU
rs932539	14	59077899	T	C	0.1506	-0.03997	0.0099061	5.46284e-05	49834	0.304546	-0.0645308	0.0100494	1.35061e-10	-0.250114	BA-exvivo_lh_area_V1	EU
rs78570253	14	59111180	T	C	0.0108	-0.14976	0.019528	1.73358e-14	153538	0.139753	-0.179552	0.01977	1.06536e-19	0.00230214	BA-exvivo_lh_area_V1	EU
rs76341705	14	59161961	A	G	0.000299999999999967	-0.17696	0.014716	2.62567e-33	9634390	0.00150542	-0.15165	0.014934	3.15756e-24	0.220315	BA-exvivo_lh_area_V1	EU
rs28673301	14	59177780	C	T	0.0453	-0.1377	0.013555	3.03361e-24	78645.4	0.0118426	-0.132451	0.0136194	2.35435e-22	0.0785786	BA-exvivo_lh_area_V1	EU
rs143720575	14	59197087	A	G	0.1577	-0.16384	0.014901	4.02862e-28	21096.5	0.0190185	-0.15384	0.0150011	1.12043e-24	-0.0800747	BA-exvivo_lh_area_V1	EU
rs1252992	14	59198568	A	G	0.2722	0.058875	0.0097522	1.56909e-09	33176.6	0.261542	0.0651661	0.00982064	3.23138e-11	0.0532887	BA-exvivo_lh_area_V1	EU
rs76787422	14	59202587	T	C	0.00180000000000002	-0.15405	0.014498	2.26542e-26	1656780	0.00356283	-0.119759	0.0147311	4.30343e-16	0.0131937	BA-exvivo_lh_area_V1	EU
rs2411299	15	39667699	T	C	0.2486	0.080422	0.014357	2.12397e-08	16221.4	0.397581	0.080422	0.0143704	2.18911e-08	0	BA-exvivo_lh_area_V1	EU
rs6022786	20	53830764	G	A	0.5579	-0.056823	0.0098771	8.76712e-09	25973.4	0.657467	-0.056823	0.0098832	8.95326e-09	0	BA-exvivo_lh_area_V1	EU
rs6808238	3	119249883	A	C	0.3802	-0.07714	0.012135	2.05974e-10	17993.2	0.300231	-0.0764648	0.0121488	3.09341e-10	0.24875	BA-exvivo_lh_area_V1	EU
rs56007616	3	119276112	G	A	0.000199999999999978	-0.094068	0.015328	8.40922e-10	13319400	0.166901	-0.0931859	0.0153287	1.20787e-09	0	BA-exvivo_lh_area_V1	EU
rs6812278	4	1008660	G	C	0.6585	-0.060802	0.010691	1.29129e-08	24314.1	0.568396	-0.060802	0.0106979	1.31926e-08	0	BA-exvivo_lh_area_V1	EU
rs12508031	4	19072062	T	A	0.3349	0.064431	0.010649	1.44462e-09	24737.6	0.430149	0.064431	0.0106567	1.48415e-09	0	BA-exvivo_lh_area_V1	EU
rs66777886	4	52746379	C	T	0.3377	0.082103	0.015743	1.83612e-07	11262.4	0.17508	0.0938538	0.0158564	3.23966e-09	-0.121507	BA-exvivo_lh_area_V1	EU
rs7696144	4	52803710	T	C	0.2638	0.093865	0.015206	6.70519e-10	13897.7	0.102218	0.103782	0.0153182	1.24314e-11	0	BA-exvivo_lh_area_V1	EU
rs75686861	4	144700176	A	G	0.0735	0.10231	0.016932	1.51834e-09	32016.3	0.00145524	0.10231	0.0169414	1.55018e-09	0	BA-exvivo_lh_area_V1	EU
