## Supplementary Tables for "Brain Imaging-derived Phenotypes and Stroke: A Bidirectional Mendelian Randomization Study Unveils Causal Links between Thalamic Nuclei Volume and Stroke Risk in the European Population" (part 2 of 3)

### Sheet: Supplementary Table2 (continued)
Supplementary Table2: The main information of selected IVs of IDP
rs13158594	5	60794183	A	T	0.1937	0.078748	0.010808	3.19093e-13	34247.1	0.00376355	0.0720868	0.0108399	2.92859e-11	-0.183868	BA-exvivo_lh_area_V1	EU
rs6876335	5	60795991	C	T	0.97843	-0.075036	0.0096728	8.66726e-15	316837	0.897732	-0.0690501	0.00969669	1.07151e-12	-0.0110146	BA-exvivo_lh_area_V1	EU
rs1820083	5	60883006	C	T	0.000199999999999978	0.061684	0.0099134	4.89966e-10	31842900	0.079988	0.0601475	0.00991561	1.31188e-09	-0.0873732	BA-exvivo_lh_area_V1	EU
rs1563908	5	61141554	G	A	0.00380000000000003	-0.066783	0.010018	2.62332e-11	1647020	0.0717081	-0.0622188	0.0100271	5.46836e-10	-0.140296	BA-exvivo_lh_area_V1	EU
rs4352559	5	61290798	C	T	0.5082	0.058002	0.0097211	2.42235e-09	26459.4	0.434414	0.0553626	0.00973234	1.28149e-08	0	BA-exvivo_lh_area_V1	EU
rs72785260	5	124997844	G	A	0.0563	0.066334	0.010646	4.63808e-10	103879	0.0684966	0.066334	0.0106479	4.67178e-10	0	BA-exvivo_lh_area_V1	EU
rs76470478	6	126292800	T	C	0.00160000000000005	-0.20542	0.024843	1.35396e-16	634633	0.00255921	-0.206553	0.0248447	9.27136e-17	-0.00359734	BA-exvivo_lh_area_V1	EU
rs192148424	6	126652790	A	G	0.00600000000000001	-0.23754	0.040678	5.23514e-09	63375	0.00125452	-0.233886	0.0406922	9.04778e-09	0.0241948	BA-exvivo_lh_area_V1	EU
rs13212467	6	126764993	A	G	0.4603	-0.08642	0.011482	5.20932e-14	19050.5	0.490616	-0.0860422	0.0114999	7.3211e-14	0	BA-exvivo_lh_area_V1	EU
rs3012434	6	170235489	G	A	0.7059	0.071206	0.012662	1.8702e-08	18769.4	0.713117	0.071206	0.0126723	1.92048e-08	0	BA-exvivo_lh_area_V1	EU
rs12536836	7	18841452	T	C	0.4493	0.085948	0.0099697	6.64175e-18	25370.7	0.486401	0.084912	0.00998574	1.84224e-17	0.154159	BA-exvivo_lh_area_V1	EU
rs2024022	7	18886480	G	C	0.00280000000000002	0.064964	0.011053	4.1651e-09	1834390	0.202328	0.0632597	0.0110549	1.05081e-08	0	BA-exvivo_lh_area_V1	EU
rs34882543	8	77180001	T	C	0.35	-0.084916	0.01482	1.00535e-08	12491.6	0.242021	-0.0841993	0.0148394	1.39467e-08	0.15985	BA-exvivo_lh_area_V1	EU
rs77531295	8	77189191	G	A	0.000499999999999945	-0.096451	0.016644	6.83452e-09	4519910	0.00988559	-0.0956574	0.0166446	9.08223e-09	0	BA-exvivo_lh_area_V1	EU
rs10907326	1	18638866	G	T	0.3914	-0.060375	0.0097301	5.47066e-10	27709.4	0.317794	-0.0599014	0.00973705	7.65563e-10	0.291663	BA-exvivo_lh_area_V2	EU
rs56675509	1	18645140	C	G	0.000199999999999978	-0.056575	0.0099926	1.4989e-08	31340200	0.0419008	-0.0560418	0.00999298	2.04534e-08	0	BA-exvivo_lh_area_V2	EU
rs1572546	1	47447270	G	T	0.005	-0.061507	0.010314	2.4697e-09	1182340	0.0289041	-0.0603141	0.0103161	5.01709e-09	-0.102107	BA-exvivo_lh_area_V2	EU
rs61784835	1	47508451	T	C	0.1633	0.061678	0.010158	1.26434e-09	42763.4	0.314432	0.060524	0.0101642	2.60643e-09	0	BA-exvivo_lh_area_V2	EU
rs12117479	1	112534197	A	T	0.4401	-0.076728	0.012045	1.8889e-10	17464	0.448916	-0.0780597	0.0120607	9.65684e-11	0.0481779	BA-exvivo_lh_area_V2	EU
rs2999158	1	112696856	C	T	0.94669	0.059845	0.010263	5.50496e-09	117683	0.84439	0.0610782	0.0102662	2.69062e-09	0	BA-exvivo_lh_area_V2	EU
rs61985987	14	59106960	C	T	0.2278	-0.048343	0.011	1.10866e-05	29380.7	0.0974006	-0.0639433	0.011086	8.02412e-09	-0.135811	BA-exvivo_lh_area_V2	EU
rs78601235	14	59112160	A	C	0.1803	-0.13199	0.019487	1.25936e-11	11104.8	0.139201	-0.140357	0.0196639	9.48349e-13	0.182427	BA-exvivo_lh_area_V2	EU
rs17833704	14	59124364	G	A	0.0471	-0.11026	0.013491	3.01173e-16	76537.2	0.0821959	-0.134838	0.0139943	5.67733e-22	0.113527	BA-exvivo_lh_area_V2	EU
rs76341705	14	59161961	A	G	0.000299999999999967	-0.17623	0.014716	4.78121e-33	9634410	0.00150542	-0.168136	0.0147237	3.34347e-30	0.220315	BA-exvivo_lh_area_V2	EU
rs28673301	14	59177780	C	T	0.0453	-0.13769	0.013555	3.05665e-24	78645.5	0.0118426	-0.133867	0.0136038	7.54246e-23	0.0661769	BA-exvivo_lh_area_V2	EU
rs1252992	14	59198568	A	G	0.2722	0.045359	0.0097556	3.32685e-06	33168.4	0.261542	0.0793973	0.0101573	5.42068e-15	-0.0780468	BA-exvivo_lh_area_V2	EU
rs17255395	14	59202676	T	C	0.0165999999999999	-0.15976	0.014493	2.95196e-28	182373	0.0187174	-0.147884	0.0145332	2.54809e-24	0	BA-exvivo_lh_area_V2	EU
rs3785884	17	45980229	A	G	0.000800000000000023	-0.088382	0.011531	1.79208e-14	5887370	0.126455	-0.0854909	0.0115338	1.24228e-13	0.139835	BA-exvivo_lh_area_V2	EU
rs58879558	17	46018101	C	T	0.2234	-0.087117	0.011519	3.94193e-14	27126.5	0.310668	-0.113543	0.012091	5.96044e-21	-0.110558	BA-exvivo_lh_area_V2	EU
rs7625683	3	104968741	C	T	0.000499999999999945	-0.067565	0.011885	1.30892e-08	8864400	0.0260939	-0.065647	0.0118888	3.3568e-08	0	BA-exvivo_lh_area_V2	EU
rs6808238	3	119249883	A	C	0.3802	-0.083166	0.012133	7.15479e-12	17992.6	0.300231	-0.0824483	0.012149	1.14946e-11	0.24875	BA-exvivo_lh_area_V2	EU
rs56007616	3	119276112	G	A	0.000199999999999978	-0.099999	0.015326	6.80948e-11	13322900	0.166901	-0.0990482	0.0153267	1.03004e-10	0	BA-exvivo_lh_area_V2	EU
rs12508031	4	19072062	T	A	0.3349	0.062757	0.01065	3.79991e-09	24734.8	0.430149	0.062757	0.0106573	3.89332e-09	0	BA-exvivo_lh_area_V2	EU
rs7376024	4	52741369	C	A	0.2129	0.1017	0.015586	6.79622e-11	15330.3	0.194049	0.114309	0.0157079	3.40885e-13	-0.120939	BA-exvivo_lh_area_V2	EU
rs6848200	4	52864014	G	A	0.2721	0.084778	0.013413	2.60576e-10	17522.1	0.0865114	0.0959034	0.0135146	1.28182e-12	0	BA-exvivo_lh_area_V2	EU
rs75686861	4	144700176	A	G	0.0735	0.091739	0.016934	6.0457e-08	32015.9	0.00145524	0.0928249	0.0169424	4.28111e-08	0	BA-exvivo_lh_area_V2	EU
rs72785260	5	124997844	G	A	0.0563	0.068614	0.010646	1.15562e-10	103877	0.0684966	0.068614	0.0106481	1.16524e-10	0	BA-exvivo_lh_area_V2	EU
rs76470478	6	126292800	T	C	0.00160000000000005	-0.18765	0.02485	4.30909e-14	634288	0.00255921	-0.188508	0.0248514	3.31485e-14	-0.0301276	BA-exvivo_lh_area_V2	EU
rs13212467	6	126764993	A	G	0.4603	-0.075555	0.011485	4.7496e-11	19053.9	0.490616	-0.0760104	0.0114979	3.82213e-11	0	BA-exvivo_lh_area_V2	EU
rs3012434	6	170235489	G	A	0.7059	0.070629	0.012662	2.43259e-08	18769.9	0.713117	0.070629	0.0126722	2.49586e-08	0	BA-exvivo_lh_area_V2	EU
rs12536836	7	18841452	T	C	0.4493	0.072181	0.0099748	4.6097e-13	25366.7	0.486401	0.072181	0.00998489	4.86491e-13	0	BA-exvivo_lh_area_V2	EU
rs76669427	17	45758685	A	T	0.0429	-0.074979	0.0116	1.02169e-10	113219	0.0131975	-0.0668035	0.0116327	9.31694e-09	0.374322	BA-exvivo_lh_area_MT	EU
rs17769552	17	45849924	A	G	0.00119999999999998	-0.077506	0.011661	2.99941e-11	3839460	0.00190686	-0.0669449	0.0117301	1.14902e-08	0.108409	BA-exvivo_lh_area_MT	EU
rs3785884	17	45980229	A	G	0.000800000000000023	-0.072609	0.011536	3.09143e-10	5882350	0.126455	-0.0659403	0.0115811	1.24269e-08	0.139835	BA-exvivo_lh_area_MT	EU
rs58879558	17	46018101	C	T	0.2234	-0.073264	0.011523	2.04309e-10	27124.7	0.310668	-0.0789447	0.0115868	9.53674e-12	-0.110558	BA-exvivo_lh_area_MT	EU
rs4926172	19	12997808	C	T	0.7901	-0.053792	0.0098088	4.15685e-08	39188.5	0.664241	-0.053792	0.00981244	4.20492e-08	0	BA-exvivo_lh_area_MT	EU
rs6022758	20	53809081	C	T	0.2999	-0.068423	0.009788	2.73911e-12	31060.9	0.392312	-0.068423	0.00979554	2.84616e-12	0	BA-exvivo_lh_area_MT	EU
rs12929297	16	77292280	T	C	0.0823	-0.054548	0.0097065	1.91246e-08	87908.2	0.119932	-0.054548	0.00970819	1.9233e-08	0	BA-exvivo_lh_area_perirhinal	EU
rs242562	17	45949373	A	G	0.5541	0.040963	0.010105	5.04061e-05	24787.8	0.581744	0.085177	0.0109417	6.99333e-15	-0.381897	BA-exvivo_lh_area_perirhinal	EU
rs2471738	17	45998697	T	C	0.3171	0.078073	0.011508	1.16702e-11	21774.9	0.209153	0.0985598	0.0123715	1.62997e-15	0.137129	BA-exvivo_lh_area_perirhinal	EU
rs2016730	17	46127007	C	T	0.5553	0.088075	0.012395	1.19725e-12	16444.2	0.460608	0.12367	0.0133293	1.7255e-20	0.0569947	BA-exvivo_lh_area_perirhinal	EU
rs117913167	17	46134996	T	C	0.00539999999999996	0.086129	0.012533	6.32292e-12	741698	0.0015556	0.0829669	0.0125353	3.62473e-11	-0.00182277	BA-exvivo_lh_area_perirhinal	EU
rs3809857	17	46770948	T	G	0.4663	0.055317	0.010323	8.38616e-08	23567.9	0.268466	0.0851484	0.0109202	6.3244e-15	0	BA-exvivo_lh_area_perirhinal	EU
rs221326	14	58602335	T	G	0.3442	-0.059958	0.0097749	8.57647e-10	28976.6	0.222902	-0.059958	0.00978108	8.78786e-10	0	BA-exvivo_lh_area_entorhinal	EU
rs1428841	16	77261321	A	C	0.00139999999999996	0.071191	0.011702	1.17469e-09	3268570	0.170464	0.0694621	0.011705	2.94915e-09	-0.255258	BA-exvivo_lh_area_entorhinal	EU
rs12921392	16	77286708	G	A	0.4699	-0.067573	0.010008	1.45923e-11	25036.4	0.343236	-0.0662447	0.0100194	3.80098e-11	0	BA-exvivo_lh_area_entorhinal	EU
rs2435209	17	45984527	T	G	0.0615	0.073638	0.010644	4.57212e-12	95646.9	0.218185	0.071225	0.0107026	2.83479e-11	0.0826683	BA-exvivo_lh_area_entorhinal	EU
rs2016730	17	46127007	C	T	0.5553	0.10836	0.012388	2.18761e-18	16436.7	0.460608	0.147556	0.0131446	3.05279e-29	0.0569947	BA-exvivo_lh_area_entorhinal	EU
rs117913167	17	46134996	T	C	0.00539999999999996	0.10479	0.012527	6.0048e-17	742380	0.0015556	0.0960401	0.0125481	1.95211e-14	0.0769392	BA-exvivo_lh_area_entorhinal	EU
rs3809857	17	46770948	T	G	0.4663	0.070595	0.010319	7.84976e-12	23567.9	0.268466	0.114493	0.0109297	1.12015e-25	0	BA-exvivo_lh_area_entorhinal	EU
rs2043294	19	31716914	T	A	0.0571	-0.070925	0.012638	1.99952e-08	72738.1	0.0332698	-0.070925	0.0126406	2.01315e-08	0	BA-exvivo_rh_area_BA1	EU
rs2279829	3	147388532	T	C	0.2492	-0.10343	0.01167	7.79621e-19	24480.2	0.257326	-0.10343	0.0116885	8.83931e-19	0	BA-exvivo_rh_area_BA1	EU
rs3790612	1	112541524	A	G	0.000800000000000023	0.061435	0.011032	2.565e-08	6432040	0.179747	0.061435	0.011032	2.56519e-08	0	BA-exvivo_rh_area_BA2	EU
rs2043294	19	31716914	T	A	0.0571	-0.069849	0.012639	3.26746e-08	72727.4	0.0332698	-0.069849	0.0126416	3.28841e-08	0	BA-exvivo_rh_area_BA2	EU
rs2279829	3	147388532	T	C	0.2492	-0.11588	0.011664	2.9364e-23	24485.3	0.257326	-0.114581	0.0116892	1.1006e-22	0.368958	BA-exvivo_rh_area_BA2	EU
rs114785650	3	147465931	A	G	0.000199999999999978	-0.11088	0.01775	4.19053e-10	9932540	0.0460157	-0.107692	0.017753	1.31026e-09	0	BA-exvivo_rh_area_BA2	EU
rs62006546	15	39205285	T	C	0.0829	0.06234	0.013256	2.56648e-06	46817.8	0.132477	0.0746534	0.0132787	1.88702e-08	-0.00532113	BA-exvivo_rh_area_BA3a	EU
rs17692507	15	39297045	G	A	0.096	-0.088436	0.0096461	4.81619e-20	77409.5	0.215927	-0.105125	0.0097921	6.92329e-27	-0.130197	BA-exvivo_rh_area_BA3a	EU
rs72722976	15	39332663	G	C	0.1042	0.21457	0.016199	4.76666e-40	25373	0.0651345	0.165482	0.0164092	6.45582e-24	0.028989	BA-exvivo_rh_area_BA3a	EU
rs17621729	15	39333000	A	G	0.1609	0.32187	0.024929	3.87833e-38	7292.32	0.00185668	0.305173	0.0252166	1.02992e-33	0.0358076	BA-exvivo_rh_area_BA3a	EU
rs11639391	15	39339570	T	C	0.0286	0.36521	0.016892	1.15739e-103	78469.9	0.0402951	0.38233	0.017146	3.82511e-110	0.0361702	BA-exvivo_rh_area_BA3a	EU
rs2033939	15	39341703	A	G	0.00719999999999998	0.37208	0.017642	9.70657e-99	280820	0.0121939	0.336186	0.0177774	9.27838e-80	-0.00792515	BA-exvivo_rh_area_BA3a	EU
rs11639470	15	39346970	G	C	0.0104	-0.10378	0.0097546	1.96049e-26	638874	0.00707547	-0.0932475	0.00979107	1.67068e-21	0.268714	BA-exvivo_rh_area_BA3a	EU
rs11638501	15	39363841	C	G	0.1532	-0.078357	0.009698	6.49225e-16	51221.8	0.0748695	-0.0611248	0.00976282	3.82559e-10	0	BA-exvivo_rh_area_BA3a	EU
rs26579	5	88689478	C	G	0.4077	-0.06088	0.010001	1.14765e-09	25872	0.556804	-0.06088	0.010008	1.17841e-09	0	BA-exvivo_rh_area_BA3a	EU
rs78379000	15	39049688	G	C	0.00319999999999998	0.20512	0.034339	2.32383e-09	166333	0.0876656	0.215003	0.0343915	4.06154e-10	-0.0597876	BA-exvivo_rh_area_BA3b	EU
rs62006546	15	39205285	T	C	0.0829	0.063396	0.013256	1.73182e-06	46816.9	0.132477	0.0816861	0.0132865	7.84405e-10	-0.00532113	BA-exvivo_rh_area_BA3b	EU
rs17692507	15	39297045	G	A	0.096	-0.097017	0.0096423	8.16573e-24	77453.1	0.215927	-0.12142	0.00979729	2.84401e-35	-0.130197	BA-exvivo_rh_area_BA3b	EU
rs72722976	15	39332663	G	C	0.1042	0.23881	0.016183	2.7799e-49	25381.2	0.0651345	0.177726	0.0164464	3.21018e-27	0.028989	BA-exvivo_rh_area_BA3b	EU
rs17621729	15	39333000	A	G	0.1609	0.38834	0.024885	6.69051e-55	7241.86	0.00185668	0.367632	0.0253064	8.14713e-48	0.0358076	BA-exvivo_rh_area_BA3b	EU
rs11639391	15	39339570	T	C	0.0286	0.43127	0.016818	5.01451e-145	78975.6	0.0402951	0.438507	0.0171462	2.92664e-144	0.0361702	BA-exvivo_rh_area_BA3b	EU
rs2033939	15	39341703	A	G	0.00719999999999998	0.43581	0.017573	8.96998e-136	282861	0.0121939	0.393092	0.0177151	4.31539e-109	-0.00792515	BA-exvivo_rh_area_BA3b	EU
rs11639470	15	39346970	G	C	0.0104	-0.11664	0.0097477	5.36133e-33	639746	0.00707547	-0.101478	0.00978856	3.50509e-25	0.0667345	BA-exvivo_rh_area_BA3b	EU
rs10152999	15	39360852	C	A	0.5395	-0.078153	0.0098764	2.51045e-15	25760	0.391058	-0.0761055	0.0103742	2.20057e-13	-0.174725	BA-exvivo_rh_area_BA3b	EU
rs11638501	15	39363841	C	G	0.1532	-0.087977	0.0096942	1.13448e-19	51244.7	0.0748695	-0.0901315	0.0100555	3.14684e-19	-0.0737901	BA-exvivo_rh_area_BA3b	EU
rs11070197	15	39379313	C	T	0.2971	0.047022	0.011408	3.75851e-05	23008.3	0.350662	0.0762407	0.0118362	1.18443e-10	-0.0559717	BA-exvivo_rh_area_BA3b	EU
rs7171244	15	39450776	A	G	0.0635	0.088604	0.01495	3.09104e-09	47046	0.107637	0.122103	0.015291	1.40189e-15	0	BA-exvivo_rh_area_BA3b	EU
rs2279829	3	147388532	T	C	0.2492	-0.070562	0.011681	1.534e-09	24476	0.257326	-0.070562	0.0116895	1.57615e-09	0	BA-exvivo_rh_area_BA3b	EU
rs17314727	5	93892340	C	T	0.0337	-0.063083	0.011483	3.93824e-08	145701	0.143567	-0.063083	0.0114841	3.95053e-08	0	BA-exvivo_rh_area_BA3b	EU
rs7829463	8	9792181	C	G	0.5609	-0.055615	0.010063	3.26344e-08	25060.3	0.502358	-0.055615	0.0100689	3.3245e-08	0	BA-exvivo_rh_area_BA3b	EU
rs17692507	15	39297045	G	A	0.096	-0.05672	0.0096573	4.27263e-09	77279.6	0.215927	-0.0660283	0.00976635	1.37234e-11	0.145267	BA-exvivo_rh_area_BA4a	EU
rs11639391	15	39339570	T	C	0.0286	0.11462	0.017058	1.8244e-11	77363.5	0.0402951	0.129965	0.0172489	4.89464e-14	0.0361702	BA-exvivo_rh_area_BA4a	EU
rs4924345	15	39347697	C	A	0.1554	0.11012	0.017871	7.18598e-10	14891.1	0.0121939	0.104993	0.0179019	4.49398e-09	0	BA-exvivo_rh_area_BA4a	EU
rs11779480	8	10362685	G	C	0.00480000000000003	0.05771	0.010108	1.13416e-08	1282070	0.00371337	0.0562274	0.0101116	2.68732e-08	0.155253	BA-exvivo_rh_area_BA4a	EU
rs10109167	8	11176016	T	C	0.2372	0.055766	0.0097158	9.48316e-09	36605.2	0.0439582	0.0543476	0.00972338	2.27895e-08	0	BA-exvivo_rh_area_BA4a	EU
rs7079724	10	116937955	A	G	0.3019	0.06401	0.011249	1.26829e-08	23432.4	0.485849	0.06401	0.0112565	1.29687e-08	0	BA-exvivo_rh_area_BA4p	EU
rs62007727	15	38789594	G	A	0.1619	0.057489	0.010384	3.08918e-08	42739.8	0.359795	0.0620502	0.0103891	2.33499e-09	-0.00267681	BA-exvivo_rh_area_BA4p	EU
rs62006546	15	39205285	T	C	0.0829	0.060794	0.013256	4.51495e-06	46819.2	0.132477	0.0727873	0.0132786	4.21614e-08	-0.00532113	BA-exvivo_rh_area_BA4p	EU
rs17692507	15	39297045	G	A	0.096	-0.088435	0.0096461	4.82082e-20	77410	0.215927	-0.104321	0.00979233	1.68302e-26	-0.130197	BA-exvivo_rh_area_BA4p	EU
rs72722976	15	39332663	G	C	0.1042	0.20188	0.016206	1.27915e-35	25371.4	0.0651345	0.156015	0.0164106	1.96297e-21	0.028989	BA-exvivo_rh_area_BA4p	EU
rs17621729	15	39333000	A	G	0.1609	0.29584	0.024944	1.90595e-32	7309.44	0.00185668	0.28031	0.0251872	9.05695e-29	0.0358076	BA-exvivo_rh_area_BA4p	EU
rs11639391	15	39339570	T	C	0.0286	0.34054	0.016916	3.93062e-90	78308.7	0.0402951	0.358755	0.0171647	5.27103e-97	0.0361702	BA-exvivo_rh_area_BA4p	EU
rs2033939	15	39341703	A	G	0.00719999999999998	0.34714	0.017666	5.76133e-86	280116	0.0121939	0.313182	0.0178	2.71649e-69	-0.00792515	BA-exvivo_rh_area_BA4p	EU
rs11639470	15	39346970	G	C	0.0104	-0.094903	0.0097588	2.36222e-22	638346	0.00707547	-0.0848291	0.00979528	4.70927e-18	0.268714	BA-exvivo_rh_area_BA4p	EU
rs11638501	15	39363841	C	G	0.1532	-0.076701	0.0096987	2.60761e-15	51217.4	0.0748695	-0.061664	0.00976385	2.69208e-10	0	BA-exvivo_rh_area_BA4p	EU
rs34318	5	88731332	A	G	0.765	-0.056916	0.0098665	7.99276e-09	35723.8	0.566991	-0.056916	0.00987096	8.11718e-09	0	BA-exvivo_rh_area_BA4p	EU
rs72938101	11	69687122	A	G	0.0517	0.061789	0.011022	2.07092e-08	105033	0.115616	0.061789	0.0110236	2.08065e-08	0	BA-exvivo_rh_area_BA6	EU
rs12907993	15	39297856	G	A	0.1861	-0.050686	0.0096846	1.66177e-07	44021.7	0.321809	-0.0548748	0.0097145	1.61617e-08	-0.00952466	BA-exvivo_rh_area_BA6	EU
rs17621729	15	39333000	A	G	0.1609	0.1483	0.025006	3.01873e-09	7378.07	0.00185668	0.142937	0.0250666	1.18196e-08	0.0358076	BA-exvivo_rh_area_BA6	EU
rs11639391	15	39339570	T	C	0.0286	0.16644	0.017038	1.53329e-22	77495.7	0.0402951	0.169054	0.0170944	4.62771e-23	0.0361702	BA-exvivo_rh_area_BA6	EU
rs2033939	15	39341703	A	G	0.00719999999999998	0.17126	0.017787	6.06784e-22	276608	0.0121939	0.16443	0.0178002	2.52298e-20	0	BA-exvivo_rh_area_BA6	EU
rs8082455	17	14396575	A	G	0.1426	0.063076	0.01071	3.87485e-09	44585.9	0.334002	0.063076	0.010714	3.92733e-09	0	BA-exvivo_rh_area_BA6	EU
rs853974	6	126747838	C	T	0.62	-0.066172	0.011007	1.83463e-09	21887.6	0.542252	-0.066172	0.0110158	1.88999e-09	0	BA-exvivo_rh_area_BA6	EU
rs6959014	7	96587096	C	T	0.378	-0.067469	0.010513	1.38373e-10	24040.7	0.310418	-0.067469	0.0105218	1.43325e-10	0	BA-exvivo_rh_area_BA44	EU
rs11639391	15	39339570	T	C	0.0286	-0.14542	0.017047	1.45675e-17	77436.5	0.0402951	-0.142608	0.017058	6.26298e-17	0.0361702	BA-exvivo_rh_area_BA45	EU
rs2033939	15	39341703	A	G	0.00719999999999998	-0.15612	0.017793	1.72066e-18	276437	0.0121939	-0.153271	0.0177987	7.21869e-18	0	BA-exvivo_rh_area_BA45	EU
rs2279829	3	147388532	T	C	0.2492	0.099907	0.011671	1.12596e-17	24481.6	0.257326	0.099907	0.0116882	1.25599e-17	0	BA-exvivo_rh_area_BA45	EU
rs6465524	7	96559145	G	A	0.0413	0.066225	0.010993	1.69855e-09	130745	0.193246	0.066225	0.0109945	1.70711e-09	0	BA-exvivo_rh_area_BA45	EU
rs2999158	1	112696856	C	T	0.94669	0.068189	0.01026	3.00958e-11	117742	0.84439	0.068189	0.0102619	3.03457e-11	0	BA-exvivo_rh_area_V1	EU
rs11022131	11	12050666	G	C	0.1657	-0.062349	0.011204	2.62322e-08	36028.9	0.120333	-0.062349	0.0112087	2.65823e-08	0	BA-exvivo_rh_area_V1	EU
rs17543864	11	92822934	A	G	0.0353	-0.067991	0.010469	8.33054e-11	167617	0.149538	-0.067991	0.0104703	8.37479e-11	0	BA-exvivo_rh_area_V1	EU
rs4141825	13	79616713	G	A	0.4423	0.062404	0.0096998	1.2467e-10	26922.1	0.293356	0.062404	0.00970707	1.28688e-10	0	BA-exvivo_rh_area_V1	EU
rs78601235	14	59112160	A	C	0.1803	-0.12184	0.01949	4.06761e-10	11108.2	0.139201	-0.124352	0.0195952	2.20939e-10	0.182427	BA-exvivo_rh_area_V1	EU
rs17833704	14	59124364	G	A	0.0471	-0.10385	0.013494	1.40377e-14	76510.8	0.0821959	-0.103372	0.0135448	2.31403e-14	0.113527	BA-exvivo_rh_area_V1	EU
rs76341705	14	59161961	A	G	0.000299999999999967	-0.15954	0.014725	2.35904e-27	9622680	0.00150542	-0.154742	0.0147292	8.12265e-26	0.220315	BA-exvivo_rh_area_V1	EU
rs28673301	14	59177780	C	T	0.0453	-0.12103	0.013563	4.51608e-19	78576.3	0.0118426	-0.117261	0.0135898	6.20789e-18	0.0785786	BA-exvivo_rh_area_V1	EU
rs143720575	14	59197087	A	G	0.1577	-0.14321	0.014911	7.6663e-22	21096.8	0.0190185	-0.149122	0.015005	2.84034e-23	-0.0906167	BA-exvivo_rh_area_V1	EU
rs4901918	14	59350765	T	G	0.4273	-0.077918	0.013672	1.20446e-08	13648.3	0.374799	-0.0992649	0.0137524	5.27513e-13	0	BA-exvivo_rh_area_V1	EU
rs12929641	16	49511925	A	C	0.2948	-0.05853	0.010048	5.7099e-09	29779.9	0.395725	-0.05853	0.0100536	5.82096e-09	0	BA-exvivo_rh_area_V1	EU
rs2016730	17	46127007	C	T	0.5553	0.060121	0.012403	1.25156e-06	16449.8	0.460608	0.0953593	0.0131165	3.59032e-13	-0.106499	BA-exvivo_rh_area_V1	EU
rs3809857	17	46770948	T	G	0.4663	0.059076	0.010322	1.04469e-08	23568.3	0.268466	0.0870459	0.0109228	1.59745e-15	0	BA-exvivo_rh_area_V1	EU
rs28613416	17	66062311	T	G	0.2436	-0.10907	0.018799	6.5566e-09	9576.92	0.0526395	-0.10907	0.018831	6.95383e-09	0	BA-exvivo_rh_area_V1	EU
rs6022786	20	53830764	G	A	0.5579	-0.064715	0.0098749	5.62099e-11	25975.2	0.657467	-0.064715	0.00988287	5.82352e-11	0	BA-exvivo_rh_area_V1	EU
rs13095779	3	104488018	T	C	0.0944	0.064585	0.012664	3.39852e-07	45615.7	0.0644821	0.0698405	0.0126986	3.80136e-08	0.0773556	BA-exvivo_rh_area_V1	EU
rs7642977	3	194092961	T	C	0.7538	0.059414	0.01048	1.43403e-08	30668.7	0.685317	0.059414	0.0104853	1.4583e-08	0	BA-exvivo_rh_area_V1	EU
rs12508031	4	19072062	T	A	0.3349	0.059901	0.01065	1.86038e-08	24738	0.430149	0.059901	0.0106566	1.89825e-08	0	BA-exvivo_rh_area_V1	EU
rs113985786	4	52712432	C	T	0.0155999999999999	0.10022	0.01558	1.25435e-10	167829	0.161682	0.108776	0.0156305	3.42205e-12	-0.00797942	BA-exvivo_rh_area_V1	EU
rs17698672	4	52845467	T	C	0.1086	0.10779	0.015235	1.49281e-12	27800.3	0.0213268	0.0926063	0.0154251	1.92965e-09	0.437027	BA-exvivo_rh_area_V1	EU
rs73814883	4	52861887	C	G	0.0122	0.1062	0.014897	1.01136e-12	233929	0.0867122	0.100713	0.0151175	2.70156e-11	0	BA-exvivo_rh_area_V1	EU
rs2131354	4	144678756	A	G	0.1206	-0.053306	0.0097057	3.96875e-08	62605.6	0.244681	-0.054537	0.00970979	1.94628e-08	0.0271142	BA-exvivo_rh_area_V1	EU
rs75686861	4	144700176	A	G	0.0735	0.10894	0.01693	1.23692e-10	32019	0.00145524	0.110785	0.0169439	6.21895e-11	0	BA-exvivo_rh_area_V1	EU
rs62370483	5	60952487	G	A	0.000199999999999978	0.0709	0.01082	5.65135e-11	26730300	0.00351265	0.0705317	0.0108201	7.09832e-11	-0.12215	BA-exvivo_rh_area_V1	EU
rs10939881	5	61087146	A	G	0.7396	-0.075253	0.0097604	1.25786e-14	34047.5	0.810317	-0.0759893	0.00978007	7.86075e-15	0.141369	BA-exvivo_rh_area_V1	EU
rs1563908	5	61141554	G	A	0.00380000000000003	-0.071929	0.010016	6.89962e-13	1647670	0.0717081	-0.0693832	0.01002	4.37541e-12	-0.140296	BA-exvivo_rh_area_V1	EU
rs4352559	5	61290798	C	T	0.5082	0.053391	0.0097224	3.98432e-08	26457.8	0.434414	0.0553814	0.00973845	1.29378e-08	0	BA-exvivo_rh_area_V1	EU
rs57063427	5	124925025	C	T	0.000199999999999978	0.093045	0.016541	1.85386e-08	11437600	0.00125452	0.0922078	0.0165416	2.48531e-08	0.0871771	BA-exvivo_rh_area_V1	EU
rs72785260	5	124997844	G	A	0.0563	0.065376	0.010647	8.23548e-10	103861	0.0684966	0.0648829	0.0106492	1.1101e-09	0	BA-exvivo_rh_area_V1	EU
rs76470478	6	126292800	T	C	0.00160000000000005	-0.1867	0.02485	5.77529e-14	634289	0.00255921	-0.187825	0.0248515	4.09664e-14	-0.0306196	BA-exvivo_rh_area_V1	EU
rs9401903	6	126734626	T	C	0.6777	-0.091241	0.011468	1.77491e-15	21721.3	0.50271	-0.0917328	0.0114846	1.37757e-15	0	BA-exvivo_rh_area_V1	EU
rs10457671	6	138551353	G	A	0.5481	-0.06159	0.010828	1.28512e-08	21516.5	0.468988	-0.06159	0.0108359	1.31664e-08	0	BA-exvivo_rh_area_V1	EU
rs9648246	7	18893788	C	T	0.5152	-0.07242	0.010378	2.98937e-12	23213.8	0.628312	-0.07242	0.0103887	3.1455e-12	0	BA-exvivo_rh_area_V1	EU
rs9632916	9	95451446	G	C	0.1635	-0.071969	0.011517	4.13257e-10	34455.7	0.0979526	-0.071969	0.0115234	4.22477e-10	0	BA-exvivo_rh_area_V1	EU
rs1572546	1	47447270	G	T	0.005	-0.064678	0.010313	3.57582e-10	1182550	0.0289041	-0.0632883	0.0103151	8.48966e-10	-0.102107	BA-exvivo_rh_area_V2	EU
rs61784835	1	47508451	T	C	0.1633	0.071716	0.010155	1.63961e-12	42775.1	0.314432	0.0705051	0.0101627	3.98745e-12	0	BA-exvivo_rh_area_V2	EU
rs2273368	1	112521149	T	C	0.2815	-0.068083	0.012224	2.553e-08	20674.4	0.44992	-0.0695344	0.0122349	1.32129e-08	0.0432351	BA-exvivo_rh_area_V2	EU
rs2999158	1	112696856	C	T	0.94669	0.066145	0.010261	1.14649e-10	117720	0.84439	0.067202	0.0102645	5.86813e-11	0	BA-exvivo_rh_area_V2	EU
rs12888467	14	28766331	G	C	0.4698	-0.057464	0.0098745	5.90473e-09	25731.1	0.525291	-0.057464	0.0098808	6.03731e-09	0	BA-exvivo_rh_area_V2	EU
rs10132018	14	59024494	T	C	0.1743	-0.1218	0.019381	3.28899e-10	11536.6	0.00120434	-0.107934	0.0194343	2.79569e-08	0.013902	BA-exvivo_rh_area_V2	EU
rs78601235	14	59112160	A	C	0.1803	-0.14322	0.019483	1.96694e-13	11101	0.139201	-0.139111	0.0195933	1.24823e-12	0.182427	BA-exvivo_rh_area_V2	EU
rs17833704	14	59124364	G	A	0.0471	-0.11376	0.01349	3.37165e-17	76543	0.0821959	-0.113229	0.0135436	6.25132e-17	0.113527	BA-exvivo_rh_area_V2	EU
rs76341705	14	59161961	A	G	0.000299999999999967	-0.17235	0.014719	1.14144e-31	9630340	0.00150542	-0.164048	0.0147269	8.06904e-29	0.220315	BA-exvivo_rh_area_V2	EU
rs28673301	14	59177780	C	T	0.0453	-0.13537	0.013556	1.7555e-23	78636.2	0.0118426	-0.126203	0.0136037	1.74162e-20	0.0830975	BA-exvivo_rh_area_V2	EU
rs17255395	14	59202676	T	C	0.0165999999999999	-0.15511	0.014495	1.0076e-26	182327	0.0187174	-0.148485	0.014534	1.67411e-24	-0.0939838	BA-exvivo_rh_area_V2	EU
rs4901918	14	59350765	T	G	0.4273	-0.089441	0.013669	6.01573e-11	13643.7	0.374799	-0.105929	0.0137224	1.16857e-14	0.0242768	BA-exvivo_rh_area_V2	EU
rs118023850	14	59511748	A	C	0.00119999999999998	-0.26399	0.047012	1.96137e-08	236190	0.00712565	-0.258874	0.0470208	3.68101e-08	0	BA-exvivo_rh_area_V2	EU
rs12929641	16	49511925	A	C	0.2948	-0.060844	0.010048	1.40126e-09	29776.7	0.395725	-0.060844	0.010054	1.43315e-09	0	BA-exvivo_rh_area_V2	EU
rs62054807	17	45838131	T	C	0.1583	-0.062539	0.010634	4.07692e-09	41496.6	0.109946	-0.060025	0.0106637	1.81367e-08	0.00564546	BA-exvivo_rh_area_V2	EU
rs3785884	17	45980229	A	G	0.000800000000000023	-0.089334	0.011531	9.38745e-15	5887280	0.126455	-0.0861416	0.0115354	8.16987e-14	0.139835	BA-exvivo_rh_area_V2	EU
rs58879558	17	46018101	C	T	0.2234	-0.087921	0.011519	2.29898e-14	27125	0.310668	-0.12694	0.0123033	5.87001e-25	9.10544e-05	BA-exvivo_rh_area_V2	EU
rs6503457	17	46130946	T	G	0.0343	-0.093952	0.011547	4.06917e-16	141619	0.00200723	-0.0790684	0.011594	9.11717e-12	0.0691495	BA-exvivo_rh_area_V2	EU
rs13065867	3	119240363	T	C	0.4315	-0.070632	0.012079	4.99004e-09	17450.1	0.301134	-0.070632	0.0120905	5.15932e-09	0	BA-exvivo_rh_area_V2	EU
rs7642977	3	194092961	T	C	0.7538	0.057732	0.01048	3.61332e-08	30670	0.685317	0.057732	0.010485	3.66777e-08	0	BA-exvivo_rh_area_V2	EU
rs61731317	4	52744105	T	C	0.0342	0.10846	0.015788	6.43035e-12	75956.3	0.174829	0.121919	0.0158792	1.61744e-14	-0.114383	BA-exvivo_rh_area_V2	EU
rs115874483	4	52862105	A	G	0.0389	0.099722	0.013516	1.606e-13	91564.6	0.0873143	0.110595	0.0135939	4.09717e-16	0	BA-exvivo_rh_area_V2	EU
rs75686861	4	144700176	A	G	0.0735	0.11253	0.016929	2.98775e-11	32019.5	0.00145524	0.115603	0.0169494	9.07427e-12	0.0342642	BA-exvivo_rh_area_V2	EU
rs72718211	4	144742646	A	G	0.248	-0.052034	0.0097094	8.36207e-08	35563.4	0.200271	-0.054189	0.00971832	2.46161e-08	0	BA-exvivo_rh_area_V2	EU
rs72785260	5	124997844	G	A	0.0563	0.065739	0.010646	6.61654e-10	103878	0.0684966	0.065739	0.0106479	6.66291e-10	0	BA-exvivo_rh_area_V2	EU
rs76470478	6	126292800	T	C	0.00160000000000005	-0.19722	0.024846	2.05971e-15	634476	0.00255921	-0.198155	0.0248476	1.52578e-15	-0.0301276	BA-exvivo_rh_area_V2	EU
rs13212467	6	126764993	A	G	0.4603	-0.082422	0.011483	7.08727e-13	19052	0.490616	-0.0829007	0.0114984	5.60424e-13	0	BA-exvivo_rh_area_V2	EU
rs12536836	7	18841452	T	C	0.4493	0.072156	0.0099748	4.69562e-13	25366.3	0.486401	0.072156	0.00998489	4.95522e-13	0	BA-exvivo_rh_area_V2	EU
rs2236407	9	95475514	G	A	0.4083	-0.062199	0.010124	8.0612e-10	25233.5	0.357838	-0.062199	0.0101314	8.29122e-10	0	BA-exvivo_rh_area_V2	EU
rs10878277	12	65427907	T	C	0.4425	-0.071118	0.010059	1.54837e-12	25020.2	0.433661	-0.071118	0.0100688	1.6274e-12	0	BA-exvivo_rh_area_MT	EU
rs1724422	17	45699947	G	A	0.1536	-0.047183	0.0098156	1.53258e-06	49936.2	0.182356	-0.073445	0.0103067	1.03365e-12	-0.398971	BA-exvivo_rh_area_MT	EU
rs12938476	17	45735531	C	T	0.3654	-0.047455	0.0098988	1.63476e-06	27518.7	0.495735	-0.0664911	0.0104111	1.69663e-10	0.0283679	BA-exvivo_rh_area_MT	EU
rs76669427	17	45758685	A	T	0.0429	-0.094587	0.011593	3.37879e-16	113332	0.0131975	-0.0777823	0.0116669	2.61246e-11	0.369345	BA-exvivo_rh_area_MT	EU
rs56214516	17	45759587	C	A	0.000199999999999978	-0.10274	0.012241	4.73468e-17	20884800	0.00185668	-0.0931738	0.0122676	3.07463e-14	0.113749	BA-exvivo_rh_area_MT	EU
rs62054807	17	45838131	T	C	0.1583	-0.064909	0.010633	1.03132e-09	41503	0.109946	-0.0680716	0.0107176	2.1342e-10	-0.0689397	BA-exvivo_rh_area_MT	EU
rs17690703	17	45847931	T	C	0.0557	-0.079395	0.010975	4.6839e-13	98720.7	0.0594139	-0.0711589	0.0110505	1.19945e-10	0.0004805	BA-exvivo_rh_area_MT	EU
rs3785884	17	45980229	A	G	0.000800000000000023	-0.091627	0.01153	1.91338e-15	5888470	0.126455	-0.0856264	0.0115511	1.23604e-13	0.139835	BA-exvivo_rh_area_MT	EU
rs58879558	17	46018101	C	T	0.2234	-0.090342	0.011518	4.37987e-15	27127.3	0.310668	-0.0994348	0.011609	1.0777e-17	-0.110558	BA-exvivo_rh_area_MT	EU
rs68175985	19	12998949	A	G	0.2575	0.090911	0.013277	7.52806e-12	18520.8	0.20002	0.090911	0.0132934	7.98657e-12	0	BA-exvivo_rh_area_MT	EU
rs12929297	16	77292280	T	C	0.0823	-0.057559	0.0097057	3.02138e-09	87919	0.119932	-0.057559	0.00970759	3.04265e-09	0	BA-exvivo_rh_area_perirhinal	EU
rs7212857	17	46054935	A	C	0.5329	0.077929	0.012394	3.2233e-10	16326.9	0.462063	0.104913	0.013114	1.24359e-15	0.0567345	BA-exvivo_rh_area_perirhinal	EU
rs117913167	17	46134996	T	C	0.00539999999999996	0.075809	0.012536	1.4729e-09	741352	0.0015556	0.0744109	0.0125373	2.93519e-09	0.032888	BA-exvivo_rh_area_perirhinal	EU
rs3809857	17	46770948	T	G	0.4663	0.043175	0.010326	2.89983e-05	23565.4	0.268466	0.0710581	0.0109166	7.55633e-11	0	BA-exvivo_rh_area_perirhinal	EU
rs12921392	16	77286708	G	A	0.4699	-0.057987	0.010011	6.94172e-09	25033.6	0.343236	-0.057987	0.0100175	7.09898e-09	0	BA-exvivo_rh_area_entorhinal	EU
rs7212857	17	46054935	A	C	0.5329	0.090279	0.01239	3.18251e-13	16323.9	0.462063	0.121538	0.0131294	2.10386e-20	0.0567345	BA-exvivo_rh_area_entorhinal	EU
rs117913167	17	46134996	T	C	0.00539999999999996	0.088401	0.012533	1.74524e-12	741694	0.0015556	0.0829709	0.0125513	3.82974e-11	0.0769392	BA-exvivo_rh_area_entorhinal	EU
rs3809857	17	46770948	T	G	0.4663	0.046947	0.010325	5.44354e-06	23566.8	0.268466	0.0841606	0.010936	1.40664e-14	0	BA-exvivo_rh_area_entorhinal	EU
rs9969466	8	10655001	C	G	0.0669	0.058233	0.0098262	3.09838e-09	103782	0.0904757	0.0578482	0.00982806	3.95603e-09	0.125483	aparc-DKTatlas_lh_area_caudalanteriorcingulate	EU
rs55758514	8	11372750	T	A	0.000199999999999978	0.05459	0.0097258	1.98957e-08	33082500	0.0240365	0.0541876	0.00972604	2.52706e-08	0	aparc-DKTatlas_lh_area_caudalanteriorcingulate	EU
rs853974	6	126747838	C	T	0.62	-0.076996	0.011003	2.60147e-12	21890.2	0.542252	-0.076996	0.011015	2.74743e-12	0	aparc-DKTatlas_lh_area_caudalmiddlefrontal	EU
rs10503406	8	10251462	T	C	0.0505	0.056392	0.010088	2.27059e-08	128203	0.00225813	0.056392	0.0100892	2.27923e-08	0	aparc-DKTatlas_lh_area_caudalmiddlefrontal	EU
rs61784835	1	47508451	T	C	0.1633	0.069524	0.010155	7.57937e-12	42777.9	0.314432	0.069524	0.0101604	7.77605e-12	0	aparc-DKTatlas_lh_area_cuneus	EU
rs78570253	14	59111180	T	C	0.0108	-0.1307	0.019535	2.22325e-11	153439	0.139753	-0.140123	0.0195634	7.92229e-13	0.181777	aparc-DKTatlas_lh_area_cuneus	EU
rs55643369	14	59128527	C	T	0.000199999999999978	-0.10043	0.013642	1.81414e-13	16814900	0.0823464	-0.0959927	0.0136633	2.13147e-12	0.0897544	aparc-DKTatlas_lh_area_cuneus	EU
rs74826997	14	59161891	C	T	0.1054	-0.16609	0.014727	1.68678e-29	30472	0.00205741	-0.146208	0.0148715	8.2419e-23	0.185875	aparc-DKTatlas_lh_area_cuneus	EU
rs28673301	14	59177780	C	T	0.0453	-0.12285	0.013562	1.3238e-19	78583.9	0.0118426	-0.105535	0.0136884	1.26039e-14	0.0661769	aparc-DKTatlas_lh_area_cuneus	EU
rs1252992	14	59198568	A	G	0.2722	0.062963	0.0097506	1.06555e-10	33181.7	0.261542	0.0715553	0.00977782	2.51456e-13	0.0532887	aparc-DKTatlas_lh_area_cuneus	EU
rs76787422	14	59202587	T	C	0.00180000000000002	-0.1521	0.014499	9.56443e-26	1656530	0.00356283	-0.116848	0.0147005	1.88635e-15	0.1705	aparc-DKTatlas_lh_area_cuneus	EU
rs55649771	14	59203230	A	G	0.00129999999999997	-0.15336	0.014449	2.56847e-26	2308440	0.018617	-0.133628	0.0146071	5.79068e-20	0	aparc-DKTatlas_lh_area_cuneus	EU
rs7625683	3	104968741	C	T	0.000499999999999945	-0.076178	0.011882	1.44369e-10	8868700	0.0260939	-0.0737998	0.0118858	5.33061e-10	0	aparc-DKTatlas_lh_area_cuneus	EU
rs2279829	3	147388532	T	C	0.2492	0.065704	0.011682	1.86176e-08	24476.2	0.257326	0.065704	0.0116893	1.90006e-08	0	aparc-DKTatlas_lh_area_cuneus	EU
rs76470478	6	126292800	T	C	0.00160000000000005	-0.1511	0.024861	1.21848e-09	633735	0.00255921	-0.1511	0.0248617	1.21979e-09	0	aparc-DKTatlas_lh_area_cuneus	EU
rs12536836	7	18841452	T	C	0.4493	0.072974	0.0099743	2.55086e-13	25367.6	0.486401	0.072974	0.00998462	2.6986e-13	0	aparc-DKTatlas_lh_area_cuneus	EU
rs242562	17	45949373	A	G	0.5541	0.038558	0.010106	0.000135986	24784.9	0.581744	0.0822432	0.0109425	5.65071e-14	-0.381897	aparc-DKTatlas_lh_area_entorhinal	EU
rs2471738	17	45998697	T	C	0.3171	0.07802	0.011508	1.20483e-11	21775.1	0.209153	0.0980275	0.0123716	2.3075e-15	0.137129	aparc-DKTatlas_lh_area_entorhinal	EU
rs2016730	17	46127007	C	T	0.5553	0.085361	0.012396	5.73133e-12	16444.7	0.460608	0.116902	0.0133292	1.78076e-18	0.0569947	aparc-DKTatlas_lh_area_entorhinal	EU
rs117913167	17	46134996	T	C	0.00539999999999996	0.082857	0.012534	3.82819e-11	741588	0.0015556	0.0798326	0.0125363	1.91341e-10	-0.00182277	aparc-DKTatlas_lh_area_entorhinal	EU
rs3809857	17	46770948	T	G	0.4663	0.048247	0.010325	2.97073e-06	23565.8	0.268466	0.0766943	0.0109208	2.17551e-12	0	aparc-DKTatlas_lh_area_entorhinal	EU
rs62054807	17	45838131	T	C	0.1583	-0.080506	0.010628	3.59414e-14	41521.2	0.109946	-0.0806143	0.0106921	4.71425e-14	-0.0689397	aparc-DKTatlas_lh_area_fusiform	EU
rs17690703	17	45847931	T	C	0.0557	-0.096553	0.010968	1.33023e-18	98819.9	0.0594139	-0.0950323	0.0111269	1.33333e-17	0.0147538	aparc-DKTatlas_lh_area_fusiform	EU
rs4792891	17	45896132	G	T	0.1066	-0.072746	0.010238	1.19897e-12	62636	0.0195705	-0.0709805	0.0104779	1.24979e-11	0.156133	aparc-DKTatlas_lh_area_fusiform	EU
rs3785880	17	45916010	G	T	0.2121	0.053274	0.0098532	6.4171e-08	38540.4	0.363308	0.0828253	0.0100967	2.34004e-16	-0.0236161	aparc-DKTatlas_lh_area_fusiform	EU
rs3785884	17	45980229	A	G	0.000800000000000023	-0.11004	0.011522	1.29165e-21	5896520	0.126455	-0.107033	0.0115269	1.60987e-20	0.139835	aparc-DKTatlas_lh_area_fusiform	EU
rs58879558	17	46018101	C	T	0.2234	-0.10999	0.011509	1.21374e-21	27139.5	0.310668	-0.169017	0.0124376	4.64096e-42	9.10544e-05	aparc-DKTatlas_lh_area_fusiform	EU
rs76669427	17	45758685	A	T	0.0429	-0.075184	0.0116	9.08879e-11	113217	0.0131975	-0.067234	0.0116161	7.12242e-09	0.369345	aparc-DKTatlas_lh_area_inferiorparietal	EU
rs56214516	17	45759587	C	A	0.000199999999999978	-0.085942	0.012247	2.26048e-12	20864000	0.00185668	-0.0793378	0.0122727	1.01584e-10	-0.0460851	aparc-DKTatlas_lh_area_inferiorparietal	EU
rs3785880	17	45916010	G	T	0.2121	0.047355	0.0098546	1.54466e-06	38535.5	0.363308	0.0570599	0.00998354	1.09452e-08	-0.0944741	aparc-DKTatlas_lh_area_inferiorparietal	EU
rs3785884	17	45980229	A	G	0.000800000000000023	-0.072196	0.011536	3.89142e-10	5882260	0.126455	-0.0661076	0.0115574	1.06558e-08	0.139835	aparc-DKTatlas_lh_area_inferiorparietal	EU
rs58879558	17	46018101	C	T	0.2234	-0.070938	0.011524	7.47583e-10	27122.1	0.310668	-0.108992	0.0122288	4.98023e-19	-0.110558	aparc-DKTatlas_lh_area_inferiorparietal	EU
rs670217	2	4501053	G	C	0.1532	0.068713	0.012105	1.37547e-08	32886.6	0.228523	0.068713	0.0121107	1.39728e-08	0	aparc-DKTatlas_lh_area_inferiorparietal	EU
rs2164950	14	59160913	A	G	0.0944	-0.12467	0.01471	2.34702e-17	33755.9	0.00150542	-0.117685	0.0147522	1.49378e-15	0.409126	aparc-DKTatlas_lh_area_lateraloccipital	EU
rs76787422	14	59202587	T	C	0.00180000000000002	-0.11509	0.014515	2.20848e-15	1652930	0.00356283	-0.0942245	0.0146922	1.42486e-10	0.1705	aparc-DKTatlas_lh_area_lateraloccipital	EU
rs55649771	14	59203230	A	G	0.00129999999999997	-0.11437	0.014466	2.65525e-15	2303070	0.018617	-0.0990468	0.014621	1.2501e-11	-0.0930695	aparc-DKTatlas_lh_area_lateraloccipital	EU
rs4901918	14	59350765	T	G	0.4273	-0.08221	0.013671	1.81606e-09	13646.3	0.374799	-0.0839912	0.0136894	8.48856e-10	0	aparc-DKTatlas_lh_area_lateraloccipital	EU
rs1724422	17	45699947	G	A	0.1536	-0.047615	0.0098155	1.2284e-06	49935.1	0.182356	-0.0765067	0.0103068	1.14555e-13	-0.398971	aparc-DKTatlas_lh_area_lateraloccipital	EU
rs12938476	17	45735531	C	T	0.3654	-0.054101	0.0098969	4.59114e-08	27521.4	0.495735	-0.0688534	0.0104394	4.23733e-11	0.0283679	aparc-DKTatlas_lh_area_lateraloccipital	EU
rs76669427	17	45758685	A	T	0.0429	-0.096044	0.011593	1.18452e-16	113326	0.0131975	-0.0749276	0.0116749	1.38232e-10	0.142313	aparc-DKTatlas_lh_area_lateraloccipital	EU
rs62054807	17	45838131	T	C	0.1583	-0.0685	0.010632	1.17278e-10	41505.1	0.109946	-0.0724625	0.010717	1.36641e-11	-0.0689397	aparc-DKTatlas_lh_area_lateraloccipital	EU
rs17690703	17	45847931	T	C	0.0557	-0.079271	0.010975	5.09016e-13	98717.5	0.0594139	-0.0682415	0.0110549	6.70107e-10	0.16287	aparc-DKTatlas_lh_area_lateraloccipital	EU
rs3785884	17	45980229	A	G	0.000800000000000023	-0.093211	0.011529	6.22069e-16	5889290	0.126455	-0.0861829	0.0115668	9.27074e-14	0.139835	aparc-DKTatlas_lh_area_lateraloccipital	EU
rs58879558	17	46018101	C	T	0.2234	-0.092682	0.011517	8.45658e-16	27127.8	0.310668	-0.130193	0.0123136	3.9692e-26	-0.110558	aparc-DKTatlas_lh_area_lateraloccipital	EU
rs55642684	3	119267473	C	A	0.000600000000000045	-0.088107	0.015727	2.11555e-08	4218990	0.104576	-0.088107	0.0157271	2.1158e-08	0	aparc-DKTatlas_lh_area_lateraloccipital	EU
rs12508031	4	19072062	T	A	0.3349	0.063508	0.010648	2.45666e-09	24742.8	0.430149	0.063508	0.0106554	2.52007e-09	0	aparc-DKTatlas_lh_area_lateraloccipital	EU
rs9999044	4	52711389	C	T	0.0379	0.092356	0.015494	2.51069e-09	71449.2	0.162134	0.100536	0.0155521	1.01631e-10	-0.0944934	aparc-DKTatlas_lh_area_lateraloccipital	EU
rs115874483	4	52862105	A	G	0.0389	0.078169	0.013522	7.43128e-09	91503.9	0.0873143	0.0854948	0.0135718	2.98711e-10	0	aparc-DKTatlas_lh_area_lateraloccipital	EU
rs1760802	1	154286799	G	C	0.37	-0.056631	0.0097927	7.33883e-09	27960.6	0.514803	-0.056631	0.00979838	7.48655e-09	0	aparc-DKTatlas_lh_area_lateralorbitofrontal	EU
rs11012730	10	21522558	A	G	0.2192	-0.057267	0.010175	1.82093e-08	35283.5	0.0685969	-0.057267	0.0101794	1.84692e-08	0	aparc-DKTatlas_lh_area_lateralorbitofrontal	EU
rs5020127	11	27440232	C	T	0.4054	0.061367	0.0097524	3.12389e-10	27255.3	0.465526	0.078754	0.0100612	4.97572e-15	-0.281182	aparc-DKTatlas_lh_area_lateralorbitofrontal	EU
rs12787847	11	27484503	C	T	0.6282	0.061534	0.011459	7.87683e-08	20375.3	0.786632	0.0840303	0.0118215	1.17518e-12	0	aparc-DKTatlas_lh_area_lateralorbitofrontal	EU
rs58500674	7	19585014	T	G	0.000199999999999978	0.09011	0.014364	3.53424e-10	15167100	0.168306	0.0890207	0.0143647	5.74793e-10	0.226089	aparc-DKTatlas_lh_area_lateralorbitofrontal	EU
rs10236102	7	19607816	C	G	0.7079	0.082477	0.010429	2.60658e-15	27761.8	0.789994	0.0818511	0.010441	4.52836e-15	0	aparc-DKTatlas_lh_area_lateralorbitofrontal	EU
rs742069	1	18664510	G	A	0.1224	-0.058497	0.0097484	1.96496e-09	61264.1	0.306152	-0.058497	0.00975118	1.98581e-09	0	aparc-DKTatlas_lh_area_lingual	EU
rs11211533	1	47418557	A	G	0.00239999999999996	-0.066201	0.010425	2.15013e-10	2404760	0.0282517	-0.065119	0.010426	4.21557e-10	-0.0993511	aparc-DKTatlas_lh_area_lingual	EU
rs61784835	1	47508451	T	C	0.1633	0.080403	0.010152	2.37669e-15	42787.9	0.314432	0.079562	0.0101602	4.84995e-15	0	aparc-DKTatlas_lh_area_lingual	EU
rs3790609	1	112514368	T	C	0.00560000000000005	-0.068945	0.012678	5.38334e-08	699086	0.135889	-0.0713031	0.0126832	1.88938e-08	0.136904	aparc-DKTatlas_lh_area_lingual	EU
rs3013431	1	112699866	T	C	0.3149	0.064521	0.0099473	8.798e-11	29272.1	0.353573	0.0660893	0.00995818	3.20818e-11	0	aparc-DKTatlas_lh_area_lingual	EU
rs17833704	14	59124364	G	A	0.0471	-0.087402	0.013499	9.49993e-11	76470.8	0.0821959	-0.0895798	0.0135076	3.31563e-11	0.113527	aparc-DKTatlas_lh_area_lingual	EU
rs76341705	14	59161961	A	G	0.000299999999999967	-0.13298	0.014738	1.83118e-19	9605670	0.00150542	-0.128263	0.0147431	3.32166e-18	0.220315	aparc-DKTatlas_lh_area_lingual	EU
rs28673301	14	59177780	C	T	0.0453	-0.10656	0.013568	4.03703e-15	78535.7	0.0118426	-0.097386	0.0136139	8.46544e-13	0.0794773	aparc-DKTatlas_lh_area_lingual	EU
rs76256424	14	59194548	G	C	0.0425	-0.12115	0.014922	4.70487e-16	68993.6	0.0187676	-0.113633	0.0149759	3.25524e-14	0	aparc-DKTatlas_lh_area_lingual	EU
rs76669427	17	45758685	A	T	0.0429	-0.080917	0.011598	3.01965e-12	113249	0.0131975	-0.0754648	0.01161	8.03348e-11	0.364302	aparc-DKTatlas_lh_area_lingual	EU
rs3785884	17	45980229	A	G	0.000800000000000023	-0.081504	0.011533	1.5829e-12	5885300	0.126455	-0.0733623	0.0115706	2.29171e-10	0.139835	aparc-DKTatlas_lh_area_lingual	EU
rs58879558	17	46018101	C	T	0.2234	-0.080489	0.011521	2.82259e-12	27125.2	0.310668	-0.113583	0.0122225	1.50117e-20	-0.387649	aparc-DKTatlas_lh_area_lingual	EU
rs6766724	3	104938469	G	C	0.97724	0.055588	0.0096747	9.15372e-09	300542	0.869731	0.055588	0.00967522	9.17029e-09	0	aparc-DKTatlas_lh_area_lingual	EU
rs13065867	3	119240363	T	C	0.4315	-0.072337	0.012078	2.10936e-09	17451.4	0.301134	-0.072337	0.0120901	2.18824e-09	0	aparc-DKTatlas_lh_area_lingual	EU
rs116749252	4	52862188	T	C	0.015	0.077851	0.013758	1.52614e-08	223718	0.0865114	0.077851	0.013759	1.52963e-08	0	aparc-DKTatlas_lh_area_lingual	EU
rs1563908	5	61141554	G	A	0.00380000000000003	-0.055437	0.010021	3.16451e-08	1646040	0.0717081	-0.055437	0.0100211	3.16541e-08	0	aparc-DKTatlas_lh_area_lingual	EU
rs72785260	5	124997844	G	A	0.0563	0.060914	0.010648	1.06087e-08	103846	0.0684966	0.060914	0.0106496	1.06634e-08	0	aparc-DKTatlas_lh_area_lingual	EU
rs76470478	6	126292800	T	C	0.00160000000000005	-0.16739	0.024857	1.64926e-11	633938	0.00255921	-0.16858	0.0248586	1.18889e-11	-0.0391198	aparc-DKTatlas_lh_area_lingual	EU
rs9385404	6	126767446	G	A	0.7087	-0.073193	0.011473	1.77566e-10	22987.6	0.514502	-0.0737731	0.0114832	1.32367e-10	0	aparc-DKTatlas_lh_area_lingual	EU
rs12536836	7	18841452	T	C	0.4493	0.058312	0.0099788	5.10882e-09	25364.4	0.486401	0.058312	0.00998532	5.22717e-09	0	aparc-DKTatlas_lh_area_lingual	EU
rs3209593	11	27495170	C	T	0.5619	0.059217	0.0097663	1.33272e-09	26614.2	0.406162	0.059217	0.00977286	1.36688e-09	0	aparc-DKTatlas_lh_area_medialorbitofrontal	EU
rs73006822	19	12999141	T	C	0.0641	0.076684	0.013658	1.97035e-08	55886	0.189683	0.076684	0.0136617	1.98789e-08	0	aparc-DKTatlas_lh_area_middletemporal	EU
rs670217	2	4501053	G	C	0.1532	0.082454	0.012101	9.50426e-12	32894.2	0.228523	0.082454	0.0121094	9.81997e-12	0	aparc-DKTatlas_lh_area_middletemporal	EU
rs4687624	3	52529556	T	C	0.3546	-0.054527	0.0097414	2.17527e-08	28782.8	0.442192	-0.054527	0.00974653	2.21255e-08	0	aparc-DKTatlas_lh_area_middletemporal	EU
rs61211080	3	88971561	G	C	0.0689	0.0785	0.013225	2.92545e-09	55735	0.202077	0.0785	0.0132291	2.95812e-09	0	aparc-DKTatlas_lh_area_middletemporal	EU
rs13150272	4	20119498	A	G	0.2137	-0.062987	0.010917	7.9448e-09	31213.9	0.0822963	-0.062987	0.0109226	8.08658e-09	0	aparc-DKTatlas_lh_area_parahippocampal	EU
rs7209131	17	7473092	T	C	0.8089	-0.056598	0.010086	2.00533e-08	39762.1	0.751004	-0.056598	0.0100899	2.0304e-08	0	aparc-DKTatlas_lh_area_paracentral	EU
rs10192867	2	37017179	G	A	0.4846	-0.055153	0.0097959	1.79988e-08	26077.7	0.643266	-0.055153	0.00980166	1.83475e-08	0	aparc-DKTatlas_lh_area_paracentral	EU
rs11639391	15	39339570	T	C	0.0286	-0.13015	0.017051	2.29382e-14	77413.4	0.0402951	-0.127729	0.0170604	7.05557e-14	0.0361702	aparc-DKTatlas_lh_area_parsopercularis	EU
rs2033939	15	39341703	A	G	0.00719999999999998	-0.13453	0.0178	4.09738e-14	276235	0.0121939	-0.131978	0.0178051	1.24076e-13	0	aparc-DKTatlas_lh_area_parsopercularis	EU
rs13319698	3	147322769	C	A	0.5429	-0.033221	0.011047	0.0026363	20653.7	0.544761	-0.071643	0.0119178	1.83877e-09	0.407993	aparc-DKTatlas_lh_area_parsorbitalis	EU
rs2279829	3	147388532	T	C	0.2492	0.080052	0.011678	7.1342e-12	24477.2	0.257326	0.108457	0.0126079	7.81338e-18	0	aparc-DKTatlas_lh_area_parsorbitalis	EU
rs211323	10	32078410	T	A	0.000399999999999956	-0.070722	0.011284	3.66989e-10	12291000	0.0155058	-0.070722	0.011284	3.67012e-10	0	aparc-DKTatlas_lh_area_parstriangularis	EU
rs11639391	15	39339570	T	C	0.0286	-0.13732	0.017048	7.95413e-16	77434.1	0.0402951	-0.134577	0.0170582	3.03941e-15	0.0361702	aparc-DKTatlas_lh_area_parstriangularis	EU
rs2033939	15	39341703	A	G	0.00719999999999998	-0.15222	0.017793	1.17818e-17	276437	0.0121939	-0.149532	0.0177986	4.41422e-17	0	aparc-DKTatlas_lh_area_parstriangularis	EU
rs12465315	2	65745295	G	C	0.3624	0.053768	0.0098012	4.11465e-08	28161.6	0.418055	0.053768	0.00980626	4.18109e-08	0	aparc-DKTatlas_lh_area_parstriangularis	EU
rs2279829	3	147388532	T	C	0.2492	0.11781	0.011663	5.45844e-24	24486.1	0.257326	0.11781	0.011687	6.74514e-24	0	aparc-DKTatlas_lh_area_parstriangularis	EU
rs4383904	7	96492324	C	T	0.8379	0.043081	0.010278	2.77026e-05	43595.7	0.86938	0.0627522	0.0104727	2.07291e-09	0.0643806	aparc-DKTatlas_lh_area_parstriangularis	EU
rs4490763	7	96529508	T	C	0.00660000000000005	0.084836	0.013088	9.05337e-11	557128	0.0209253	0.0781313	0.0131021	2.47241e-09	-0.185533	aparc-DKTatlas_lh_area_parstriangularis	EU
rs4530970	7	96566679	A	T	0.5623	-0.1025	0.010496	1.58134e-22	22984.2	0.690185	-0.112288	0.0107206	1.13698e-25	0	aparc-DKTatlas_lh_area_parstriangularis	EU
rs61784835	1	47508451	T	C	0.1633	0.062472	0.010158	7.74685e-10	42761.8	0.314432	0.062472	0.0101624	7.87716e-10	0	aparc-DKTatlas_lh_area_pericalcarine	EU
rs2999158	1	112696856	C	T	0.94669	0.068292	0.01026	2.81112e-11	117740	0.84439	0.0592393	0.0103849	1.16772e-08	0.307773	aparc-DKTatlas_lh_area_pericalcarine	EU
rs3013431	1	112699866	T	C	0.3149	0.06604	0.0099469	3.15274e-11	29272.2	0.353573	0.0572217	0.0100735	1.34385e-08	0	aparc-DKTatlas_lh_area_pericalcarine	EU
rs11012730	10	21522558	A	G	0.2192	-0.055952	0.010175	3.8202e-08	35284.7	0.0685969	-0.055952	0.0101792	3.86984e-08	0	aparc-DKTatlas_lh_area_pericalcarine	EU
rs3847535	11	92824858	T	C	0.00980000000000003	-0.06265	0.010469	2.17276e-09	588316	0.149237	-0.06265	0.0104693	2.17513e-09	0	aparc-DKTatlas_lh_area_pericalcarine	EU
rs61939359	12	130092393	T	C	0.2532	0.063844	0.010892	4.58567e-09	27860.7	0.101265	0.063844	0.0108985	4.68351e-09	0	aparc-DKTatlas_lh_area_pericalcarine	EU
rs4141825	13	79616713	G	A	0.4423	0.055641	0.0097018	9.74426e-09	26919	0.293356	0.055641	0.00970755	9.94132e-09	0	aparc-DKTatlas_lh_area_pericalcarine	EU
rs111676402	14	59038478	T	C	0.0128	-0.14166	0.019879	1.03243e-12	125262	0.00185668	-0.117445	0.0199318	3.80782e-09	0.0129754	aparc-DKTatlas_lh_area_pericalcarine	EU
rs17255171	14	59053324	A	C	0.0407	-0.073698	0.013699	7.4565e-08	85374.2	0.0590626	-0.0929686	0.0137641	1.4339e-11	-0.0974591	aparc-DKTatlas_lh_area_pericalcarine	EU
rs78601235	14	59112160	A	C	0.1803	-0.14929	0.019481	1.81125e-14	11098.6	0.139201	-0.156964	0.0196166	1.22843e-15	0.182427	aparc-DKTatlas_lh_area_pericalcarine	EU
rs17833704	14	59124364	G	A	0.0471	-0.10739	0.013492	1.72692e-15	76528.1	0.0821959	-0.137409	0.0140137	1.06842e-22	0.113527	aparc-DKTatlas_lh_area_pericalcarine	EU
rs76341705	14	59161961	A	G	0.000299999999999967	-0.17927	0.014715	3.83841e-34	9635570	0.00150542	-0.171512	0.0147213	2.27754e-31	0.220315	aparc-DKTatlas_lh_area_pericalcarine	EU
rs28673301	14	59177780	C	T	0.0453	-0.13895	0.013554	1.16417e-24	78654	0.0118426	-0.13351	0.0136201	1.09917e-22	0.0785786	aparc-DKTatlas_lh_area_pericalcarine	EU
rs143720575	14	59197087	A	G	0.1577	-0.16693	0.0149	3.92576e-29	21094.5	0.0190185	-0.154978	0.0149989	5.01742e-25	-0.0800747	aparc-DKTatlas_lh_area_pericalcarine	EU
rs1252992	14	59198568	A	G	0.2722	0.061108	0.0097511	3.6859e-10	33180.9	0.261542	0.0932488	0.0101609	4.42239e-20	0.0039044	aparc-DKTatlas_lh_area_pericalcarine	EU
rs2411299	15	39667699	T	C	0.2486	0.079926	0.014357	2.59102e-08	16221.6	0.397581	0.079926	0.0143703	2.66851e-08	0	aparc-DKTatlas_lh_area_pericalcarine	EU
rs6022786	20	53830764	G	A	0.5579	-0.059636	0.0098763	1.55752e-09	25973.9	0.657467	-0.059636	0.00988304	1.59776e-09	0	aparc-DKTatlas_lh_area_pericalcarine	EU
rs6808238	3	119249883	A	C	0.3802	-0.07181	0.012136	3.27655e-09	17995.4	0.300231	-0.0711769	0.012148	4.65206e-09	0.24875	aparc-DKTatlas_lh_area_pericalcarine	EU
rs56007616	3	119276112	G	A	0.000199999999999978	-0.088187	0.015329	8.76984e-09	13317500	0.166901	-0.0873657	0.0153297	1.20421e-08	0	aparc-DKTatlas_lh_area_pericalcarine	EU
rs12508031	4	19072062	T	A	0.3349	0.061724	0.010649	6.78243e-09	24740.2	0.430149	0.061724	0.010656	6.93833e-09	0	aparc-DKTatlas_lh_area_pericalcarine	EU
rs75686861	4	144700176	A	G	0.0735	0.10109	0.016932	2.36742e-09	32016.7	0.00145524	0.10109	0.0169412	2.41471e-09	0	aparc-DKTatlas_lh_area_pericalcarine	EU
rs6876335	5	60795991	C	T	0.97843	-0.08128	0.0096699	4.26172e-17	317012	0.897732	-0.0687321	0.00978197	2.1192e-12	-0.176712	aparc-DKTatlas_lh_area_pericalcarine	EU
rs57435641	5	60807827	A	G	0.000600000000000045	0.082835	0.010796	1.68349e-14	8953160	0.00381373	0.0788438	0.010803	2.9141e-13	-0.196115	aparc-DKTatlas_lh_area_pericalcarine	EU
rs248682	5	61064391	A	C	0.7486	-0.068833	0.0099503	4.59097e-12	33535.3	0.926335	-0.0801696	0.0100439	1.44036e-15	0.0846159	aparc-DKTatlas_lh_area_pericalcarine	EU
rs1563908	5	61141554	G	A	0.00380000000000003	-0.072485	0.010016	4.58986e-13	1647640	0.0717081	-0.0670022	0.0100252	2.33536e-11	0.117563	aparc-DKTatlas_lh_area_pericalcarine	EU
rs6868457	5	61254214	C	T	0.7679	-0.069542	0.0097052	7.75388e-13	37223.7	0.806704	-0.0620767	0.00984156	2.83387e-10	-0.0287449	aparc-DKTatlas_lh_area_pericalcarine	EU
rs4352559	5	61290798	C	T	0.5082	0.062451	0.0097194	1.31526e-10	26462.6	0.434414	0.0681139	0.00978771	3.42395e-12	0	aparc-DKTatlas_lh_area_pericalcarine	EU
rs72785260	5	124997844	G	A	0.0563	0.061125	0.010648	9.43893e-09	103845	0.0684966	0.061125	0.0106496	9.48827e-09	0	aparc-DKTatlas_lh_area_pericalcarine	EU
rs76470478	6	126292800	T	C	0.00160000000000005	-0.1957	0.024847	3.37482e-15	634426	0.00255921	-0.196792	0.0248485	2.38157e-15	-0.00359734	aparc-DKTatlas_lh_area_pericalcarine	EU
rs192148424	6	126652790	A	G	0.00600000000000001	-0.22641	0.040681	2.61406e-08	63367.9	0.00125452	-0.222876	0.0406942	4.32984e-08	0.0241948	aparc-DKTatlas_lh_area_pericalcarine	EU
rs13212467	6	126764993	A	G	0.4603	-0.083447	0.011483	3.6755e-13	19050.7	0.490616	-0.0830869	0.0114998	5.00762e-13	0	aparc-DKTatlas_lh_area_pericalcarine	EU
rs10457671	6	138551353	G	A	0.5481	-0.060074	0.010828	2.88917e-08	21517.7	0.468988	-0.060074	0.0108355	2.95321e-08	0	aparc-DKTatlas_lh_area_pericalcarine	EU
rs3012434	6	170235489	G	A	0.7059	0.072881	0.012661	8.5958e-09	18770.6	0.713117	0.072881	0.0126718	8.84984e-09	0	aparc-DKTatlas_lh_area_pericalcarine	EU
rs12536836	7	18841452	T	C	0.4493	0.082908	0.0099706	9.15615e-17	25370.9	0.486401	0.0818981	0.00998562	2.37199e-16	0.154159	aparc-DKTatlas_lh_area_pericalcarine	EU
rs2024022	7	18886480	G	C	0.00280000000000002	0.063311	0.011053	1.01653e-08	1834370	0.202328	0.0616672	0.0110549	2.42933e-08	0	aparc-DKTatlas_lh_area_pericalcarine	EU
rs34882543	8	77180001	T	C	0.35	-0.088959	0.014819	1.93661e-09	12489.9	0.242021	-0.0882217	0.0148403	2.76899e-09	0.15985	aparc-DKTatlas_lh_area_pericalcarine	EU
rs77531295	8	77189191	G	A	0.000499999999999945	-0.099248	0.016643	2.47121e-09	4520390	0.00988559	-0.0984166	0.0166437	3.35597e-09	0	aparc-DKTatlas_lh_area_pericalcarine	EU
rs517465	11	43956708	C	T	0.3119	0.055846	0.009834	1.35588e-08	30117.7	0.475612	0.0637499	0.00993312	1.38155e-10	0.200974	aparc-DKTatlas_lh_area_postcentral	EU
rs7117566	11	43983462	A	G	0.1112	-0.049147	0.0099006	6.90408e-07	64566.6	0.0547973	-0.0579536	0.00999703	6.7478e-09	0	aparc-DKTatlas_lh_area_postcentral	EU
rs1440802	15	39342923	C	T	0.00119999999999998	0.15965	0.016838	2.50582e-21	1841350	0.0574067	0.153909	0.0168515	6.64503e-20	0.43804	aparc-DKTatlas_lh_area_postcentral	EU
rs4924345	15	39347697	C	A	0.1554	0.16141	0.017851	1.53732e-19	14880.6	0.0121939	0.154967	0.0179133	5.10558e-18	0	aparc-DKTatlas_lh_area_postcentral	EU
rs2279829	3	147388532	T	C	0.2492	-0.10648	0.011668	7.1199e-20	24483.7	0.257326	-0.10648	0.0116876	8.19892e-20	0	aparc-DKTatlas_lh_area_postcentral	EU
rs2321231	13	22414779	A	G	0.4477	0.056199	0.010288	4.6927e-08	23881.6	0.576475	0.056199	0.0102942	4.78063e-08	0	aparc-DKTatlas_lh_area_posteriorcingulate	EU
rs56007835	8	8752516	A	G	0.001	0.064744	0.010662	1.26007e-09	5510180	0.036933	0.0630596	0.0106635	3.34671e-09	-0.0405858	aparc-DKTatlas_lh_area_posteriorcingulate	EU
rs2953802	8	8994371	A	G	0.4299	-0.056171	0.010019	2.06521e-08	25405.3	0.495233	-0.0642832	0.0101903	2.82219e-10	-0.0862041	aparc-DKTatlas_lh_area_posteriorcingulate	EU
rs13271797	8	9028444	A	G	0.0272	0.056806	0.0097199	5.08706e-09	250287	0.0109394	0.0538754	0.00972614	3.03793e-08	-0.0045322	aparc-DKTatlas_lh_area_posteriorcingulate	EU
rs28424583	8	10154416	T	C	0.4299	-0.051743	0.0099707	2.10854e-07	25656.8	0.519922	-0.0561422	0.00999534	1.94489e-08	-0.00369706	aparc-DKTatlas_lh_area_posteriorcingulate	EU
rs12115130	8	10345970	A	C	0.2444	-0.070613	0.011674	1.45982e-09	24828.9	0.123695	-0.0745616	0.0116997	1.8541e-10	0.0718454	aparc-DKTatlas_lh_area_posteriorcingulate	EU
rs6992818	8	10473699	C	G	0.1414	0.066551	0.010203	6.90578e-11	49471	0.31669	0.0721387	0.0102425	1.8803e-12	0.00407067	aparc-DKTatlas_lh_area_posteriorcingulate	EU
rs1619667	8	11809259	G	C	0.719	-0.053562	0.0098849	6.00784e-08	31669.6	0.679396	-0.0552586	0.00989409	2.33684e-08	0	aparc-DKTatlas_lh_area_posteriorcingulate	EU
rs1371964	15	39305815	G	A	0.1308	-0.068364	0.010079	1.17856e-11	54134.9	0.0152047	-0.0588352	0.0101235	6.1823e-09	-0.0011945	aparc-DKTatlas_lh_area_precentral	EU
rs17621729	15	39333000	A	G	0.1609	0.27775	0.024954	8.9154e-29	7320.15	0.00185668	0.259305	0.025182	7.25306e-25	0.0238749	aparc-DKTatlas_lh_area_precentral	EU
rs1440802	15	39342923	C	T	0.00119999999999998	0.3304	0.016721	6.63496e-87	1866920	0.0574067	0.315526	0.0167374	2.85193e-79	-0.0185994	aparc-DKTatlas_lh_area_precentral	EU
rs11639470	15	39346970	G	C	0.0104	-0.081578	0.0097641	6.54927e-17	637670	0.00707547	-0.0698954	0.00982118	1.10456e-12	-0.00792515	aparc-DKTatlas_lh_area_precentral	EU
rs4924345	15	39347697	C	A	0.1554	0.34278	0.01773	2.81622e-83	14793.6	0.0121939	0.320418	0.0179805	4.92021e-71	-0.0216197	aparc-DKTatlas_lh_area_precentral	EU
rs11638501	15	39363841	C	G	0.1532	-0.066573	0.0097017	6.79063e-12	51200.5	0.0748695	-0.0670578	0.00994138	1.52691e-11	0.20698	aparc-DKTatlas_lh_area_precentral	EU
rs7171244	15	39450776	A	G	0.0635	0.079135	0.014952	1.20588e-07	47040.4	0.107637	0.10336	0.0152627	1.26958e-11	0	aparc-DKTatlas_lh_area_precentral	EU
rs73980197	2	189248262	A	G	0.000399999999999956	-0.13968	0.025203	2.98699e-08	2463790	0.00100361	-0.13968	0.0252032	2.98756e-08	0	aparc-DKTatlas_lh_area_precentral	EU
rs17255290	14	59118952	T	A	0.1236	0.089639	0.013046	6.37557e-12	33894.7	0.114061	0.122268	0.0135655	2.00199e-19	0.0940111	aparc-DKTatlas_lh_area_precuneus	EU
rs76341705	14	59161961	A	G	0.000299999999999967	0.13314	0.014738	1.65826e-19	9605650	0.00150542	0.129492	0.0147417	1.57667e-18	0.220315	aparc-DKTatlas_lh_area_precuneus	EU
rs28673301	14	59177780	C	T	0.0453	0.091755	0.013573	1.37885e-11	78493.7	0.0118426	0.0922512	0.0136113	1.22257e-11	0.0785786	aparc-DKTatlas_lh_area_precuneus	EU
rs143720575	14	59197087	A	G	0.1577	0.12273	0.01492	1.93777e-16	21095.6	0.0190185	0.113741	0.0149896	3.24806e-14	-0.0800747	aparc-DKTatlas_lh_area_precuneus	EU
rs1252992	14	59198568	A	G	0.2722	-0.057055	0.0097523	4.90349e-09	33178	0.261542	-0.0798321	0.0101644	4.02601e-15	0	aparc-DKTatlas_lh_area_precuneus	EU
rs13100545	3	190940106	G	A	0.2718	0.059577	0.010007	2.62416e-09	31536.7	0.299077	0.0593101	0.0100126	3.15024e-09	0	aparc-DKTatlas_lh_area_precuneus	EU
rs231266	4	112455971	T	G	0.6937	0.057454	0.010066	1.14494e-08	29033.1	0.67227	0.057454	0.0100715	1.16598e-08	0	aparc-DKTatlas_lh_area_precuneus	EU
rs79487293	12	65511346	T	C	0.1262	-0.058225	0.010367	1.95001e-08	52768.1	0.0031112	-0.058225	0.01037	1.96842e-08	0	aparc-DKTatlas_lh_area_rostralanteriorcingulate	EU
rs7529537	1	119256457	C	T	0.0531	-0.082219	0.01498	4.05167e-08	55430.5	0.0138499	-0.082219	0.0149839	4.08485e-08	0	aparc-DKTatlas_lh_area_rostralmiddlefrontal	EU
rs5020127	11	27440232	C	T	0.4054	0.060711	0.0097526	4.81221e-10	27255.1	0.465526	0.0765464	0.0100612	2.78201e-14	-0.281182	aparc-DKTatlas_lh_area_rostralmiddlefrontal	EU
rs12787847	11	27484503	C	T	0.6282	0.054669	0.011461	1.84224e-06	20374.3	0.786632	0.0765347	0.0118218	9.54196e-11	0	aparc-DKTatlas_lh_area_rostralmiddlefrontal	EU
rs4842316	12	79580785	T	C	0.3365	0.062721	0.010593	3.20018e-09	24942.6	0.396026	0.062721	0.0106002	3.27972e-09	0	aparc-DKTatlas_lh_area_rostralmiddlefrontal	EU
rs646540	7	42964104	A	G	0.97125	0.067705	0.011108	1.0933e-09	181582	0.789793	0.067705	0.0111091	1.09746e-09	0	aparc-DKTatlas_lh_area_rostralmiddlefrontal	EU
rs10843091	12	28086392	A	G	0.1136	-0.059794	0.010304	6.5143e-09	58497.5	0.137144	-0.0661476	0.0103556	1.68507e-10	0.151252	aparc-DKTatlas_lh_area_superiorfrontal	EU
rs1586867	12	28368345	C	T	0.73	0.065971	0.011489	9.35089e-09	24019.9	0.586712	0.0731222	0.011551	2.44588e-10	0	aparc-DKTatlas_lh_area_superiorfrontal	EU
rs67904742	15	38956722	A	G	0.5182	0.055283	0.010102	4.43779e-08	24530.6	0.631373	0.055283	0.010108	4.51932e-08	0	aparc-DKTatlas_lh_area_superiorfrontal	EU
rs3858092	9	95529166	C	A	0.00319999999999998	0.06408	0.011295	1.40067e-08	1537660	0.198966	0.06408	0.0112951	1.40114e-08	0	aparc-DKTatlas_lh_area_superiorfrontal	EU
rs17621729	15	39333000	A	G	0.1609	-0.16298	0.025002	7.09295e-11	7373	0.00185668	-0.153214	0.0250859	1.01158e-09	0.0358076	aparc-DKTatlas_lh_area_superiorparietal	EU
rs11639391	15	39339570	T	C	0.0286	-0.15743	0.01704	2.49161e-20	77486.3	0.0402951	-0.154711	0.0170511	1.15401e-19	0.0248299	aparc-DKTatlas_lh_area_superiorparietal	EU
rs28520337	15	39355693	C	T	0.1655	-0.18238	0.019044	1.00128e-21	12402.1	0.013599	-0.177009	0.0191237	2.12297e-20	0	aparc-DKTatlas_lh_area_superiorparietal	EU
rs73006822	19	12999141	T	C	0.0641	-0.098028	0.013652	6.94639e-13	55915	0.189683	-0.0976141	0.0136584	8.87953e-13	0.00708763	aparc-DKTatlas_lh_area_superiorparietal	EU
rs62109933	19	13174694	T	C	0.2266	-0.065741	0.011044	2.63845e-09	29239.7	0.118928	-0.0653362	0.0110506	3.37089e-09	0	aparc-DKTatlas_lh_area_superiorparietal	EU
rs11123658	2	4516155	C	A	0.4515	0.062296	0.0097713	1.82479e-10	26424.7	0.497491	0.062296	0.00977863	1.88255e-10	0	aparc-DKTatlas_lh_area_superiorparietal	EU
rs2717068	2	57867738	C	A	0.5727	0.055034	0.0099422	3.10528e-08	25839.1	0.654857	0.055034	0.0099479	3.16199e-08	0	aparc-DKTatlas_lh_area_superiorparietal	EU
rs888814	5	92850722	T	G	0.92212	0.064341	0.0097022	3.32093e-11	92522.1	0.795815	0.0633743	0.00970598	6.60291e-11	0.0259134	aparc-DKTatlas_lh_area_superiorparietal	EU
rs7443698	5	93314010	G	A	0.854	0.061628	0.010752	9.93875e-09	43380.3	0.770122	0.0603817	0.0107576	1.98954e-08	0	aparc-DKTatlas_lh_area_superiorparietal	EU
rs9342271	6	91299198	G	T	0.3119	0.083801	0.01295	9.72793e-11	17344.9	0.335508	0.083801	0.0129653	1.02303e-10	0	aparc-DKTatlas_lh_area_superiorparietal	EU
rs4655024	1	22126221	T	C	0.1565	-0.05418	0.0097564	2.80362e-08	49769.5	0.160829	-0.05418	0.00975932	2.83044e-08	0	aparc-DKTatlas_lh_area_superiortemporal	EU
rs2980755	8	8506173	G	A	0.4453	-0.065848	0.0097957	1.79083e-11	26356.8	0.616419	-0.0639911	0.00985206	8.29219e-11	0.0463565	aparc-DKTatlas_lh_area_superiortemporal	EU
rs6997764	8	9114878	C	T	0.1012	0.059676	0.011573	2.51629e-07	51339.4	0.137746	0.0639874	0.0115865	3.34076e-08	0.00171832	aparc-DKTatlas_lh_area_superiortemporal	EU
rs7000322	8	9822232	T	C	0.3462	0.062701	0.009939	2.81603e-10	27947.5	0.520725	0.062779	0.0100085	3.55205e-10	-0.0559306	aparc-DKTatlas_lh_area_superiortemporal	EU
rs34381075	8	10386275	G	C	0.0134	-0.068068	0.0099211	6.84124e-12	480834	0.212967	-0.065431	0.00993023	4.42566e-11	-0.0668793	aparc-DKTatlas_lh_area_superiortemporal	EU
rs74990397	8	10612558	T	C	0.0571	0.065156	0.0096899	1.76663e-11	123739	0.0188177	0.0548057	0.00972202	1.72763e-08	-0.023465	aparc-DKTatlas_lh_area_superiortemporal	EU
rs3808507	8	11306077	C	G	0.7392	-0.05319	0.0097867	5.48189e-08	33860.6	0.875803	-0.0544883	0.00979697	2.67081e-08	-0.0434255	aparc-DKTatlas_lh_area_superiortemporal	EU
rs1560971	8	11387555	T	C	0.001	0.066398	0.010077	4.42607e-11	6168380	0.0263448	0.0635814	0.0100812	2.84582e-10	0	aparc-DKTatlas_lh_area_superiortemporal	EU
rs11639391	15	39339570	T	C	0.0286	-0.12931	0.017051	3.35787e-14	77414	0.0402951	-0.12677	0.0170603	1.08037e-13	0.0361702	aparc-DKTatlas_lh_area_supramarginal	EU
rs2033939	15	39341703	A	G	0.00719999999999998	-0.14097	0.017797	2.35612e-15	276322	0.0121939	-0.138437	0.0178023	7.46165e-15	0	aparc-DKTatlas_lh_area_supramarginal	EU
rs1630095	17	45672806	A	G	0.988	0.065422	0.011256	6.16611e-09	416543	0.99443	0.065422	0.0112564	6.17455e-09	0	aparc-DKTatlas_lh_area_supramarginal	EU
rs2279829	3	147388532	T	C	0.2492	-0.076377	0.011679	6.16479e-11	24478	0.257326	-0.076377	0.011689	6.39871e-11	0	aparc-DKTatlas_lh_area_supramarginal	EU
rs3740393	10	102876898	C	G	0.1548	-0.076372	0.013903	3.94709e-08	24713.7	0.274839	-0.076372	0.0139112	4.02017e-08	0	aparc-DKTatlas_lh_area_transversetemporal	EU
rs1635288	17	45679603	G	A	0.8135	0.063929	0.011228	1.24307e-08	32684.3	0.99438	0.063929	0.0112334	1.26314e-08	0	aparc-DKTatlas_lh_area_transversetemporal	EU
rs10754978	2	149158515	G	A	0.4972	0.060823	0.010372	4.5143e-09	23233.9	0.506323	0.060823	0.0103794	4.63022e-09	0	aparc-DKTatlas_lh_area_transversetemporal	EU
rs2257791	10	116884159	A	G	0.6256	-0.071722	0.011396	3.10163e-10	20532.2	0.707547	-0.071722	0.0114067	3.22198e-10	0	aparc-DKTatlas_lh_area_insula	EU
rs12276034	11	111083478	A	G	0.1707	-0.059743	0.01051	1.31276e-08	39985.1	0.316088	-0.059743	0.0105141	1.32995e-08	0	aparc-DKTatlas_lh_area_insula	EU
rs10843091	12	28086392	A	G	0.1136	-0.059351	0.010305	8.43949e-09	58485.2	0.137144	-0.059351	0.0103078	8.51901e-09	0	aparc-DKTatlas_lh_area_insula	EU
rs1978730	12	106086468	A	C	0.00280000000000002	-0.080815	0.014	7.81039e-09	1143350	0.0018065	-0.080815	0.0140002	7.81418e-09	0	aparc-DKTatlas_lh_area_insula	EU
rs3783324	14	99883680	C	T	0.4673	-0.071689	0.012664	1.50625e-08	15642.5	0.393316	-0.071689	0.0126766	1.55628e-08	0	aparc-DKTatlas_lh_area_insula	EU
rs2264302	17	29730077	A	G	0.2596	0.061695	0.0096611	1.70371e-10	34839.3	0.325472	0.061695	0.00966661	1.74475e-10	0	aparc-DKTatlas_lh_area_insula	EU
rs12676315	8	119608338	T	G	0.3399	-0.06276	0.010711	4.64551e-09	24275.7	0.440737	-0.06276	0.0107184	4.75925e-09	0	aparc-DKTatlas_lh_area_insula	EU
rs853974	6	126747838	C	T	0.62	-0.075638	0.011004	6.25655e-12	21888	0.542252	-0.076373	0.0110164	4.13062e-12	-0.0136066	aparc-DKTatlas_rh_area_caudalmiddlefrontal	EU
rs271171	6	132993370	G	A	0.5948	-0.052581	0.0097652	7.26347e-08	27198.7	0.717282	-0.0534078	0.00977095	4.60357e-08	0	aparc-DKTatlas_rh_area_caudalmiddlefrontal	EU
rs6658111	1	47515244	G	T	0.2143	0.060792	0.010127	1.9375e-09	36202.1	0.21934	0.060792	0.0101319	1.97245e-09	0	aparc-DKTatlas_rh_area_cuneus	EU
rs11022129	11	12049889	C	T	0.1442	-0.07126	0.011467	5.15361e-10	38524.2	0.164091	-0.07126	0.0114726	5.25406e-10	0	aparc-DKTatlas_rh_area_cuneus	EU
rs78570253	14	59111180	T	C	0.0108	-0.11606	0.019539	2.8517e-09	153386	0.139753	-0.118927	0.0195493	1.17621e-09	0.181777	aparc-DKTatlas_rh_area_cuneus	EU
rs55643369	14	59128527	C	T	0.000199999999999978	-0.098263	0.013643	5.91409e-13	16812400	0.0823464	-0.0927701	0.0136629	1.12183e-11	0.102108	aparc-DKTatlas_rh_area_cuneus	EU
rs73313052	14	59159279	A	G	0.00880000000000003	-0.14311	0.014795	3.93223e-22	327641	0.00135488	-0.110018	0.0150625	2.79149e-13	0.195012	aparc-DKTatlas_rh_area_cuneus	EU
rs28673301	14	59177780	C	T	0.0453	-0.11337	0.013566	6.4376e-17	78549.8	0.0118426	-0.101426	0.0136505	1.08429e-13	0.230045	aparc-DKTatlas_rh_area_cuneus	EU
rs76787422	14	59202587	T	C	0.00180000000000002	-0.1308	0.014509	1.96702e-19	1654280	0.00356283	-0.0875771	0.0148687	3.86087e-09	0.1705	aparc-DKTatlas_rh_area_cuneus	EU
rs55649771	14	59203230	A	G	0.00129999999999997	-0.13132	0.014459	1.0637e-19	2305280	0.018617	-0.113445	0.0146246	8.68799e-15	-0.0930695	aparc-DKTatlas_rh_area_cuneus	EU
rs4901918	14	59350765	T	G	0.4273	-0.069734	0.013674	3.401e-07	13650.5	0.374799	-0.0754985	0.0136942	3.52451e-08	0	aparc-DKTatlas_rh_area_cuneus	EU
rs3785884	17	45980229	A	G	0.000800000000000023	-0.070331	0.011537	1.0867e-09	5881170	0.126455	-0.0688658	0.0115409	2.4151e-09	0.139835	aparc-DKTatlas_rh_area_cuneus	EU
rs58879558	17	46018101	C	T	0.2234	-0.069332	0.011524	1.78434e-09	27123.4	0.310668	-0.101445	0.0122942	1.56525e-16	-0.110558	aparc-DKTatlas_rh_area_cuneus	EU
rs28613416	17	66062311	T	G	0.2436	-0.1111	0.018799	3.42339e-09	9575.47	0.0526395	-0.1111	0.0188323	3.64722e-09	0	aparc-DKTatlas_rh_area_cuneus	EU
rs6769796	3	104997012	G	A	0.1482	-0.062693	0.0097439	1.24226e-10	52168.3	0.135387	-0.062693	0.00974767	1.26278e-10	0	aparc-DKTatlas_rh_area_cuneus	EU
rs66873978	4	52740127	A	G	0.3664	0.099411	0.015834	3.4224e-10	10712.4	0.174679	0.11006	0.015953	5.23476e-12	-0.121238	aparc-DKTatlas_rh_area_cuneus	EU
rs7696144	4	52803710	T	C	0.2638	0.084796	0.015207	2.45948e-08	13902.7	0.102218	0.0960371	0.0153104	3.549e-10	0	aparc-DKTatlas_rh_area_cuneus	EU
rs76470478	6	126292800	T	C	0.00160000000000005	-0.14898	0.024862	2.06923e-09	633685	0.00255921	-0.14898	0.0248627	2.07133e-09	0	aparc-DKTatlas_rh_area_cuneus	EU
rs12536836	7	18841452	T	C	0.4493	0.066581	0.0099764	2.49178e-11	25365.9	0.486401	0.066581	0.00998496	2.59084e-11	0	aparc-DKTatlas_rh_area_cuneus	EU
rs2236407	9	95475514	G	A	0.4083	-0.060606	0.010125	2.15358e-09	25230.4	0.357838	-0.060606	0.010132	2.20888e-09	0	aparc-DKTatlas_rh_area_cuneus	EU
rs242562	17	45949373	A	G	0.5541	0.041787	0.010104	3.53891e-05	24791.7	0.581744	0.0794126	0.0107332	1.37464e-13	-0.371135	aparc-DKTatlas_rh_area_entorhinal	EU
rs2435214	17	45990973	A	G	0.347	0.085577	0.012588	1.05861e-11	17382.7	0.195805	0.0999204	0.0133418	6.92637e-14	0.160055	aparc-DKTatlas_rh_area_entorhinal	EU
rs7212857	17	46054935	A	C	0.5329	0.088269	0.01239	1.04677e-12	16326	0.462063	0.117536	0.0133771	1.54435e-18	0.0567345	aparc-DKTatlas_rh_area_entorhinal	EU
rs117913167	17	46134996	T	C	0.00539999999999996	0.083648	0.012534	2.49454e-11	741572	0.0015556	0.080678	0.0125362	1.22982e-10	-0.00182277	aparc-DKTatlas_rh_area_entorhinal	EU
rs3809857	17	46770948	T	G	0.4663	0.047519	0.010325	4.17802e-06	23566	0.268466	0.0789236	0.0109222	4.97557e-13	0	aparc-DKTatlas_rh_area_entorhinal	EU
rs12938476	17	45735531	C	T	0.3654	-0.060897	0.0098951	7.54297e-10	27523.7	0.495735	-0.0743799	0.010158	2.43794e-13	0.0397954	aparc-DKTatlas_rh_area_fusiform	EU
rs62061734	17	45941122	C	T	0.1673	-0.11623	0.011707	3.13719e-23	32675.8	0.00190686	-0.101598	0.0117597	5.64494e-18	0.108409	aparc-DKTatlas_rh_area_fusiform	EU
rs3785884	17	45980229	A	G	0.000800000000000023	-0.11356	0.011521	6.40691e-23	5897490	0.126455	-0.110826	0.0115228	6.71645e-22	0.139835	aparc-DKTatlas_rh_area_fusiform	EU
rs58879558	17	46018101	C	T	0.2234	-0.11296	0.011508	9.62901e-23	27139	0.310668	-0.121863	0.0116117	9.12247e-26	-0.110558	aparc-DKTatlas_rh_area_fusiform	EU
rs2270547	12	65437334	T	C	0.361	-0.066356	0.010116	5.3985e-11	26466	0.393617	-0.066356	0.010124	5.59006e-11	0	aparc-DKTatlas_rh_area_inferiorparietal	EU
rs117244330	13	110229227	G	C	0.000800000000000023	-0.14252	0.022716	3.51907e-10	1517000	0.00120434	-0.14252	0.0227163	3.52086e-10	0	aparc-DKTatlas_rh_area_inferiorparietal	EU
rs4924336	15	39089530	G	A	0.6839	-0.05497	0.0098886	2.71439e-08	29571.8	0.636993	-0.05497	0.0098936	2.7584e-08	0	aparc-DKTatlas_rh_area_inferiorparietal	EU
rs6503443	17	45688515	C	T	0.000199999999999978	-0.076093	0.011261	1.40669e-11	24677700	0.00617222	-0.0731794	0.011266	8.2698e-11	0.04799	aparc-DKTatlas_rh_area_inferiorparietal	EU
rs3785884	17	45980229	A	G	0.000800000000000023	-0.073265	0.011536	2.13936e-10	5882300	0.126455	-0.0706843	0.01154	9.06086e-10	0.139835	aparc-DKTatlas_rh_area_inferiorparietal	EU
rs58879558	17	46018101	C	T	0.2234	-0.072015	0.011524	4.12739e-10	27121.1	0.310668	-0.0764892	0.0115937	4.18254e-11	-0.110558	aparc-DKTatlas_rh_area_inferiorparietal	EU
rs10878280	12	65447391	G	A	0.4702	0.060659	0.010041	1.53037e-09	24879	0.561371	0.060659	0.0100482	1.57175e-09	0	aparc-DKTatlas_rh_area_inferiortemporal	EU
rs4627402	17	45855375	T	C	0.1731	-0.081811	0.011722	2.96718e-12	31768.4	0.00200723	-0.0757026	0.0117502	1.17414e-10	0.103972	aparc-DKTatlas_rh_area_inferiortemporal	EU
rs3785884	17	45980229	A	G	0.000800000000000023	-0.075146	0.011535	7.28799e-11	5883290	0.126455	-0.0734671	0.0115367	1.91352e-10	0.139835	aparc-DKTatlas_rh_area_inferiortemporal	EU
rs58879558	17	46018101	C	T	0.2234	-0.073257	0.011523	2.05118e-10	27124.3	0.310668	-0.0766321	0.0116024	3.97946e-11	-0.110558	aparc-DKTatlas_rh_area_inferiortemporal	EU
rs73313052	14	59159279	A	G	0.00880000000000003	-0.081118	0.014818	4.39274e-08	326690	0.00135488	-0.081118	0.0148187	4.39876e-08	0	aparc-DKTatlas_rh_area_isthmuscingulate	EU
rs12476515	2	36875477	C	T	0.4621	-0.054074	0.0097774	3.19303e-08	26304.2	0.35006	-0.054074	0.0097829	3.25009e-08	0	aparc-DKTatlas_rh_area_isthmuscingulate	EU
rs12508031	4	19072062	T	A	0.3349	0.05906	0.01065	2.93048e-08	24738.5	0.430149	0.05906	0.0106564	2.98681e-08	0	aparc-DKTatlas_rh_area_isthmuscingulate	EU
rs5020127	11	27440232	C	T	0.4054	0.05631	0.0097538	7.78102e-09	27253.7	0.465526	0.05631	0.00975958	7.94064e-09	0	aparc-DKTatlas_rh_area_lateraloccipital	EU
rs78601235	14	59112160	A	C	0.1803	-0.1175	0.019491	1.65567e-09	11109.6	0.139201	-0.117178	0.0195838	2.18518e-09	0.182427	aparc-DKTatlas_rh_area_lateraloccipital	EU
rs17833704	14	59124364	G	A	0.0471	-0.086265	0.0135	1.65886e-10	76460.2	0.0821959	-0.0863125	0.0135498	1.88998e-10	0.113527	aparc-DKTatlas_rh_area_lateraloccipital	EU
rs76341705	14	59161961	A	G	0.000299999999999967	-0.13821	0.014735	6.61556e-21	9609530	0.00150542	-0.132	0.0147426	3.43907e-19	0.220315	aparc-DKTatlas_rh_area_lateraloccipital	EU
rs28673301	14	59177780	C	T	0.0453	-0.11316	0.013566	7.33901e-17	78550.6	0.0118426	-0.108778	0.0136013	1.26794e-15	0.0830975	aparc-DKTatlas_rh_area_lateraloccipital	EU
rs17255395	14	59202676	T	C	0.0165999999999999	-0.12777	0.014508	1.28694e-18	182038	0.0187174	-0.123488	0.0145435	2.04986e-17	-0.0939838	aparc-DKTatlas_rh_area_lateraloccipital	EU
rs4901918	14	59350765	T	G	0.4273	-0.084778	0.01367	5.58367e-10	13646.1	0.374799	-0.0979846	0.0137205	9.23298e-13	0	aparc-DKTatlas_rh_area_lateraloccipital	EU
rs62054807	17	45838131	T	C	0.1583	-0.063257	0.010633	2.69587e-09	41503.8	0.109946	-0.0630503	0.0106703	3.44252e-09	-0.0689397	aparc-DKTatlas_rh_area_lateraloccipital	EU
rs17690703	17	45847931	T	C	0.0557	-0.066777	0.010979	1.18509e-09	98661.6	0.0594139	-0.0622335	0.0110229	1.64394e-08	-0.0230866	aparc-DKTatlas_rh_area_lateraloccipital	EU
rs3785884	17	45980229	A	G	0.000800000000000023	-0.086093	0.011532	8.29372e-14	5886290	0.126455	-0.0815568	0.0115495	1.64701e-12	0.139835	aparc-DKTatlas_rh_area_lateraloccipital	EU
rs58879558	17	46018101	C	T	0.2234	-0.084671	0.01152	1.98336e-13	27124.6	0.310668	-0.091979	0.0115998	2.20332e-15	-0.110558	aparc-DKTatlas_rh_area_lateraloccipital	EU
rs1918793	17	46150803	T	C	0.00319999999999998	-0.089938	0.011562	7.324e-15	1467420	0.00215777	-0.0765902	0.0116109	4.21179e-11	-0.373056	aparc-DKTatlas_rh_area_lateraloccipital	EU
rs199516	17	46779119	T	C	0.8612	0.079957	0.011762	1.06149e-11	37793.9	0.99162	0.0705912	0.0118189	2.33316e-09	0	aparc-DKTatlas_rh_area_lateraloccipital	EU
rs12695382	3	119229324	G	A	0.1645	-0.086573	0.014239	1.20189e-09	22419.7	0.232637	-0.086573	0.0142504	1.23895e-09	0	aparc-DKTatlas_rh_area_lateraloccipital	EU
rs12508031	4	19072062	T	A	0.3349	0.058652	0.01065	3.64524e-08	24739	0.430149	0.058652	0.0106563	3.71336e-08	0	aparc-DKTatlas_rh_area_lateraloccipital	EU
rs113985786	4	52712432	C	T	0.0155999999999999	0.082909	0.015584	1.0369e-07	167754	0.161682	0.091018	0.0156353	5.8389e-09	-0.0925498	aparc-DKTatlas_rh_area_lateraloccipital	EU
rs3811781	4	52862999	G	T	0.0158	0.080823	0.013379	1.53129e-09	224771	0.0868125	0.0870706	0.013423	8.7762e-11	0	aparc-DKTatlas_rh_area_lateraloccipital	EU
rs76470478	6	126292800	T	C	0.00160000000000005	-0.1417	0.024864	1.2051e-08	633591	0.00255921	-0.1417	0.0248646	1.20611e-08	0	aparc-DKTatlas_rh_area_lateraloccipital	EU
rs2236407	9	95475514	G	A	0.4083	-0.055478	0.010126	4.28299e-08	25231.4	0.357838	-0.055478	0.0101318	4.35983e-08	0	aparc-DKTatlas_rh_area_lateraloccipital	EU
rs2326387	6	126359343	A	G	0.8133	0.055086	0.0097078	1.39171e-08	43697.1	0.975311	0.055086	0.00971126	1.40826e-08	0	aparc-DKTatlas_rh_area_lateralorbitofrontal	EU
rs10807794	7	19572130	C	T	0.2161	-0.084102	0.010014	4.52441e-17	36766.1	0.208802	-0.0833905	0.0100241	8.87062e-17	-0.228558	aparc-DKTatlas_rh_area_lateralorbitofrontal	EU
rs58500674	7	19585014	T	G	0.000199999999999978	0.09195	0.014363	1.53489e-10	15169300	0.168306	0.0906054	0.0143639	2.82948e-10	0	aparc-DKTatlas_rh_area_lateralorbitofrontal	EU
rs12082811	1	46760214	T	C	0.1695	-0.048107	0.01086	9.43458e-06	37671.5	0.156413	-0.0618863	0.0109669	1.67123e-08	-0.0580936	aparc-DKTatlas_rh_area_lingual	EU
rs2406103	1	47391590	T	A	0.2145	-0.052999	0.010316	2.78339e-07	34872.5	0.249147	-0.0634092	0.0103804	1.00548e-09	0.262018	aparc-DKTatlas_rh_area_lingual	EU
rs11211533	1	47418557	A	G	0.00239999999999996	-0.071065	0.010424	9.26768e-12	2405200	0.0282517	-0.0666717	0.0104325	1.65065e-10	-0.0993511	aparc-DKTatlas_rh_area_lingual	EU
rs61784835	1	47508451	T	C	0.1633	0.094989	0.010146	7.80847e-21	42813.3	0.314432	0.100793	0.0102557	8.52832e-23	-0.0677786	aparc-DKTatlas_rh_area_lingual	EU
rs529412	1	47518709	G	A	0.2973	-0.068463	0.011011	5.04523e-10	24666.9	0.354476	-0.0638583	0.0110727	8.06039e-09	0	aparc-DKTatlas_rh_area_lingual	EU
rs2999158	1	112696856	C	T	0.94669	0.074823	0.010258	3.00635e-13	117777	0.84439	0.0657667	0.0103832	2.38989e-10	0.307773	aparc-DKTatlas_rh_area_lingual	EU
rs3013431	1	112699866	T	C	0.3149	0.067052	0.0099466	1.57086e-11	29272.6	0.353573	0.057262	0.0100734	1.31228e-08	0	aparc-DKTatlas_rh_area_lingual	EU
rs61985987	14	59106960	C	T	0.2278	-0.03853	0.011001	0.000461071	29382	0.0974006	-0.0661922	0.0112605	4.14618e-09	-0.0539776	aparc-DKTatlas_rh_area_lingual	EU
rs17255290	14	59118952	T	A	0.1236	-0.092223	0.013045	1.55375e-12	33896.9	0.114061	-0.134852	0.0138561	2.1949e-22	0.0940111	aparc-DKTatlas_rh_area_lingual	EU
rs76341705	14	59161961	A	G	0.000299999999999967	-0.13934	0.014735	3.18739e-21	9609500	0.00150542	-0.134644	0.0147396	6.55242e-20	0.220315	aparc-DKTatlas_rh_area_lingual	EU
rs28673301	14	59177780	C	T	0.0453	-0.10599	0.013568	5.63935e-15	78535.7	0.0118426	-0.100073	0.013716	2.96253e-13	0.0794773	aparc-DKTatlas_rh_area_lingual	EU
rs76256424	14	59194548	G	C	0.0425	-0.12412	0.014921	8.91005e-17	68999.1	0.0187676	-0.109437	0.0151942	5.90802e-13	-0.080898	aparc-DKTatlas_rh_area_lingual	EU
rs1252992	14	59198568	A	G	0.2722	0.033137	0.0097575	0.000683648	33165.1	0.261542	0.0724233	0.010324	2.29921e-12	-0.0933575	aparc-DKTatlas_rh_area_lingual	EU
rs8016570	14	59199216	T	C	0.5469	0.061468	0.0097663	3.09611e-10	26436.3	0.637445	0.078176	0.01022	2.02055e-14	0.0496009	aparc-DKTatlas_rh_area_lingual	EU
rs4901943	14	59588201	A	G	0.8752	-0.042435	0.0098607	1.68161e-05	58901.9	0.850211	-0.0571102	0.00999782	1.11482e-08	0	aparc-DKTatlas_rh_area_lingual	EU
rs3785884	17	45980229	A	G	0.000800000000000023	-0.086158	0.011532	7.94604e-14	5886270	0.126455	-0.084061	0.0115351	3.15958e-13	0.139835	aparc-DKTatlas_rh_area_lingual	EU
rs58879558	17	46018101	C	T	0.2234	-0.085511	0.011519	1.14087e-13	27128.2	0.310668	-0.121037	0.0122971	7.36828e-23	-0.110558	aparc-DKTatlas_rh_area_lingual	EU
rs6503457	17	46130946	T	G	0.0343	-0.091402	0.011548	2.47325e-15	141598	0.00200723	-0.0815935	0.0115716	1.77374e-12	0.0691495	aparc-DKTatlas_rh_area_lingual	EU
rs379243	4	52564534	A	C	0.00439999999999996	0.08793	0.01569	2.09211e-08	580216	0.15827	0.0935837	0.0157691	2.94499e-09	-0.0916897	aparc-DKTatlas_rh_area_lingual	EU
rs76606067	4	52862054	T	G	0.00539999999999996	0.094513	0.013518	2.7169e-12	637524	0.0874649	0.102178	0.0135706	5.09782e-14	-0.0415691	aparc-DKTatlas_rh_area_lingual	EU
rs4864688	4	52876469	G	A	0.4125	0.073425	0.011418	1.27071e-10	19765.1	0.285678	0.0707441	0.0114432	6.32204e-10	0	aparc-DKTatlas_rh_area_lingual	EU
rs75686861	4	144700176	A	G	0.0735	0.094519	0.016934	2.38301e-08	32013.7	0.00145524	0.095624	0.0169432	1.66329e-08	0.0127277	aparc-DKTatlas_rh_area_lingual	EU
rs6817556	4	144705860	A	G	0.3746	-0.052963	0.0097712	5.94935e-08	27946.9	0.434966	-0.0536192	0.00977685	4.15112e-08	0	aparc-DKTatlas_rh_area_lingual	EU
rs17514006	5	124882115	G	A	0.0185999999999999	0.092079	0.016335	1.73124e-08	128438	0.0015556	0.092079	0.016337	1.73804e-08	0	aparc-DKTatlas_rh_area_lingual	EU
rs76470478	6	126292800	T	C	0.00160000000000005	-0.16553	0.024857	2.75151e-11	633934	0.00255921	-0.166367	0.0248582	2.19184e-11	-0.0301276	aparc-DKTatlas_rh_area_lingual	EU
rs13212467	6	126764993	A	G	0.4603	-0.07371	0.011486	1.38642e-10	19052.4	0.490616	-0.0741119	0.0114983	1.15228e-10	0	aparc-DKTatlas_rh_area_lingual	EU
rs12536836	7	18841452	T	C	0.4493	0.059777	0.0099784	2.09017e-09	25364.5	0.486401	0.059777	0.00998526	2.14373e-09	0	aparc-DKTatlas_rh_area_lingual	EU
rs6992640	8	71872991	A	G	0.7324	0.056641	0.0098348	8.44921e-09	32976.9	0.589171	0.056641	0.0098396	8.59085e-09	0	aparc-DKTatlas_rh_area_medialorbitofrontal	EU
rs507429	11	92653419	A	G	0.371	-0.059113	0.0096854	1.03894e-09	28548.7	0.38604	-0.059113	0.00969155	1.06441e-09	0	aparc-DKTatlas_rh_area_middletemporal	EU
rs670217	2	4501053	G	C	0.1532	0.069871	0.012104	7.80787e-09	32890.7	0.228523	0.069871	0.0121099	7.94033e-09	0	aparc-DKTatlas_rh_area_middletemporal	EU
rs10091459	8	92194785	T	C	0.5879	-0.05382	0.0098646	4.87329e-08	26513.1	0.74162	-0.05382	0.00986995	4.95507e-08	0	aparc-DKTatlas_rh_area_middletemporal	EU
rs6658111	1	47515244	G	T	0.2143	0.070407	0.010124	3.53903e-12	36211.7	0.21934	0.070407	0.0101306	3.65491e-12	0	aparc-DKTatlas_rh_area_parahippocampal	EU
rs10091459	8	92194785	T	C	0.5879	-0.059657	0.009863	1.46141e-09	26515.1	0.74162	-0.059657	0.00986962	1.49864e-09	0	aparc-DKTatlas_rh_area_parahippocampal	EU
rs17621729	15	39333000	A	G	0.1609	-0.16451	0.025001	4.70016e-11	7372.87	0.00185668	-0.153614	0.0250925	9.24619e-10	0.0358076	aparc-DKTatlas_rh_area_parsopercularis	EU
rs11639391	15	39339570	T	C	0.0286	-0.152	0.017043	4.72145e-19	77465.6	0.0402951	-0.148463	0.0170547	3.17353e-18	0.0361702	aparc-DKTatlas_rh_area_parsopercularis	EU
rs4924345	15	39347697	C	A	0.1554	-0.16449	0.017849	3.0942e-20	14881	0.0121939	-0.15781	0.0179146	1.26236e-18	0	aparc-DKTatlas_rh_area_parsopercularis	EU
rs144925144	16	70326650	T	C	0.0116000000000001	-0.12694	0.022968	3.26087e-08	103426	0.0958952	-0.12694	0.0229713	3.27557e-08	0	aparc-DKTatlas_rh_area_parsorbitalis	EU
rs2279829	3	147388532	T	C	0.2492	0.092999	0.011674	1.63449e-15	24477.9	0.257326	0.092999	0.0116889	1.77417e-15	0	aparc-DKTatlas_rh_area_parsorbitalis	EU
rs11639391	15	39339570	T	C	0.0286	-0.13528	0.017049	2.10875e-15	77427.7	0.0402951	-0.13316	0.017058	5.88786e-15	0.0361702	aparc-DKTatlas_rh_area_parstriangularis	EU
rs4924345	15	39347697	C	A	0.1554	-0.14246	0.017858	1.49476e-15	14887.3	0.0121939	-0.140244	0.0178978	4.65735e-15	0	aparc-DKTatlas_rh_area_parstriangularis	EU
rs2279829	3	147388532	T	C	0.2492	0.10366	0.011669	6.4867e-19	24484.2	0.257326	0.102436	0.0116895	1.8996e-18	0.368958	aparc-DKTatlas_rh_area_parstriangularis	EU
rs114785650	3	147465931	A	G	0.000199999999999978	0.1043	0.01775	4.20155e-09	9932640	0.0460157	0.10145	0.017753	1.10005e-08	0	aparc-DKTatlas_rh_area_parstriangularis	EU
rs6465524	7	96559145	G	A	0.0413	0.074603	0.01099	1.13492e-11	130806	0.193246	0.074603	0.0109919	1.14416e-11	0	aparc-DKTatlas_rh_area_parstriangularis	EU
rs2999158	1	112696856	C	T	0.94669	0.070384	0.010259	6.85203e-12	117761	0.84439	0.070384	0.010261	6.91668e-12	0	aparc-DKTatlas_rh_area_pericalcarine	EU
rs11022131	11	12050666	G	C	0.1657	-0.067343	0.011202	1.83594e-09	36036.2	0.120333	-0.067343	0.0112075	1.86941e-09	0	aparc-DKTatlas_rh_area_pericalcarine	EU
rs17543864	11	92822934	A	G	0.0353	-0.064071	0.01047	9.38787e-10	167588	0.149538	-0.064071	0.0104711	9.42715e-10	0	aparc-DKTatlas_rh_area_pericalcarine	EU
rs61142020	12	5201805	T	C	0.316	0.06696	0.011723	1.11756e-08	21034.1	0.229175	0.06696	0.0117318	1.14608e-08	0	aparc-DKTatlas_rh_area_pericalcarine	EU
rs4141825	13	79616713	G	A	0.4423	0.063977	0.0096994	4.2247e-11	26921.9	0.293356	0.063977	0.00970705	4.3754e-11	0	aparc-DKTatlas_rh_area_pericalcarine	EU
rs61985987	14	59106960	C	T	0.2278	-0.047551	0.011	1.54049e-05	29381.1	0.0974006	-0.0626006	0.0110859	1.63389e-08	-0.135811	aparc-DKTatlas_rh_area_pericalcarine	EU
rs78601235	14	59112160	A	C	0.1803	-0.12027	0.01949	6.79209e-10	11109	0.139201	-0.132268	0.0196674	1.75317e-11	0.182427	aparc-DKTatlas_rh_area_pericalcarine	EU
rs17833704	14	59124364	G	A	0.0471	-0.10162	0.013495	5.06641e-14	76501.2	0.0821959	-0.1252	0.0139978	3.74575e-19	0.113527	aparc-DKTatlas_rh_area_pericalcarine	EU
rs76341705	14	59161961	A	G	0.000299999999999967	-0.15582	0.014727	3.66735e-26	9619970	0.00150542	-0.150738	0.0147313	1.41831e-24	0.220315	aparc-DKTatlas_rh_area_pericalcarine	EU
rs28673301	14	59177780	C	T	0.0453	-0.11639	0.013564	9.42138e-18	78569.9	0.0118426	-0.115367	0.0136022	2.22298e-17	0.0785786	aparc-DKTatlas_rh_area_pericalcarine	EU
rs143720575	14	59197087	A	G	0.1577	-0.13908	0.014913	1.09847e-20	21096.2	0.0190185	-0.130566	0.0149948	3.108e-18	-0.0800747	aparc-DKTatlas_rh_area_pericalcarine	EU
rs1252992	14	59198568	A	G	0.2722	0.048268	0.0097545	7.4872e-07	33172.7	0.261542	0.0775047	0.0101718	2.54599e-14	0	aparc-DKTatlas_rh_area_pericalcarine	EU
rs12929641	16	49511925	A	C	0.2948	-0.057945	0.010048	8.07816e-09	29780.3	0.395725	-0.057945	0.0100534	8.22903e-09	0	aparc-DKTatlas_rh_area_pericalcarine	EU
rs2016730	17	46127007	C	T	0.5553	0.058103	0.012404	2.81035e-06	16448.5	0.460608	0.0923062	0.013117	1.96218e-12	-0.106499	aparc-DKTatlas_rh_area_pericalcarine	EU
rs3809857	17	46770948	T	G	0.4663	0.05729	0.010323	2.86089e-08	23565.4	0.268466	0.084415	0.0109235	1.09367e-14	0	aparc-DKTatlas_rh_area_pericalcarine	EU
rs28613416	17	66062311	T	G	0.2436	-0.11272	0.018798	2.01761e-09	9575.54	0.0526395	-0.11272	0.0188323	2.1577e-09	0	aparc-DKTatlas_rh_area_pericalcarine	EU
rs6022786	20	53830764	G	A	0.5579	-0.065545	0.0098746	3.18535e-11	25975.4	0.657467	-0.065545	0.00988278	3.30625e-11	0	aparc-DKTatlas_rh_area_pericalcarine	EU
rs7642977	3	194092961	T	C	0.7538	0.059639	0.01048	1.26487e-08	30668.1	0.685317	0.059639	0.0104854	1.2866e-08	0	aparc-DKTatlas_rh_area_pericalcarine	EU
rs7693087	4	52604987	A	G	0.000299999999999967	0.089473	0.015451	7.00695e-09	8739620	0.15546	0.0878188	0.0154526	1.32262e-08	0.0421789	aparc-DKTatlas_rh_area_pericalcarine	EU
rs79926742	4	52809651	A	G	0.1635	0.099639	0.015197	5.50885e-11	19768.7	0.101817	0.111313	0.0153154	3.64585e-13	-0.115293	aparc-DKTatlas_rh_area_pericalcarine	EU
rs4864688	4	52876469	G	A	0.4125	0.068453	0.011419	2.03914e-09	19767.1	0.285678	0.0772057	0.0115069	1.953e-11	0	aparc-DKTatlas_rh_area_pericalcarine	EU
rs75686861	4	144700176	A	G	0.0735	0.099531	0.016932	4.14557e-09	32018	0.00145524	0.099531	0.0169409	4.22333e-09	0	aparc-DKTatlas_rh_area_pericalcarine	EU
rs57435641	5	60807827	A	G	0.000600000000000045	0.075947	0.010798	2.01514e-12	8949910	0.00381373	0.075381	0.0107984	2.93623e-12	-0.125001	aparc-DKTatlas_rh_area_pericalcarine	EU
rs10939881	5	61087146	A	G	0.7396	-0.07972	0.0097583	3.09784e-16	34054.5	0.810317	-0.0804261	0.00977922	1.96526e-16	0.141369	aparc-DKTatlas_rh_area_pericalcarine	EU
rs1563908	5	61141554	G	A	0.00380000000000003	-0.075452	0.010015	4.92472e-14	1647980	0.0717081	-0.0728402	0.010019	3.58994e-13	-0.140296	aparc-DKTatlas_rh_area_pericalcarine	EU
rs4352559	5	61290798	C	T	0.5082	0.059946	0.0097201	6.95008e-10	26462.2	0.434414	0.0620256	0.0097376	1.89393e-10	0	aparc-DKTatlas_rh_area_pericalcarine	EU
rs72785260	5	124997844	G	A	0.0563	0.066952	0.010646	3.19652e-10	103878	0.0684966	0.066952	0.010648	3.22062e-10	0	aparc-DKTatlas_rh_area_pericalcarine	EU
rs76470478	6	126292800	T	C	0.00160000000000005	-0.17548	0.024854	1.65985e-12	634085	0.00255921	-0.176521	0.0248553	1.2302e-12	-0.0301276	aparc-DKTatlas_rh_area_pericalcarine	EU
rs13212467	6	126764993	A	G	0.4603	-0.09178	0.01148	1.29812e-15	19049.7	0.490616	-0.0922065	0.0114991	1.06974e-15	0	aparc-DKTatlas_rh_area_pericalcarine	EU
rs10457671	6	138551353	G	A	0.5481	-0.062312	0.010827	8.6518e-09	21519.5	0.468988	-0.062312	0.0108351	8.87429e-09	0	aparc-DKTatlas_rh_area_pericalcarine	EU
rs12536836	7	18841452	T	C	0.4493	0.068889	0.0099756	4.99389e-12	25367	0.486401	0.0679016	0.00998642	1.05058e-11	0.154159	aparc-DKTatlas_rh_area_pericalcarine	EU
rs2024022	7	18886480	G	C	0.00280000000000002	0.061657	0.011054	2.4358e-08	1834050	0.202328	0.0602941	0.0110559	4.93701e-08	0	aparc-DKTatlas_rh_area_pericalcarine	EU
rs9632916	9	95451446	G	C	0.1635	-0.072851	0.011517	2.52383e-10	34454.4	0.0979526	-0.072851	0.0115235	2.58299e-10	0	aparc-DKTatlas_rh_area_pericalcarine	EU
rs6668533	1	112521846	A	G	0.124	0.061013	0.011062	3.47693e-08	47046.7	0.0960458	0.061013	0.0110655	3.51118e-08	0	aparc-DKTatlas_rh_area_postcentral	EU
rs1440802	15	39342923	C	T	0.00119999999999998	0.16012	0.016838	1.91686e-21	1841330	0.0574067	0.154325	0.0168515	5.28888e-20	0.43804	aparc-DKTatlas_rh_area_postcentral	EU
rs4924345	15	39347697	C	A	0.1554	0.16289	0.01785	7.14123e-20	14880.6	0.0121939	0.15643	0.0179132	2.48701e-18	0	aparc-DKTatlas_rh_area_postcentral	EU
rs2279829	3	147388532	T	C	0.2492	-0.1121	0.011666	7.31713e-22	24482.8	0.257326	-0.110814	0.0116897	2.55296e-21	0.368958	aparc-DKTatlas_rh_area_postcentral	EU
rs114785650	3	147465931	A	G	0.000199999999999978	-0.10974	0.017749	6.29411e-10	9933480	0.0460157	-0.106658	0.017752	1.87598e-09	0	aparc-DKTatlas_rh_area_postcentral	EU
rs10888849	1	54379240	A	G	0.5683	-0.058146	0.0096904	1.96867e-09	27126.4	0.736552	-0.058146	0.00969665	2.01611e-09	0	aparc-DKTatlas_rh_area_posteriorcingulate	EU
rs7164592	15	72984590	G	T	0.5537	0.055974	0.010003	2.19706e-08	25276.2	0.473605	0.055974	0.010009	2.23992e-08	0	aparc-DKTatlas_rh_area_posteriorcingulate	EU
rs4841662	8	11986249	A	G	0.96925	-0.055666	0.0097477	1.12525e-08	220926	0.914894	-0.055666	0.0097484	1.12796e-08	0	aparc-DKTatlas_rh_area_posteriorcingulate	EU
rs62007727	15	38789594	G	A	0.1619	0.054386	0.010385	1.63229e-07	42734.4	0.359795	0.0579602	0.0103891	2.42001e-08	0.000404355	aparc-DKTatlas_rh_area_precentral	EU
rs17692507	15	39297045	G	A	0.096	-0.078675	0.0096501	3.55696e-16	77362.6	0.215927	-0.0940484	0.00979193	7.6389e-22	-0.130197	aparc-DKTatlas_rh_area_precentral	EU
rs72722976	15	39332663	G	C	0.1042	0.18632	0.016215	1.47095e-30	25366	0.0651345	0.144152	0.0164039	1.52684e-18	0.028989	aparc-DKTatlas_rh_area_precentral	EU
rs17621729	15	39333000	A	G	0.1609	0.30998	0.024936	1.77349e-35	7300.28	0.00185668	0.296281	0.0252021	6.56233e-32	0.0358076	aparc-DKTatlas_rh_area_precentral	EU
rs11639391	15	39339570	T	C	0.0286	0.3431	0.016912	1.66254e-91	78338.9	0.0402951	0.361455	0.0171433	1.10631e-98	0.0361702	aparc-DKTatlas_rh_area_precentral	EU
rs2033939	15	39341703	A	G	0.00719999999999998	0.35169	0.01766	3.04703e-88	280294	0.0121939	0.319608	0.0177929	3.82044e-72	-0.00792515	aparc-DKTatlas_rh_area_precentral	EU
rs11639470	15	39346970	G	C	0.0104	-0.081932	0.0097639	4.80718e-17	637698	0.00707547	-0.0766811	0.00977131	4.24143e-15	0	aparc-DKTatlas_rh_area_precentral	EU
rs17255290	14	59118952	T	A	0.1236	0.08824	0.013047	1.34939e-11	33891.1	0.114061	0.114529	0.013574	3.24488e-17	0.0940111	aparc-DKTatlas_rh_area_precuneus	EU
rs76341705	14	59161961	A	G	0.000299999999999967	0.11984	0.014743	4.34265e-16	9599190	0.00150542	0.116033	0.0147468	3.59393e-15	0.220315	aparc-DKTatlas_rh_area_precuneus	EU
rs28673301	14	59177780	C	T	0.0453	0.086936	0.013575	1.51234e-10	78475.5	0.0118426	0.0843927	0.0136211	5.80212e-10	0.0785786	aparc-DKTatlas_rh_area_precuneus	EU
rs143720575	14	59197087	A	G	0.1577	0.11526	0.014923	1.13047e-14	21095.2	0.0190185	0.104301	0.0149982	3.54486e-12	-0.0800747	aparc-DKTatlas_rh_area_precuneus	EU
rs1252992	14	59198568	A	G	0.2722	-0.048643	0.0097544	6.13954e-07	33173.1	0.261542	-0.0741922	0.010183	3.19484e-13	0.0726871	aparc-DKTatlas_rh_area_precuneus	EU
rs77119209	14	59421694	C	T	0.0435	0.13364	0.020593	8.60738e-11	35422.8	0.0131975	0.125582	0.0206924	1.28703e-09	0	aparc-DKTatlas_rh_area_precuneus	EU
rs2617867	17	29722381	T	C	0.3365	0.060442	0.0096657	4.02008e-10	29961	0.327479	0.060442	0.00967184	4.12366e-10	0	aparc-DKTatlas_rh_area_precuneus	EU
rs3785884	17	45980229	A	G	0.000800000000000023	-0.065574	0.011538	1.32115e-08	5880230	0.126455	-0.0646859	0.0115385	2.06942e-08	0.0914719	aparc-DKTatlas_rh_area_precuneus	EU
rs117300236	17	46675984	G	A	0.3115	0.068831	0.011671	3.68806e-09	21386.3	0.383129	0.0939933	0.0122185	1.44044e-14	0	aparc-DKTatlas_rh_area_precuneus	EU
rs13083648	3	190898469	A	T	0.3221	0.055009	0.0097237	1.53855e-08	30278.6	0.312876	0.055009	0.00972868	1.56469e-08	0	aparc-DKTatlas_rh_area_precuneus	EU
rs9389588	6	138535303	A	C	0.3974	0.068204	0.010537	9.61968e-11	23493.8	0.42779	0.068204	0.0105462	9.98463e-11	0	aparc-DKTatlas_rh_area_precuneus	EU
rs959558	9	120606633	G	C	0.4169	0.058274	0.01047	2.60942e-08	23451.9	0.576475	0.058274	0.0104767	2.66314e-08	0	aparc-DKTatlas_rh_area_precuneus	EU
rs2158258	17	46086443	C	A	0.76	-0.05986	0.0097497	8.26899e-10	36052.3	0.889603	-0.0578344	0.00976211	3.13493e-09	-0.0493571	aparc-DKTatlas_rh_area_rostralanteriorcingulate	EU
rs3933653	17	46811376	T	C	0.00770000000000004	-0.060766	0.010966	3.00218e-08	680977	0.00165596	-0.0607358	0.0109663	3.05259e-08	0	aparc-DKTatlas_rh_area_rostralanteriorcingulate	EU
rs5020127	11	27440232	C	T	0.4054	0.056713	0.0097537	6.08112e-09	27253.8	0.465526	0.056713	0.00975957	6.20953e-09	0	aparc-DKTatlas_rh_area_rostralmiddlefrontal	EU
rs12827748	12	79694798	C	T	0.484	0.06889	0.010563	6.94587e-11	22414.2	0.397531	0.06889	0.0105728	7.23094e-11	0	aparc-DKTatlas_rh_area_rostralmiddlefrontal	EU
rs13264707	8	128937758	C	T	0.0165999999999999	0.05626	0.010024	1.9939e-08	381454	0.0513348	0.05626	0.0100244	1.99648e-08	0	aparc-DKTatlas_rh_area_rostralmiddlefrontal	EU
rs112363416	1	112564921	C	T	0.00800000000000001	0.062048	0.011095	2.23915e-08	640508	0.0941891	0.062048	0.0110953	2.24085e-08	0	aparc-DKTatlas_rh_area_superiorparietal	EU
rs76850797	14	59177028	C	T	0.0966	0.082231	0.014966	3.91772e-08	31984.3	0.00150542	0.082231	0.0149728	3.97373e-08	0	aparc-DKTatlas_rh_area_superiorparietal	EU
rs17621729	15	39333000	A	G	0.1609	-0.16046	0.025002	1.38179e-10	7374.31	0.00185668	-0.150085	0.0250899	2.20566e-09	0.0358076	aparc-DKTatlas_rh_area_superiorparietal	EU
rs11639391	15	39339570	T	C	0.0286	-0.1451	0.017045	1.69841e-17	77453.8	0.0402951	-0.141704	0.0170559	9.71821e-17	0.0361702	aparc-DKTatlas_rh_area_superiorparietal	EU
rs4924345	15	39347697	C	A	0.1554	-0.15663	0.017853	1.73481e-18	14882.1	0.0121939	-0.150159	0.0179138	5.19129e-17	0	aparc-DKTatlas_rh_area_superiorparietal	EU
rs68175985	19	12998949	A	G	0.2575	-0.088676	0.013277	2.40712e-11	18522.8	0.20002	-0.0880941	0.013293	3.42289e-11	0.00889138	aparc-DKTatlas_rh_area_superiorparietal	EU
rs62109933	19	13174694	T	C	0.2266	-0.068881	0.011043	4.44545e-10	29241.5	0.118928	-0.0683628	0.0110504	6.15406e-10	0	aparc-DKTatlas_rh_area_superiorparietal	EU
rs76856111	4	52861785	G	T	0.000299999999999967	-0.087658	0.014903	4.05576e-09	9394230	0.0867623	-0.0854956	0.0149072	9.74013e-09	0.403253	aparc-DKTatlas_rh_area_superiorparietal	EU
rs8287	4	52866419	C	T	0.1909	-0.070494	0.011213	3.24056e-10	32183.2	0.351114	-0.0689748	0.0112228	7.94943e-10	0	aparc-DKTatlas_rh_area_superiorparietal	EU
rs10843091	12	28086392	A	G	0.1136	-0.057082	0.010305	3.03765e-08	58489.1	0.137144	-0.057082	0.0103076	3.06211e-08	0	aparc-DKTatlas_rh_area_superiortemporal	EU
rs2921057	8	8461157	T	C	0.8217	-0.059064	0.0097482	1.37e-09	44909.7	0.881574	-0.0624444	0.00976745	1.62542e-10	0.0729925	aparc-DKTatlas_rh_area_superiortemporal	EU
rs6991641	8	10729350	C	G	0.6136	0.058086	0.0099713	5.70037e-09	26511.5	0.47491	0.061669	0.00999322	6.78247e-10	0	aparc-DKTatlas_rh_area_superiortemporal	EU
rs113269922	14	59171456	G	A	0.1028	0.10487	0.01494	2.22806e-12	30347.5	0.00150542	0.0966883	0.0149862	1.10517e-10	0.352821	aparc-DKTatlas_rh_area_supramarginal	EU
rs1438521	14	59187082	C	T	0.00339999999999996	0.087128	0.013576	1.38261e-10	1001930	0.0118426	0.0770559	0.0136213	1.54017e-08	0.0834711	aparc-DKTatlas_rh_area_supramarginal	EU
rs55649771	14	59203230	A	G	0.00129999999999997	0.098096	0.014472	1.21572e-11	2301190	0.018617	0.0906017	0.0145	4.14705e-10	0	aparc-DKTatlas_rh_area_supramarginal	EU
rs72722976	15	39332663	G	C	0.1042	-0.12632	0.016242	7.40494e-15	25352.6	0.0651345	-0.109489	0.0163685	2.24714e-11	0.028989	aparc-DKTatlas_rh_area_supramarginal	EU
rs17621729	15	39333000	A	G	0.1609	-0.15025	0.025005	1.86904e-09	7377.55	0.00185668	-0.142405	0.0250697	1.34403e-08	0.0358076	aparc-DKTatlas_rh_area_supramarginal	EU
rs11639391	15	39339570	T	C	0.0286	-0.18717	0.017026	4.12113e-28	77577.8	0.0402951	-0.184601	0.0170459	2.49051e-27	0.0361702	aparc-DKTatlas_rh_area_supramarginal	EU
rs2033939	15	39341703	A	G	0.00719999999999998	-0.19392	0.017774	1.02895e-27	276980	0.0121939	-0.175914	0.0178949	8.33045e-23	0	aparc-DKTatlas_rh_area_supramarginal	EU
rs2279829	3	147388532	T	C	0.2492	-0.079704	0.011678	8.78388e-12	24478.2	0.257326	-0.079704	0.0116889	9.18071e-12	0	aparc-DKTatlas_rh_area_supramarginal	EU
rs9366172	6	170027159	T	A	0.6022	-0.065286	0.011165	4.99375e-09	20921.2	0.461612	-0.065286	0.0111739	5.13469e-09	0	aparc-DKTatlas_rh_area_supramarginal	EU
rs527402	1	90508304	A	G	0.5262	0.054977	0.009787	1.93909e-08	26173.2	0.383882	0.0825743	0.0107942	2.01121e-14	-0.427666	aparc-DKTatlas_rh_area_transversetemporal	EU
rs1336878	1	90574114	T	C	0.355	0.032751	0.010387	0.0016156	25321.4	0.428292	0.0696002	0.0114512	1.21716e-09	0	aparc-DKTatlas_rh_area_transversetemporal	EU
rs7869096	9	95760231	T	C	0.0599	0.064869	0.011739	3.27728e-08	80609.5	0.0495785	0.064869	0.0117412	3.29622e-08	0	aparc-DKTatlas_rh_area_transversetemporal	EU
rs10886016	10	116908800	A	G	0.6196	0.072345	0.011219	1.1301e-10	21051.7	0.510488	0.072345	0.0112298	1.17731e-10	0	aparc-DKTatlas_rh_area_insula	EU
rs12146713	12	106083027	C	T	0.0284	-0.094009	0.016543	1.3258e-08	82829.6	0.00120434	-0.094009	0.0165461	1.33415e-08	0	aparc-DKTatlas_rh_area_insula	EU
rs3783324	14	99883680	C	T	0.4673	-0.084122	0.01266	3.03819e-11	15640.2	0.393316	-0.084122	0.0126775	3.23273e-11	0	aparc-DKTatlas_rh_area_insula	EU
rs9909093	17	29944189	C	T	0.5387	-0.057591	0.0096779	2.66877e-09	26849.4	0.668607	-0.057591	0.0096841	2.7316e-09	0	aparc-DKTatlas_rh_area_insula	EU
rs2565160	2	197421750	G	A	0.5465	-0.057982	0.010335	2.02027e-08	23606.7	0.577328	-0.057982	0.0103417	2.06294e-08	0	aparc-DKTatlas_rh_area_insula	EU
rs3093988	6	31524676	A	G	0.1723	-0.071194	0.012307	7.25823e-09	28935.7	0.0604677	-0.071194	0.0123139	7.39955e-09	0	aparc-DKTatlas_rh_area_insula	EU
rs12676315	8	119608338	T	G	0.3399	-0.072252	0.010708	1.50436e-11	24277.9	0.440737	-0.072252	0.0107178	1.56977e-11	0	aparc-DKTatlas_rh_area_insula	EU
rs62055545	17	45887195	T	C	0.0583	-0.072554	0.011691	5.43604e-10	83352.4	0.00175632	-0.0690033	0.0117017	3.7043e-09	0.108477	aparc-a2009s_lh_area_G+S-occipital-inf	EU
rs3785884	17	45980229	A	G	0.000800000000000023	-0.066912	0.011538	6.66034e-09	5880200	0.126455	-0.0657268	0.0115396	1.2281e-08	0.139835	aparc-a2009s_lh_area_G+S-occipital-inf	EU
rs58879558	17	46018101	C	T	0.2234	-0.067497	0.011525	4.72517e-09	27120.8	0.310668	-0.0718409	0.0115929	5.75579e-10	-0.110558	aparc-a2009s_lh_area_G+S-occipital-inf	EU
rs6091756	20	53833665	G	A	0.1941	-0.054733	0.009925	3.49455e-08	40580.3	0.343436	-0.054733	0.0099286	3.53445e-08	0	aparc-a2009s_lh_area_G+S-occipital-inf	EU
rs12146713	12	106083027	C	T	0.0284	0.090434	0.016544	4.596e-08	82825	0.00120434	0.090434	0.0165469	4.62075e-08	0	aparc-a2009s_lh_area_G+S-paracentral	EU
rs10192867	2	37017179	G	A	0.4846	-0.056938	0.0097955	6.14845e-09	26077.9	0.643266	-0.056938	0.00980166	6.28402e-09	0	aparc-a2009s_lh_area_G+S-paracentral	EU
rs6658111	1	47515244	G	T	0.2143	0.067538	0.010125	2.55073e-11	36208.5	0.21934	0.067538	0.0101311	2.62124e-11	0	aparc-a2009s_lh_area_G+S-subcentral	EU
rs12146713	12	106083027	C	T	0.0284	-0.099979	0.016541	1.50047e-09	82848.6	0.00120434	-0.099979	0.0165445	1.51257e-09	0	aparc-a2009s_lh_area_G+S-subcentral	EU
rs17621729	15	39333000	A	G	0.1609	0.17291	0.024999	4.62362e-12	7369.43	0.00185668	0.160168	0.0250982	1.75178e-10	0.0358076	aparc-a2009s_lh_area_G+S-subcentral	EU
rs11639391	15	39339570	T	C	0.0286	0.18122	0.017029	1.9032e-26	77558.6	0.0402951	0.177253	0.0170444	2.49191e-25	0.0361702	aparc-a2009s_lh_area_G+S-subcentral	EU
rs4924345	15	39347697	C	A	0.1554	0.19078	0.017837	1.0656e-26	14871.5	0.0121939	0.183441	0.0179202	1.36035e-24	0	aparc-a2009s_lh_area_G+S-subcentral	EU
rs853974	6	126747838	C	T	0.62	-0.067524	0.011006	8.50527e-10	21889.1	0.542252	-0.067524	0.0110152	8.78401e-10	0	aparc-a2009s_lh_area_G+S-cingul-Mid-Ant	EU
rs11785741	8	8748002	G	A	0.2772	0.059504	0.010646	2.27948e-08	27525.4	0.106032	0.059504	0.0106518	2.3201e-08	0	aparc-a2009s_lh_area_G+S-cingul-Mid-Post	EU
rs78349529	14	59177568	G	A	0.0405	-0.11156	0.014966	9.03945e-14	71842.2	0.00150542	-0.0990392	0.0150535	4.73079e-11	0.352821	aparc-a2009s_lh_area_G-cingul-Post-ventral	EU
rs1438521	14	59187082	C	T	0.00339999999999996	-0.089296	0.013576	4.78457e-11	1001980	0.0118426	-0.0761159	0.0136549	2.4858e-08	0.0834711	aparc-a2009s_lh_area_G-cingul-Post-ventral	EU
rs55649771	14	59203230	A	G	0.00129999999999997	-0.10002	0.014471	4.78696e-12	2301640	0.018617	-0.0908777	0.0145071	3.74387e-10	0	aparc-a2009s_lh_area_G-cingul-Post-ventral	EU
rs75686861	4	144700176	A	G	0.0735	0.099756	0.016934	3.84167e-09	32012	0.00145524	0.099756	0.0169429	3.91437e-09	0	aparc-a2009s_lh_area_G-cingul-Post-ventral	EU
rs61784835	1	47508451	T	C	0.1633	0.063023	0.010157	5.47375e-10	42769.6	0.314432	0.063023	0.0101615	5.56917e-10	0	aparc-a2009s_lh_area_G-cuneus	EU
rs2999158	1	112696856	C	T	0.94669	0.061072	0.010262	2.66059e-09	117703	0.84439	0.061072	0.0102635	2.67477e-09	0	aparc-a2009s_lh_area_G-cuneus	EU
rs10783227	12	48006834	T	C	0.4872	0.075127	0.013406	2.09481e-08	13905.7	0.591479	0.075127	0.0134206	2.17005e-08	0	aparc-a2009s_lh_area_G-cuneus	EU
rs78570253	14	59111180	T	C	0.0108	-0.13888	0.019532	1.15721e-12	153481	0.139753	-0.149987	0.0195582	1.73699e-14	0.00230214	aparc-a2009s_lh_area_G-cuneus	EU
rs2164950	14	59160913	A	G	0.0944	-0.171	0.014688	2.51572e-31	33793.7	0.00150542	-0.144205	0.0148945	3.60531e-22	0.220315	aparc-a2009s_lh_area_G-cuneus	EU
rs28673301	14	59177780	C	T	0.0453	-0.12854	0.013559	2.54161e-21	78611.2	0.0118426	-0.107359	0.0137374	5.49187e-15	0.0661769	aparc-a2009s_lh_area_G-cuneus	EU
rs1252992	14	59198568	A	G	0.2722	0.063517	0.0097504	7.30309e-11	33182.4	0.261542	0.0700207	0.00977627	7.93261e-13	0.0532887	aparc-a2009s_lh_area_G-cuneus	EU
rs76787422	14	59202587	T	C	0.00180000000000002	-0.15242	0.014499	7.57016e-26	1656530	0.00356283	-0.120625	0.0146889	2.17619e-16	0.1705	aparc-a2009s_lh_area_G-cuneus	EU
rs55649771	14	59203230	A	G	0.00129999999999997	-0.15406	0.014449	1.52723e-26	2308450	0.018617	-0.132311	0.0146055	1.31657e-19	0	aparc-a2009s_lh_area_G-cuneus	EU
rs6808238	3	119249883	A	C	0.3802	-0.069625	0.012137	9.66014e-09	17994.5	0.300231	-0.069625	0.0121478	9.95398e-09	0	aparc-a2009s_lh_area_G-cuneus	EU
rs66479211	4	52740613	T	G	0.1791	0.082953	0.015885	1.76909e-07	16840.6	0.174829	0.0949081	0.0160002	2.99846e-09	-0.122631	aparc-a2009s_lh_area_G-cuneus	EU
rs79926742	4	52809651	A	G	0.1635	0.090798	0.015199	2.31583e-09	19770.6	0.101817	0.101077	0.0153107	4.06445e-11	0	aparc-a2009s_lh_area_G-cuneus	EU
rs76470478	6	126292800	T	C	0.00160000000000005	-0.16342	0.024858	4.89348e-11	633884	0.00255921	-0.16342	0.0248588	4.90068e-11	0	aparc-a2009s_lh_area_G-cuneus	EU
rs12536836	7	18841452	T	C	0.4493	0.085676	0.0099695	8.41313e-18	25371.8	0.486401	0.0846494	0.00998544	2.30513e-17	0.154159	aparc-a2009s_lh_area_G-cuneus	EU
rs2024022	7	18886480	G	C	0.00280000000000002	0.064385	0.011053	5.70732e-09	1834370	0.202328	0.0626859	0.0110549	1.42455e-08	0	aparc-a2009s_lh_area_G-cuneus	EU
rs1394041	3	147379060	A	C	0.2356	0.082243	0.01503	4.45179e-08	15351.5	0.150843	0.082243	0.0150442	4.58305e-08	0	aparc-a2009s_lh_area_G-front-inf-Orbital	EU
rs211323	10	32078410	T	A	0.000399999999999956	-0.066129	0.011285	4.63139e-09	12288700	0.0155058	-0.066129	0.011285	4.63161e-09	0	aparc-a2009s_lh_area_G-front-inf-Triangul	EU
rs11639391	15	39339570	T	C	0.0286	-0.11393	0.017057	2.39973e-11	77371.9	0.0402951	-0.11164	0.0170649	6.06791e-11	0.0361702	aparc-a2009s_lh_area_G-front-inf-Triangul	EU
rs2033939	15	39341703	A	G	0.00719999999999998	-0.12706	0.017802	9.51126e-13	276177	0.0121939	-0.12483	0.0178069	2.37976e-12	0	aparc-a2009s_lh_area_G-front-inf-Triangul	EU
rs2279829	3	147388532	T	C	0.2492	0.1016	0.01167	3.14554e-18	24482.7	0.257326	0.1016	0.0116878	3.53566e-18	0	aparc-a2009s_lh_area_G-front-inf-Triangul	EU
rs6465524	7	96559145	G	A	0.0413	0.091495	0.010984	8.09494e-17	130923	0.193246	0.091495	0.0109869	8.24498e-17	0	aparc-a2009s_lh_area_G-front-inf-Triangul	EU
rs5020127	11	27440232	C	T	0.4054	0.058197	0.0097533	2.41798e-09	27254.4	0.465526	0.0727804	0.0100614	4.70185e-13	-0.281182	aparc-a2009s_lh_area_G-front-middle	EU
rs12787847	11	27484503	C	T	0.6282	0.04969	0.011462	1.45631e-05	20374.8	0.786632	0.0704799	0.0118217	2.49302e-09	0	aparc-a2009s_lh_area_G-front-middle	EU
rs6463160	7	43012583	G	A	0.98403	0.064852	0.011577	2.12141e-08	297064	0.927941	0.064852	0.0115776	2.12492e-08	0	aparc-a2009s_lh_area_G-front-middle	EU
rs2244030	2	60385103	G	A	0.5022	0.055176	0.009728	1.41243e-08	26418.6	0.660779	0.055176	0.00973374	1.44026e-08	0	aparc-a2009s_lh_area_G-front-sup	EU
rs6983150	8	8934916	G	A	0.1206	0.057099	0.0098263	6.21623e-09	61073.5	0.169962	0.057099	0.00982894	6.27436e-09	0	aparc-a2009s_lh_area_G-front-sup	EU
rs1978730	12	106086468	A	C	0.00280000000000002	-0.080006	0.014	1.09888e-08	1143360	0.0018065	-0.080006	0.0140002	1.0994e-08	0	aparc-a2009s_lh_area_G-insular-short	EU
rs3783324	14	99883680	C	T	0.4673	-0.077132	0.012663	1.12115e-09	15640.1	0.393316	-0.077132	0.0126776	1.17137e-09	0	aparc-a2009s_lh_area_G-insular-short	EU
rs309596	5	83548909	C	T	0.6643	-0.0772	0.012053	1.50326e-10	19274.6	0.569601	-0.0772	0.0120655	1.57009e-10	0	aparc-a2009s_lh_area_G-insular-short	EU
rs3785884	17	45980229	A	G	0.000800000000000023	-0.075814	0.011535	4.94713e-11	5883260	0.126455	-0.0741594	0.0115366	1.29147e-10	0.139835	aparc-a2009s_lh_area_G-occipital-middle	EU
rs58879558	17	46018101	C	T	0.2234	-0.07437	0.011523	1.08901e-10	27122.9	0.310668	-0.0774611	0.0116048	2.47342e-11	-0.110558	aparc-a2009s_lh_area_G-occipital-middle	EU
rs3785884	17	45980229	A	G	0.000800000000000023	-0.077485	0.011535	1.85019e-11	5883320	0.126455	-0.0758451	0.0115367	4.8892e-11	0.139835	aparc-a2009s_lh_area_G-oc-temp-lat-fusifor	EU
rs58879558	17	46018101	C	T	0.2234	-0.076586	0.011522	2.99256e-11	27125.4	0.310668	-0.0814367	0.0115928	2.14465e-12	-0.110558	aparc-a2009s_lh_area_G-oc-temp-lat-fusifor	EU
rs742069	1	18664510	G	A	0.1224	-0.055462	0.0097492	1.27878e-08	61257.7	0.306152	-0.055462	0.0097517	1.28972e-08	0	aparc-a2009s_lh_area_G-oc-temp-med-Lingual	EU
rs7525184	1	47425689	T	C	0.0154	-0.067154	0.01002	2.05592e-11	410995	0.205088	-0.0609239	0.0100609	1.39995e-09	-0.277473	aparc-a2009s_lh_area_G-oc-temp-med-Lingual	EU
rs61784835	1	47508451	T	C	0.1633	0.076085	0.010153	6.68851e-14	42786	0.314432	0.070555	0.0102005	4.61905e-12	0	aparc-a2009s_lh_area_G-oc-temp-med-Lingual	EU
rs3013431	1	112699866	T	C	0.3149	0.056288	0.0099497	1.53812e-08	29268	0.353573	0.056288	0.00995497	1.56517e-08	0	aparc-a2009s_lh_area_G-oc-temp-med-Lingual	EU
rs17833704	14	59124364	G	A	0.0471	-0.082019	0.013501	1.23963e-09	76453.1	0.0821959	-0.0830527	0.0135066	7.79478e-10	0.113527	aparc-a2009s_lh_area_G-oc-temp-med-Lingual	EU
rs76341705	14	59161961	A	G	0.000299999999999967	-0.12168	0.014742	1.5322e-16	9600460	0.00150542	-0.117959	0.0147462	1.25151e-15	0.220315	aparc-a2009s_lh_area_G-oc-temp-med-Lingual	EU
rs28673301	14	59177780	C	T	0.0453	-0.095896	0.013572	1.59781e-12	78501.1	0.0118426	-0.0905511	0.0135907	2.68823e-11	0.0785786	aparc-a2009s_lh_area_G-oc-temp-med-Lingual	EU
rs143720575	14	59197087	A	G	0.1577	-0.11171	0.014924	7.14064e-14	21095.9	0.0190185	-0.107883	0.0149574	5.48715e-13	0	aparc-a2009s_lh_area_G-oc-temp-med-Lingual	EU
rs3785884	17	45980229	A	G	0.000800000000000023	-0.07479	0.011535	8.94733e-11	5883260	0.126455	-0.0703714	0.0115454	1.09301e-09	0.139835	aparc-a2009s_lh_area_G-oc-temp-med-Lingual	EU
rs58879558	17	46018101	C	T	0.2234	-0.07318	0.011523	2.1423e-10	27124.3	0.310668	-0.10451	0.0122223	1.22273e-17	-0.387649	aparc-a2009s_lh_area_G-oc-temp-med-Lingual	EU
rs4140685	2	161995569	T	G	0.4798	-0.061371	0.010506	5.17269e-09	22680.9	0.637445	-0.061371	0.0105137	5.30668e-09	0	aparc-a2009s_lh_area_G-oc-temp-med-Lingual	EU
rs6766724	3	104938469	G	C	0.97724	0.065956	0.0096716	9.13235e-12	300721	0.869731	0.065956	0.00967233	9.1652e-12	0	aparc-a2009s_lh_area_G-oc-temp-med-Lingual	EU
rs72785260	5	124997844	G	A	0.0563	0.059255	0.010648	2.62311e-08	103847	0.0684966	0.059255	0.0106495	2.63521e-08	0	aparc-a2009s_lh_area_G-oc-temp-med-Lingual	EU
rs76470478	6	126292800	T	C	0.00160000000000005	-0.17416	0.024854	2.42921e-12	634087	0.00255921	-0.175025	0.0248553	1.89826e-12	-0.0301276	aparc-a2009s_lh_area_G-oc-temp-med-Lingual	EU
rs13212467	6	126764993	A	G	0.4603	-0.076194	0.011485	3.26226e-11	19053	0.490616	-0.0766168	0.0114981	2.67514e-11	0	aparc-a2009s_lh_area_G-oc-temp-med-Lingual	EU
rs12929297	16	77292280	T	C	0.0823	-0.054281	0.0097061	2.23872e-08	87914	0.119932	-0.054281	0.00970777	2.25117e-08	0	aparc-a2009s_lh_area_G-oc-temp-med-Parahip	EU
rs2016730	17	46127007	C	T	0.5553	0.098516	0.012392	1.8656e-15	16439.2	0.460608	0.139303	0.0131247	2.57098e-26	0.0569947	aparc-a2009s_lh_area_G-oc-temp-med-Parahip	EU
rs117913167	17	46134996	T	C	0.00539999999999996	0.096932	0.012529	1.02102e-14	742144	0.0015556	0.0905424	0.0125474	5.35365e-13	0.0769392	aparc-a2009s_lh_area_G-oc-temp-med-Parahip	EU
rs199448	17	46731635	G	A	0.00119999999999998	-0.067408	0.011804	1.12574e-08	3746930	0.00165596	-0.0656908	0.0118048	2.62494e-08	-0.0300927	aparc-a2009s_lh_area_G-oc-temp-med-Parahip	EU
rs3809857	17	46770948	T	G	0.4663	0.068199	0.01032	3.88417e-11	23566.2	0.268466	0.110433	0.0109273	5.18813e-24	0	aparc-a2009s_lh_area_G-oc-temp-med-Parahip	EU
rs11012730	10	21522558	A	G	0.2192	-0.057425	0.010175	1.664e-08	35282.5	0.0685969	-0.057425	0.0101794	1.68802e-08	0	aparc-a2009s_lh_area_G-orbital	EU
rs10236102	7	19607816	C	G	0.7079	0.063899	0.010435	9.15266e-10	27754.2	0.789994	0.063899	0.0104419	9.38669e-10	0	aparc-a2009s_lh_area_G-orbital	EU
rs11639391	15	39339570	T	C	0.0286	-0.12651	0.017052	1.17945e-13	77407.5	0.0402951	-0.124028	0.0170611	3.60407e-13	0.0361702	aparc-a2009s_lh_area_G-pariet-inf-Supramar	EU
rs2033939	15	39341703	A	G	0.00719999999999998	-0.13775	0.017799	1.00045e-14	276263	0.0121939	-0.135272	0.0178042	3.01278e-14	0	aparc-a2009s_lh_area_G-pariet-inf-Supramar	EU
rs6503443	17	45688515	C	T	0.000199999999999978	-0.072514	0.011262	1.20405e-10	24673200	0.00617222	-0.0688101	0.0112676	1.01593e-09	0.163607	aparc-a2009s_lh_area_G-pariet-inf-Supramar	EU
rs1724422	17	45699947	G	A	0.1536	-0.058761	0.0098126	2.12018e-09	49953.1	0.182356	-0.0635587	0.0098416	1.05977e-10	0.0804751	aparc-a2009s_lh_area_G-pariet-inf-Supramar	EU
rs242944	17	45845814	A	G	0.9225	0.057987	0.0097867	3.12142e-09	91347.8	0.810016	0.0612421	0.00980794	4.26148e-10	0.00422546	aparc-a2009s_lh_area_G-pariet-inf-Supramar	EU
rs9303523	17	45899318	C	T	0.0162	-0.061643	0.010239	1.73974e-09	374475	0.0196206	-0.0588463	0.0102448	9.24611e-09	0.00991113	aparc-a2009s_lh_area_G-pariet-inf-Supramar	EU
rs3785884	17	45980229	A	G	0.000800000000000023	-0.067715	0.011538	4.3878e-09	5880240	0.126455	-0.0664862	0.0115422	8.39835e-09	0.139835	aparc-a2009s_lh_area_G-pariet-inf-Supramar	EU
rs58879558	17	46018101	C	T	0.2234	-0.066985	0.011525	6.16765e-09	27121.5	0.310668	-0.0977986	0.0122906	1.75958e-15	-0.110558	aparc-a2009s_lh_area_G-pariet-inf-Supramar	EU
rs2279829	3	147388532	T	C	0.2492	-0.071305	0.011681	1.03215e-09	24475.2	0.257326	-0.071305	0.0116897	1.06174e-09	0	aparc-a2009s_lh_area_G-pariet-inf-Supramar	EU
rs11639391	15	39339570	T	C	0.0286	-0.15149	0.017043	6.18317e-19	77465.2	0.0402951	-0.149997	0.0170524	1.41488e-18	0.0248299	aparc-a2009s_lh_area_G-parietal-sup	EU
rs28520337	15	39355693	C	T	0.1655	-0.17004	0.019049	4.39887e-19	12407.5	0.013599	-0.16837	0.0191102	1.24662e-18	0	aparc-a2009s_lh_area_G-parietal-sup	EU
rs73006822	19	12999141	T	C	0.0641	-0.085318	0.013656	4.16656e-10	55894.6	0.189683	-0.085318	0.0136606	4.2236e-10	0	aparc-a2009s_lh_area_G-parietal-sup	EU
rs11123658	2	4516155	C	A	0.4515	0.055287	0.0097733	1.54093e-08	26422.5	0.497491	0.055287	0.00977903	1.57097e-08	0	aparc-a2009s_lh_area_G-parietal-sup	EU
rs62369942	5	93530847	G	C	0.000800000000000023	0.071758	0.012917	2.77112e-08	4691710	0.182457	0.071758	0.012917	2.7714e-08	0	aparc-a2009s_lh_area_G-parietal-sup	EU
rs1440802	15	39342923	C	T	0.00119999999999998	0.14717	0.016843	2.37789e-18	1840280	0.0574067	0.142034	0.0168564	3.5739e-17	0.43804	aparc-a2009s_lh_area_G-postcentral	EU
rs4924345	15	39347697	C	A	0.1554	0.14447	0.017858	5.96982e-16	14885.2	0.0121939	0.138525	0.0179105	1.0401e-14	0	aparc-a2009s_lh_area_G-postcentral	EU
rs2279829	3	147388532	T	C	0.2492	-0.093362	0.011673	1.26338e-15	24482	0.257326	-0.093362	0.011688	1.37313e-15	0	aparc-a2009s_lh_area_G-postcentral	EU
rs72702251	1	155032404	A	G	0.0737	0.15212	0.026278	7.08603e-09	13241.4	0.007778	0.151438	0.0263105	8.62288e-09	0.00436536	aparc-a2009s_lh_area_G-precentral	EU
rs72704165	1	155390318	C	T	0.0707	0.15986	0.025095	1.8879e-10	15083.9	0.0434063	0.159268	0.0251281	2.32378e-10	0	aparc-a2009s_lh_area_G-precentral	EU
rs474226	1	201721515	C	G	0.741	0.05456	0.0099146	3.73392e-08	33139.7	0.670112	0.05456	0.00991898	3.78574e-08	0	aparc-a2009s_lh_area_G-precentral	EU
rs1371964	15	39305815	G	A	0.1308	-0.065684	0.010079	7.17674e-11	54138.5	0.0152047	-0.0583061	0.0101132	8.14957e-09	-0.0011945	aparc-a2009s_lh_area_G-precentral	EU
rs17621729	15	39333000	A	G	0.1609	0.24584	0.02497	7.17429e-23	7337.58	0.00185668	0.230038	0.0251512	5.89844e-20	0.0238749	aparc-a2009s_lh_area_G-precentral	EU
rs1440802	15	39342923	C	T	0.00119999999999998	0.28345	0.016761	3.71536e-64	1858120	0.0574067	0.271446	0.0167761	6.92892e-59	-0.0185994	aparc-a2009s_lh_area_G-precentral	EU
rs11639470	15	39346970	G	C	0.0104	-0.075568	0.0097663	1.01288e-14	637394	0.00707547	-0.069246	0.00979635	1.56563e-12	-0.00792515	aparc-a2009s_lh_area_G-precentral	EU
rs4924345	15	39347697	C	A	0.1554	0.29748	0.017768	6.42778e-63	14822.3	0.0121939	0.278769	0.0179622	2.55049e-54	0	aparc-a2009s_lh_area_G-precentral	EU
rs12764568	10	124856077	T	A	0.5126	-0.056272	0.0098053	9.52726e-09	26018.5	0.58877	-0.056272	0.00981132	9.7272e-09	0	aparc-a2009s_lh_area_G-precuneus	EU
rs17833704	14	59124364	G	A	0.0471	0.10148	0.013495	5.48508e-14	76501.8	0.0821959	0.133558	0.0139673	1.15234e-21	0.113527	aparc-a2009s_lh_area_G-precuneus	EU
rs76341705	14	59161961	A	G	0.000299999999999967	0.14303	0.014733	2.78375e-22	9612220	0.00150542	0.138451	0.0147372	5.742e-21	0.220315	aparc-a2009s_lh_area_G-precuneus	EU
rs28673301	14	59177780	C	T	0.0453	0.10048	0.01357	1.31577e-13	78519.7	0.0118426	0.100001	0.013606	1.98516e-13	0.0785786	aparc-a2009s_lh_area_G-precuneus	EU
rs143720575	14	59197087	A	G	0.1577	0.13368	0.014915	3.16568e-19	21097.3	0.0190185	0.121409	0.0149883	5.48624e-16	-0.0800747	aparc-a2009s_lh_area_G-precuneus	EU
rs1252992	14	59198568	A	G	0.2722	-0.064983	0.0097499	2.64681e-11	33184.3	0.261542	-0.0876732	0.0101235	4.70136e-18	0	aparc-a2009s_lh_area_G-precuneus	EU
rs231266	4	112455971	T	G	0.6937	0.058533	0.010066	6.06623e-09	29032.1	0.67227	0.058533	0.0100717	6.18644e-09	0	aparc-a2009s_lh_area_G-precuneus	EU
rs1635288	17	45679603	G	A	0.8135	0.065299	0.011228	6.03704e-09	32683.1	0.99438	0.065299	0.0112336	6.14326e-09	0	aparc-a2009s_lh_area_G-temp-sup-G-T-transv	EU
rs2980755	8	8506173	G	A	0.4453	-0.059234	0.0097977	1.48758e-09	26354.7	0.616419	-0.0622221	0.00981596	2.31455e-10	-0.228533	aparc-a2009s_lh_area_G-temp-sup-Lateral	EU
rs6422352	8	8936683	G	A	0.000399999999999956	0.057176	0.0098316	6.04408e-09	16190700	0.170012	0.0566222	0.00983204	8.46411e-09	0.0295478	aparc-a2009s_lh_area_G-temp-sup-Lateral	EU
rs35406700	8	10387083	G	A	0.2276	-0.056661	0.0099335	1.17006e-08	36041.5	0.25291	-0.0563568	0.00993928	1.42704e-08	0	aparc-a2009s_lh_area_G-temp-sup-Lateral	EU
rs61211080	3	88971561	G	C	0.0689	0.072672	0.013226	3.91526e-08	55731.6	0.202077	0.072672	0.0132295	3.9473e-08	0	aparc-a2009s_lh_area_G-temporal-middle	EU
rs113880625	5	131045342	T	A	0.00180000000000002	0.069284	0.012613	3.95022e-08	2189120	0.195554	0.069284	0.0126131	3.95104e-08	0	aparc-a2009s_lh_area_G-temporal-middle	EU
rs2279829	3	147388532	T	C	0.2492	0.067296	0.011683	8.40321e-09	24471.4	0.257326	0.067296	0.0116907	8.59364e-09	0	aparc-a2009s_lh_area_Lat-Fis-ant-Horizont	EU
rs11639391	15	39339570	T	C	0.0286	-0.10572	0.017059	5.74344e-10	77358	0.0402951	-0.104608	0.017064	8.77e-10	0.0248299	aparc-a2009s_lh_area_Lat-Fis-ant-Vertical	EU
rs28520337	15	39355693	C	T	0.1655	-0.12629	0.019065	3.4918e-11	12422	0.013599	-0.125125	0.0190988	5.69797e-11	0	aparc-a2009s_lh_area_Lat-Fis-ant-Vertical	EU
rs62273364	3	147393992	C	T	0.4501	0.055133	0.01007	4.37573e-08	24901.7	0.448766	0.055133	0.0100759	4.45506e-08	0	aparc-a2009s_lh_area_Lat-Fis-ant-Vertical	EU
rs11158250	14	59159262	G	A	0.001	-0.073226	0.012236	2.17093e-09	4183600	0.00215777	-0.0710091	0.0122424	6.62136e-09	0.15468	aparc-a2009s_lh_area_Pole-occipital	EU
rs17255395	14	59202676	T	C	0.0165999999999999	-0.084347	0.014523	6.32907e-09	181706	0.0187174	-0.0816299	0.0145319	1.93962e-08	0	aparc-a2009s_lh_area_Pole-occipital	EU
rs11845260	14	74937752	G	A	0.2007	-0.056786	0.0098355	7.76069e-09	40290.2	0.319701	-0.056786	0.00983945	7.8681e-09	0	aparc-a2009s_lh_area_Pole-occipital	EU
rs4792891	17	45896132	G	T	0.1066	-0.059755	0.010242	5.40137e-09	62603.2	0.0195705	-0.0571191	0.0102566	2.56164e-08	-0.0135781	aparc-a2009s_lh_area_Pole-occipital	EU
rs58879558	17	46018101	C	T	0.2234	-0.06038	0.011527	1.62206e-07	27118.3	0.310668	-0.0946515	0.012291	1.35108e-14	-0.110558	aparc-a2009s_lh_area_Pole-occipital	EU
rs1406069	17	46148520	A	G	0.00129999999999997	-0.074528	0.012567	3.021e-09	3051770	0.00185668	-0.0703596	0.0125788	2.22506e-08	0.0784221	aparc-a2009s_lh_area_Pole-occipital	EU
rs55887998	4	52753717	A	G	0.00539999999999996	0.077388	0.015533	6.28761e-07	482863	0.194199	0.085748	0.0155923	3.81134e-08	-0.120795	aparc-a2009s_lh_area_Pole-occipital	EU
rs41279517	4	52863604	C	T	0.0117	0.084157	0.014721	1.08549e-08	249686	0.0860096	0.0912162	0.0147778	6.72089e-10	0	aparc-a2009s_lh_area_Pole-occipital	EU
rs76470478	6	126292800	T	C	0.00160000000000005	-0.16687	0.024857	1.90403e-11	633937	0.00255921	-0.16687	0.0248579	1.90707e-11	0	aparc-a2009s_lh_area_Pole-occipital	EU
rs468167	14	58602246	C	T	0.2444	-0.097174	0.0098372	5.17452e-23	34919.4	0.224709	-0.0900172	0.00989144	8.99038e-20	0.422506	aparc-a2009s_lh_area_Pole-temporal	EU
rs128016	14	58625863	C	G	0.00880000000000003	-0.08598	0.0097148	8.71954e-19	760058	0.115917	-0.0779401	0.00975538	1.3555e-15	0	aparc-a2009s_lh_area_Pole-temporal	EU
rs61784835	1	47508451	T	C	0.1633	0.060151	0.010158	3.18941e-09	42764.6	0.314432	0.060151	0.010162	3.23545e-09	0	aparc-a2009s_lh_area_S-calcarine	EU
rs2999158	1	112696856	C	T	0.94669	0.068464	0.01026	2.5079e-11	117740	0.84439	0.0590821	0.0103849	1.2762e-08	0.307773	aparc-a2009s_lh_area_S-calcarine	EU
rs3013431	1	112699866	T	C	0.3149	0.068095	0.0099462	7.57669e-12	29273.5	0.353573	0.0593001	0.0100733	3.9363e-09	0	aparc-a2009s_lh_area_S-calcarine	EU
rs3858368	11	92820120	T	G	0.1	-0.060927	0.010467	5.85436e-09	63428.4	0.149388	-0.060927	0.0104697	5.90743e-09	0	aparc-a2009s_lh_area_S-calcarine	EU
rs111676402	14	59038478	T	C	0.0128	-0.141	0.01988	1.31658e-12	125250	0.00185668	-0.116747	0.0199328	4.71227e-09	0.0129754	aparc-a2009s_lh_area_S-calcarine	EU
rs17255171	14	59053324	A	C	0.0407	-0.076605	0.013699	2.24451e-08	85372	0.0590626	-0.0958563	0.0137643	3.30392e-12	-0.0974591	aparc-a2009s_lh_area_S-calcarine	EU
rs78601235	14	59112160	A	C	0.1803	-0.15134	0.01948	7.9112e-15	11098.2	0.139201	-0.158615	0.0196171	6.18899e-16	0.182427	aparc-a2009s_lh_area_S-calcarine	EU
rs17833704	14	59124364	G	A	0.0471	-0.10993	0.013492	3.70631e-16	76525.2	0.0821959	-0.139398	0.014014	2.59718e-23	0.113527	aparc-a2009s_lh_area_S-calcarine	EU
rs76341705	14	59161961	A	G	0.000299999999999967	-0.17377	0.014718	3.60726e-32	9631660	0.00150542	-0.165978	0.0147243	1.79549e-29	0.220315	aparc-a2009s_lh_area_S-calcarine	EU
rs28673301	14	59177780	C	T	0.0453	-0.14039	0.013554	3.85619e-25	78651.9	0.0118426	-0.13517	0.0136203	3.26717e-23	0.0785786	aparc-a2009s_lh_area_S-calcarine	EU
rs143720575	14	59197087	A	G	0.1577	-0.16268	0.014902	9.59648e-28	21095.1	0.0190185	-0.150977	0.0149987	7.80899e-24	-0.0800747	aparc-a2009s_lh_area_S-calcarine	EU
rs1252992	14	59198568	A	G	0.2722	0.058586	0.0097519	1.88232e-09	33178.6	0.261542	0.0914804	0.0101612	2.19813e-19	0.0039044	aparc-a2009s_lh_area_S-calcarine	EU
rs12929641	16	49511925	A	C	0.2948	-0.058098	0.010048	7.37974e-09	29780	0.395725	-0.058098	0.0100535	7.51905e-09	0	aparc-a2009s_lh_area_S-calcarine	EU
rs6808238	3	119249883	A	C	0.3802	-0.070459	0.012137	6.42485e-09	17993.7	0.300231	-0.0698462	0.0121485	8.95868e-09	0.24875	aparc-a2009s_lh_area_S-calcarine	EU
rs56007616	3	119276112	G	A	0.000199999999999978	-0.08538	0.015329	2.54981e-08	13317500	0.166901	-0.0845741	0.0153297	3.44783e-08	0	aparc-a2009s_lh_area_S-calcarine	EU
rs7642977	3	194092961	T	C	0.7538	0.057683	0.01048	3.71052e-08	30670.1	0.685317	0.057683	0.010485	3.76624e-08	0	aparc-a2009s_lh_area_S-calcarine	EU
rs12508031	4	19072062	T	A	0.3349	0.061554	0.010649	7.45848e-09	24740.5	0.430149	0.061554	0.010656	7.62802e-09	0	aparc-a2009s_lh_area_S-calcarine	EU
rs115347993	4	52862280	T	G	0.00339999999999996	0.08191	0.014905	3.89668e-08	831222	0.0863609	0.08191	0.0149053	3.89881e-08	0	aparc-a2009s_lh_area_S-calcarine	EU
rs75686861	4	144700176	A	G	0.0735	0.10686	0.01693	2.75679e-10	32020.1	0.00145524	0.10686	0.0169403	2.82577e-10	0	aparc-a2009s_lh_area_S-calcarine	EU
rs13158594	5	60794183	A	T	0.1937	0.078188	0.010808	4.68037e-13	34247.5	0.00376355	0.073548	0.0108362	1.14264e-11	-0.183868	aparc-a2009s_lh_area_S-calcarine	EU
rs6876335	5	60795991	C	T	0.97843	-0.068624	0.0096746	1.31033e-12	316725	0.897732	-0.0627259	0.00969835	9.95117e-11	-0.0110146	aparc-a2009s_lh_area_S-calcarine	EU
rs1820083	5	60883006	C	T	0.000199999999999978	0.062234	0.0099133	3.43334e-10	31843100	0.079988	0.0605986	0.00991545	9.86772e-10	-0.0873732	aparc-a2009s_lh_area_S-calcarine	EU
rs1563908	5	61141554	G	A	0.00380000000000003	-0.061811	0.010019	6.85591e-10	1646670	0.0717081	-0.0584674	0.0100265	5.50074e-09	0	aparc-a2009s_lh_area_S-calcarine	EU
rs13176724	5	124977812	T	C	0.148	0.058445	0.010366	1.71893e-08	46151.2	0.0550482	0.058445	0.0103695	1.73779e-08	0	aparc-a2009s_lh_area_S-calcarine	EU
rs76470478	6	126292800	T	C	0.00160000000000005	-0.1521	0.024861	9.47475e-10	633737	0.00255921	-0.152957	0.0248621	7.6402e-10	-0.0301276	aparc-a2009s_lh_area_S-calcarine	EU
rs13212467	6	126764993	A	G	0.4603	-0.075501	0.011485	4.90211e-11	19053.7	0.490616	-0.0758705	0.0114979	4.14897e-11	0	aparc-a2009s_lh_area_S-calcarine	EU
rs3012434	6	170235489	G	A	0.7059	0.074961	0.01266	3.19815e-09	18771.7	0.713117	0.074961	0.0126715	3.30415e-09	0	aparc-a2009s_lh_area_S-calcarine	EU
rs12536836	7	18841452	T	C	0.4493	0.070393	0.0099751	1.70293e-12	25367.4	0.486401	0.070393	0.00998469	1.78797e-12	0	aparc-a2009s_lh_area_S-calcarine	EU
rs17692507	15	39297045	G	A	0.096	-0.090863	0.0096451	4.48353e-21	77419.8	0.215927	-0.111504	0.0097926	4.87921e-30	-0.130197	aparc-a2009s_lh_area_S-central	EU
rs72722976	15	39332663	G	C	0.1042	0.19655	0.016209	7.69349e-34	25369.6	0.0651345	0.141065	0.0164476	9.76952e-18	0.028989	aparc-a2009s_lh_area_S-central	EU
rs17621729	15	39333000	A	G	0.1609	0.32485	0.024927	8.04138e-39	7290.28	0.00185668	0.310076	0.0252229	9.8229e-35	0.0358076	aparc-a2009s_lh_area_S-central	EU
rs11639391	15	39339570	T	C	0.0286	0.38456	0.01687	5.08208e-115	78622.6	0.0402951	0.385646	0.0171859	1.6134e-111	0.0361702	aparc-a2009s_lh_area_S-central	EU
rs2033939	15	39341703	A	G	0.00719999999999998	0.39633	0.017615	4.19065e-112	281617	0.0121939	0.35979	0.0177523	2.50172e-91	-0.00792515	aparc-a2009s_lh_area_S-central	EU
rs11639470	15	39346970	G	C	0.0104	-0.10798	0.009752	1.70383e-28	639196	0.00707547	-0.0935883	0.00979273	1.21316e-21	0.268714	aparc-a2009s_lh_area_S-central	EU
rs11638501	15	39363841	C	G	0.1532	-0.087287	0.009694	2.17186e-19	51247.6	0.0748695	-0.0893378	0.0100552	6.4056e-19	0.168942	aparc-a2009s_lh_area_S-central	EU
rs10851389	15	39374998	G	A	0.7011	0.077559	0.010137	1.99298e-14	29000.9	0.609896	0.0804424	0.0106153	3.50988e-14	-0.271617	aparc-a2009s_lh_area_S-central	EU
rs11070197	15	39379313	C	T	0.2971	0.039513	0.011408	0.000532955	23013.1	0.350662	0.068313	0.0117895	6.85653e-09	-0.0613413	aparc-a2009s_lh_area_S-central	EU
rs11634087	15	39390597	C	A	0.1276	0.19073	0.029039	5.09738e-11	6623.89	0.0469691	0.174255	0.0294871	3.43061e-09	0.367513	aparc-a2009s_lh_area_S-central	EU
rs7171244	15	39450776	A	G	0.0635	0.099268	0.014946	3.09923e-11	47061.7	0.107637	0.119977	0.0154423	7.88716e-15	0	aparc-a2009s_lh_area_S-central	EU
rs62132522	2	36852440	C	T	0.5933	-0.055309	0.0098743	2.1274e-08	26567	0.568196	-0.055309	0.00987994	2.16702e-08	0	aparc-a2009s_lh_area_S-cingul-Marginalis	EU
rs11942794	4	30962584	C	T	0.4581	-0.054094	0.009635	1.97334e-08	27122.5	0.583952	-0.054094	0.00964042	2.00967e-08	0	aparc-a2009s_lh_area_S-circular-insula-inf	EU
rs6658111	1	47515244	G	T	0.2143	0.055813	0.010129	3.58389e-08	36193.8	0.21934	0.055813	0.0101331	3.62965e-08	0	aparc-a2009s_lh_area_S-circular-insula-sup	EU
rs321422	11	111091220	G	A	0.4507	-0.058174	0.010492	2.94618e-08	22930.9	0.449769	-0.058174	0.0104988	3.00727e-08	0	aparc-a2009s_lh_area_S-circular-insula-sup	EU
rs12146713	12	106083027	C	T	0.0284	-0.10462	0.01654	2.52787e-10	82854.7	0.00120434	-0.10462	0.0165439	2.55235e-10	0	aparc-a2009s_lh_area_S-circular-insula-sup	EU
rs2254414	17	29734112	A	G	0.1605	0.063953	0.0096584	3.55596e-11	49741.5	0.325773	0.063953	0.00966256	3.62518e-11	0	aparc-a2009s_lh_area_S-circular-insula-sup	EU
rs7012371	8	119611852	A	G	0.2806	-0.071341	0.011314	2.87171e-10	24177.6	0.336662	-0.071341	0.0113231	2.96682e-10	0	aparc-a2009s_lh_area_S-circular-insula-sup	EU
rs57222984	17	45681532	G	A	0.000399999999999956	-0.073157	0.011317	1.01738e-10	12219500	0.00607186	-0.0706106	0.0113211	4.45822e-10	-0.0363512	aparc-a2009s_lh_area_S-collat-transv-ant	EU
rs242562	17	45949373	A	G	0.5541	0.058355	0.0101	7.57184e-09	24795.2	0.581744	0.107709	0.0108715	3.86358e-23	-0.381897	aparc-a2009s_lh_area_S-collat-transv-ant	EU
rs2471738	17	45998697	T	C	0.3171	0.09098	0.011503	2.58963e-15	21777.2	0.209153	0.126169	0.0123703	1.99649e-24	0.0887195	aparc-a2009s_lh_area_S-collat-transv-ant	EU
rs117913167	17	46134996	T	C	0.00539999999999996	0.084017	0.012534	2.04005e-11	741577	0.0015556	0.0768979	0.0125524	9.00263e-10	-0.0317946	aparc-a2009s_lh_area_S-collat-transv-ant	EU
rs17083297	5	93659771	A	C	0.0345	0.068151	0.012696	7.96538e-08	116518	0.0550984	0.073154	0.0127202	8.87167e-09	-0.0881509	aparc-a2009s_lh_area_S-collat-transv-ant	EU
rs55923251	5	94120542	C	G	0.00770000000000004	0.11232	0.017963	4.03021e-10	253774	0.142664	0.118502	0.0179965	4.55701e-11	0	aparc-a2009s_lh_area_S-collat-transv-ant	EU
rs62424632	6	80784003	A	C	0.4455	0.070001	0.012108	7.40885e-09	17246.2	0.281965	0.070001	0.0121194	7.65169e-09	0	aparc-a2009s_lh_area_S-collat-transv-ant	EU
rs62054807	17	45838131	T	C	0.1583	-0.05836	0.010634	4.06379e-08	41502	0.109946	-0.0625172	0.0106526	4.39113e-09	-0.0689397	aparc-a2009s_lh_area_S-collat-transv-post	EU
rs17690703	17	45847931	T	C	0.0557	-0.06769	0.010979	7.03022e-10	98662.3	0.0594139	-0.0655431	0.0110116	2.64541e-09	-0.0230866	aparc-a2009s_lh_area_S-collat-transv-post	EU
rs3785884	17	45980229	A	G	0.000800000000000023	-0.073804	0.011536	1.57723e-10	5882320	0.126455	-0.0671463	0.0115884	6.86116e-09	0.139835	aparc-a2009s_lh_area_S-collat-transv-post	EU
rs58879558	17	46018101	C	T	0.2234	-0.074047	0.011523	1.3099e-10	27123.7	0.310668	-0.105956	0.0123092	7.44226e-18	-0.110558	aparc-a2009s_lh_area_S-collat-transv-post	EU
rs211329	10	32079604	T	A	0.000199999999999978	-0.06451	0.011236	9.39153e-09	24787700	0.015556	-0.06451	0.011236	9.39173e-09	0	aparc-a2009s_lh_area_S-front-inf	EU
rs11639391	15	39339570	T	C	0.0286	-0.099306	0.017061	5.86215e-09	77347.5	0.0402951	-0.0971822	0.0170678	1.24166e-08	0.0361702	aparc-a2009s_lh_area_S-front-inf	EU
rs2033939	15	39341703	A	G	0.00719999999999998	-0.1177	0.017805	3.83017e-11	276095	0.0121939	-0.115759	0.0178096	8.04414e-11	0	aparc-a2009s_lh_area_S-front-inf	EU
rs10843091	12	28086392	A	G	0.1136	-0.058471	0.010305	1.39467e-08	58488.2	0.137144	-0.058471	0.0103077	1.40705e-08	0	aparc-a2009s_lh_area_S-front-sup	EU
rs12534051	7	96577757	G	A	0.8191	0.058301	0.010513	2.92931e-08	38180.1	0.689582	0.058301	0.0105171	2.96568e-08	0	aparc-a2009s_lh_area_S-front-sup	EU
rs11639391	15	39339570	T	C	0.0286	-0.14403	0.017046	2.92579e-17	77445.8	0.0402951	-0.14171	0.0170559	9.68656e-17	0.0361702	aparc-a2009s_lh_area_S-intrapariet+P-trans	EU
rs4924345	15	39347697	C	A	0.1554	-0.15592	0.017853	2.4681e-18	14882.8	0.0121939	-0.153562	0.0179003	9.59456e-18	0	aparc-a2009s_lh_area_S-intrapariet+P-trans	EU
rs17669337	5	92852225	T	C	0.3397	0.060736	0.0097783	5.25465e-10	29139.2	0.506072	0.060736	0.0097846	5.39015e-10	0	aparc-a2009s_lh_area_S-intrapariet+P-trans	EU
rs74826997	14	59161891	C	T	0.1054	-0.1051	0.014753	1.04858e-12	30440.9	0.00205741	-0.0996937	0.0147823	1.53962e-11	0.348699	aparc-a2009s_lh_area_S-oc-middle+Lunatus	EU
rs76787422	14	59202587	T	C	0.00180000000000002	-0.099783	0.01452	6.32603e-12	1651820	0.00356283	-0.0829349	0.0146893	1.64279e-08	0.1705	aparc-a2009s_lh_area_S-oc-middle+Lunatus	EU
rs55649771	14	59203230	A	G	0.00129999999999997	-0.097775	0.014472	1.41707e-11	2301190	0.018617	-0.0842262	0.0146262	8.48296e-09	0	aparc-a2009s_lh_area_S-oc-middle+Lunatus	EU
rs9825151	3	177617461	C	T	0.5008	-0.059562	0.0099275	1.97685e-09	25361.8	0.64437	-0.059562	0.00993435	2.02782e-09	0	aparc-a2009s_lh_area_S-oc-middle+Lunatus	EU
rs9648246	7	18893788	C	T	0.5152	-0.059956	0.010382	7.69553e-09	23210.9	0.628312	-0.059956	0.0103892	7.88142e-09	0	aparc-a2009s_lh_area_S-oc-middle+Lunatus	EU
rs6068679	20	53818940	C	T	0.53	0.063541	0.010199	4.66076e-10	24112	0.649789	0.063541	0.010207	4.80816e-10	0	aparc-a2009s_lh_area_S-occipital-ant	EU
rs56214516	17	45759587	C	A	0.000199999999999978	-0.071914	0.012251	4.3566e-09	20850400	0.00185668	-0.0713845	0.0122512	5.65214e-09	0.113749	aparc-a2009s_lh_area_S-oc-temp-med+Lingual	EU
rs62054807	17	45838131	T	C	0.1583	-0.058153	0.010634	4.53626e-08	41501.9	0.109946	-0.0593938	0.0106422	2.39195e-08	-0.0353721	aparc-a2009s_lh_area_S-oc-temp-med+Lingual	EU
rs58879558	17	46018101	C	T	0.2234	-0.063397	0.011526	3.79044e-08	27120.4	0.310668	-0.0719728	0.0115903	5.30651e-10	-0.110558	aparc-a2009s_lh_area_S-oc-temp-med+Lingual	EU
rs56708249	1	119050582	G	C	0.000399999999999956	-0.069962	0.011046	2.39358e-10	12826400	0.0763749	-0.067575	0.0110494	9.61254e-10	0.184913	aparc-a2009s_lh_area_S-orbital-lateral	EU
rs12086549	1	119071714	T	A	0.2474	-0.071773	0.011056	8.48342e-11	27453.2	0.0877158	-0.0682805	0.0110723	6.96978e-10	0	aparc-a2009s_lh_area_S-orbital-lateral	EU
rs7297073	12	84951863	C	G	0.0533	0.071637	0.012148	3.70125e-09	83997	0.0695002	0.076377	0.0122201	4.10204e-10	0.0943231	aparc-a2009s_lh_area_S-orbital-med-olfact	EU
rs75690231	12	85017062	A	G	0.0112	0.070943	0.011483	6.4882e-10	428463	0.00240867	0.0655092	0.0115013	1.22776e-08	0.0830675	aparc-a2009s_lh_area_S-orbital-med-olfact	EU
rs1121735	12	85174516	G	A	0.0810999999999999	0.068875	0.011337	1.23802e-09	65292.5	0.222702	0.0736718	0.0114012	1.03494e-10	0	aparc-a2009s_lh_area_S-orbital-med-olfact	EU
rs12883584	14	54028993	A	C	0.1755	0.062524	0.010907	9.89812e-09	36318.6	0.0448615	0.062524	0.0109118	1.00459e-08	0	aparc-a2009s_lh_area_S-orbital-med-olfact	EU
rs2423244	20	7396443	C	G	0.1815	0.060674	0.010517	7.96791e-09	38048.7	0.301385	0.0733798	0.0107376	8.26431e-12	-0.223615	aparc-a2009s_lh_area_S-orbital-med-olfact	EU
rs6054984	20	7413254	G	T	0.1631	0.057246	0.01229	3.194e-06	30329.1	0.354125	0.0743643	0.0125468	3.08592e-09	0	aparc-a2009s_lh_area_S-orbital-med-olfact	EU
rs61559025	6	50983277	G	T	0.1717	-0.11768	0.02079	1.51009e-08	10148.3	0.0522381	-0.11768	0.0208218	1.58798e-08	0	aparc-a2009s_lh_area_S-orbital-med-olfact	EU
rs9388487	6	126357122	T	G	0.998802	0.074511	0.0096763	1.35683e-14	5585070	0.976365	0.074036	0.00967673	1.99525e-14	0.150921	aparc-a2009s_lh_area_S-orbital-med-olfact	EU
rs983741	6	126775382	A	C	0.4565	0.064939	0.011504	1.65271e-08	19025.9	0.541098	0.064163	0.0115138	2.50793e-08	0	aparc-a2009s_lh_area_S-orbital-med-olfact	EU
rs12770228	10	21494705	A	G	0.1154	-0.057638	0.010404	3.02498e-08	56598.4	0.00953432	-0.057638	0.0104067	3.05017e-08	0	aparc-a2009s_lh_area_S-orbital-H-Shaped	EU
rs10445367	17	45855432	T	G	0.1941	-0.081111	0.013061	5.29281e-10	23411.5	0.00185668	-0.0763811	0.0130924	5.41199e-09	0.103744	aparc-a2009s_lh_area_S-orbital-H-Shaped	EU
rs3785884	17	45980229	A	G	0.000800000000000023	-0.06639	0.011538	8.71406e-09	5880030	0.126455	-0.0656438	0.0115389	1.27837e-08	0.139835	aparc-a2009s_lh_area_S-orbital-H-Shaped	EU
rs58879558	17	46018101	C	T	0.2234	-0.067843	0.011525	3.94235e-09	27119.7	0.310668	-0.0705129	0.0116043	1.22873e-09	-0.110558	aparc-a2009s_lh_area_S-orbital-H-Shaped	EU
rs480842	2	216441722	G	A	0.6484	0.058202	0.01037	1.99383e-08	25492.8	0.771226	0.058202	0.0103762	2.03286e-08	0	aparc-a2009s_lh_area_S-orbital-H-Shaped	EU
rs62346060	4	144548221	A	G	0.000199999999999978	0.066914	0.012107	3.25966e-08	21348600	0.0592132	0.066914	0.012107	3.25973e-08	0	aparc-a2009s_lh_area_S-orbital-H-Shaped	EU
rs10242068	7	19574151	A	G	0.0823	-0.075609	0.010242	1.55637e-13	78926.2	0.210106	-0.075609	0.0102455	1.58588e-13	0	aparc-a2009s_lh_area_S-orbital-H-Shaped	EU
rs12434231	14	99883444	C	T	0.2153	-0.074285	0.013444	3.28524e-08	20462.8	0.392914	-0.074285	0.0134537	3.3606e-08	0	aparc-a2009s_lh_area_S-parieto-occipital	EU
rs6069225	20	38212475	T	G	0.3281	-0.053197	0.0097404	4.72181e-08	29889.1	0.505369	-0.053197	0.0097451	4.79233e-08	0	aparc-a2009s_lh_area_S-parieto-occipital	EU
rs35266846	3	104949166	T	C	0.7554	0.066323	0.00966	6.61498e-12	36245.6	0.869982	0.066323	0.00966615	6.82036e-12	0	aparc-a2009s_lh_area_S-parieto-occipital	EU
rs2279829	3	147388532	T	C	0.2492	0.077996	0.011679	2.41711e-11	24475.9	0.257326	0.077996	0.0116894	2.51703e-11	0	aparc-a2009s_lh_area_S-parieto-occipital	EU
rs9380365	6	33504540	A	T	0.2486	0.062887	0.01085	6.79003e-09	28423.3	0.271979	0.062887	0.0108562	6.9257e-09	0	aparc-a2009s_lh_area_S-pericallosal	EU
rs17621729	15	39333000	A	G	0.1609	-0.15291	0.025005	9.64499e-10	7376.37	0.00185668	-0.148419	0.0250691	3.21148e-09	0.0358076	aparc-a2009s_lh_area_S-postcentral	EU
rs11639391	15	39339570	T	C	0.0286	-0.15291	0.017042	2.89758e-19	77473.5	0.0402951	-0.148761	0.0170549	2.72122e-18	0.0361702	aparc-a2009s_lh_area_S-postcentral	EU
rs2033939	15	39341703	A	G	0.00719999999999998	-0.16924	0.017786	1.81104e-21	276638	0.0121939	-0.165331	0.0177928	1.5137e-20	0	aparc-a2009s_lh_area_S-postcentral	EU
rs2043294	19	31716914	T	A	0.0571	-0.081739	0.012635	9.84892e-11	72762.5	0.0332698	-0.081739	0.0126385	9.96792e-11	0	aparc-a2009s_lh_area_S-postcentral	EU
rs2279829	3	147388532	T	C	0.2492	-0.095552	0.011673	2.70663e-16	24479.2	0.257326	-0.095552	0.0116887	2.96569e-16	0	aparc-a2009s_lh_area_S-postcentral	EU
rs16908082	9	24154682	C	T	0.2484	-0.087235	0.015671	2.59681e-08	13618.1	0.177941	-0.087235	0.0156882	2.68952e-08	0	aparc-a2009s_lh_area_S-postcentral	EU
rs1440802	15	39342923	C	T	0.00119999999999998	0.10597	0.016858	3.25674e-10	1837050	0.0574067	0.10597	0.0168582	3.25812e-10	0	aparc-a2009s_lh_area_S-precentral-inf-part	EU
rs62441687	7	20965794	A	G	0.1556	-0.10122	0.018075	2.14352e-08	14547.3	0.156212	-0.10122	0.0180939	2.21685e-08	0	aparc-a2009s_lh_area_S-precentral-inf-part	EU
rs11639391	15	39339570	T	C	0.0286	0.12924	0.017051	3.46584e-14	77414.2	0.0402951	0.126804	0.0170603	1.06434e-13	0.0361702	aparc-a2009s_lh_area_S-precentral-sup-part	EU
rs2033939	15	39341703	A	G	0.00719999999999998	0.13532	0.017799	2.90073e-14	276265	0.0121939	0.132786	0.0178041	8.77212e-14	0	aparc-a2009s_lh_area_S-precentral-sup-part	EU
rs56385800	10	113037608	C	T	0.000199999999999978	0.074768	0.013423	2.54534e-08	17368400	0.0159574	0.074768	0.013423	2.54541e-08	0	aparc-a2009s_lh_area_S-subparietal	EU
rs78601235	14	59112160	A	C	0.1803	0.10893	0.019493	2.29488e-08	11112.6	0.139201	0.111438	0.019591	1.28362e-08	0.182427	aparc-a2009s_lh_area_S-subparietal	EU
rs17833704	14	59124364	G	A	0.0471	0.10358	0.013494	1.64128e-14	76511.3	0.0821959	0.126991	0.0139891	1.10767e-19	0.113527	aparc-a2009s_lh_area_S-subparietal	EU
rs76341705	14	59161961	A	G	0.000299999999999967	0.15914	0.014725	3.173e-27	9622700	0.00150542	0.15436	0.0147292	1.06965e-25	0.220315	aparc-a2009s_lh_area_S-subparietal	EU
rs28673301	14	59177780	C	T	0.0453	0.11087	0.013567	3.0323e-16	78543	0.0118426	0.109723	0.0136044	7.30831e-16	0.0785786	aparc-a2009s_lh_area_S-subparietal	EU
rs143720575	14	59197087	A	G	0.1577	0.13841	0.014913	1.67637e-20	21097.3	0.0190185	0.129134	0.0149945	7.17126e-18	-0.0800747	aparc-a2009s_lh_area_S-subparietal	EU
rs1252992	14	59198568	A	G	0.2722	-0.05365	0.0097532	3.7816e-08	33176.2	0.261542	-0.0782361	0.010132	1.14821e-14	0	aparc-a2009s_lh_area_S-subparietal	EU
rs655497	9	22446829	G	A	0.0769	0.064588	0.010576	1.01499e-09	78774.5	0.211411	0.064588	0.0105784	1.02397e-09	0	aparc-a2009s_lh_area_S-subparietal	EU
rs12611559	2	4524125	A	T	0.2167	0.062387	0.01098	1.33225e-08	30546.9	0.231784	0.062387	0.0109856	1.35509e-08	0	aparc-a2009s_lh_area_S-temporal-inf	EU
rs1344946	12	65370392	T	A	0.6152	0.059141	0.010065	4.20535e-09	26059.5	0.568396	0.059141	0.0100715	4.3023e-09	0	aparc-a2009s_lh_area_S-temporal-sup	EU
rs73006822	19	12999141	T	C	0.0641	0.090907	0.013654	2.77763e-11	55906.1	0.189683	0.090907	0.0136593	2.82677e-11	0	aparc-a2009s_lh_area_S-temporal-sup	EU
rs670217	2	4501053	G	C	0.1532	0.08036	0.012101	3.12041e-11	32896.7	0.228523	0.08036	0.0121089	3.21377e-11	0	aparc-a2009s_lh_area_S-temporal-sup	EU
rs79272390	2	54388188	T	C	0.1057	-0.074173	0.013458	3.55904e-08	36520.3	0.00316138	-0.074173	0.0134634	3.60411e-08	0	aparc-a2009s_lh_area_S-temporal-sup	EU
rs6091756	20	53833665	G	A	0.1941	-0.058027	0.0099241	5.00279e-09	40584.4	0.343436	-0.058027	0.00992816	5.07512e-09	0	aparc-a2009s_lh_area_S-temporal-sup	EU
rs112195026	14	59176284	G	A	0.0194	-0.089346	0.014973	2.41447e-09	146687	0.00150542	-0.089346	0.0149748	2.4249e-09	0	aparc-a2009s_rh_area_G+S-occipital-inf	EU
rs9896485	17	45973462	C	G	0.4774	0.043171	0.0099088	1.31957e-05	25527.3	0.630771	0.0567279	0.0100542	1.67888e-08	0.185464	aparc-a2009s_rh_area_G+S-occipital-inf	EU
rs3785884	17	45980229	A	G	0.000800000000000023	-0.072625	0.011536	3.06391e-10	5882330	0.126455	-0.0715716	0.0115382	5.5389e-10	0.0914719	aparc-a2009s_rh_area_G+S-occipital-inf	EU
rs117300236	17	46675984	G	A	0.3115	0.071258	0.01167	1.02105e-09	21387.8	0.383129	0.106692	0.0123079	4.37397e-18	0	aparc-a2009s_rh_area_G+S-occipital-inf	EU
rs7714356	5	9550591	T	G	0.000299999999999967	0.08351	0.015051	2.88183e-08	9210400	0.185116	0.08351	0.015051	2.88198e-08	0	aparc-a2009s_rh_area_G+S-paracentral	EU
rs17621729	15	39333000	A	G	0.1609	0.19364	0.024991	9.30654e-15	7361.97	0.00185668	0.1881	0.0250935	6.58161e-14	0.0358076	aparc-a2009s_rh_area_G+S-subcentral	EU
rs11639391	15	39339570	T	C	0.0286	0.19077	0.017024	3.81265e-29	77591.8	0.0402951	0.18567	0.0170418	1.21803e-27	0.0361702	aparc-a2009s_rh_area_G+S-subcentral	EU
rs2033939	15	39341703	A	G	0.00719999999999998	0.20609	0.017768	4.17204e-31	277153	0.0121939	0.201199	0.0177762	1.06319e-29	0	aparc-a2009s_rh_area_G+S-subcentral	EU
rs7164592	15	72984590	G	T	0.5537	0.056937	0.010003	1.25565e-08	25275.3	0.473605	0.056937	0.0100092	1.2819e-08	0	aparc-a2009s_rh_area_G-cingul-Post-dorsal	EU
rs55643369	14	59128527	C	T	0.000199999999999978	-0.092492	0.013645	1.21469e-11	16807500	0.0823464	-0.105664	0.0139555	3.68987e-14	0.102108	aparc-a2009s_rh_area_G-cingul-Post-ventral	EU
rs73313052	14	59159279	A	G	0.00880000000000003	-0.14237	0.014796	6.4441e-22	327597	0.00135488	-0.111813	0.0150623	1.14191e-13	0.195012	aparc-a2009s_rh_area_G-cingul-Post-ventral	EU
rs28673301	14	59177780	C	T	0.0453	-0.11118	0.013566	2.49577e-16	78552.5	0.0118426	-0.0921198	0.0136524	1.50393e-11	0.0785786	aparc-a2009s_rh_area_G-cingul-Post-ventral	EU
rs143720575	14	59197087	A	G	0.1577	-0.12632	0.014918	2.50451e-17	21097.1	0.0190185	-0.115721	0.0149654	1.05364e-14	0.168447	aparc-a2009s_rh_area_G-cingul-Post-ventral	EU
rs76787422	14	59202587	T	C	0.00180000000000002	-0.12031	0.014513	1.1343e-16	1653380	0.00356283	-0.0935835	0.0147373	2.1515e-10	0.06169	aparc-a2009s_rh_area_G-cingul-Post-ventral	EU
rs11621970	14	59262347	G	A	0.001	0.054244	0.011114	1.05715e-06	5070910	0.17217	0.0738869	0.0113615	7.85792e-11	0	aparc-a2009s_rh_area_G-cingul-Post-ventral	EU
rs6658111	1	47515244	G	T	0.2143	0.058018	0.010128	1.01337e-08	36198.3	0.21934	0.058018	0.0101324	1.02851e-08	0	aparc-a2009s_rh_area_G-cuneus	EU
rs11022129	11	12049889	C	T	0.1442	-0.06529	0.011468	1.24656e-08	38523.8	0.164091	-0.06529	0.0114727	1.26361e-08	0	aparc-a2009s_rh_area_G-cuneus	EU
rs635024	11	134164832	A	G	0.1314	-0.076697	0.01356	1.54832e-08	29785.8	0.278754	-0.076697	0.0135671	1.57506e-08	0	aparc-a2009s_rh_area_G-cuneus	EU
rs78570253	14	59111180	T	C	0.0108	-0.13158	0.019534	1.62865e-11	153455	0.139753	-0.133964	0.0195454	7.17971e-12	0.181777	aparc-a2009s_rh_area_G-cuneus	EU
rs55643369	14	59128527	C	T	0.000199999999999978	-0.10589	0.01364	8.28152e-15	16819900	0.0823464	-0.0998242	0.0136599	2.71493e-13	0.102108	aparc-a2009s_rh_area_G-cuneus	EU
rs73313052	14	59159279	A	G	0.00880000000000003	-0.15982	0.014787	3.14984e-27	327973	0.00135488	-0.121494	0.0150586	7.14383e-16	0.195012	aparc-a2009s_rh_area_G-cuneus	EU
rs28673301	14	59177780	C	T	0.0453	-0.12307	0.013562	1.14075e-19	78584	0.0118426	-0.109838	0.0136475	8.40015e-16	0.230045	aparc-a2009s_rh_area_G-cuneus	EU
rs76787422	14	59202587	T	C	0.00180000000000002	-0.1448	0.014502	1.77606e-23	1655860	0.00356283	-0.0967152	0.0148617	7.63164e-11	0.1705	aparc-a2009s_rh_area_G-cuneus	EU
rs55649771	14	59203230	A	G	0.00129999999999997	-0.1453	0.014453	8.8863e-24	2307190	0.018617	-0.125429	0.0146186	9.47796e-18	0.00387684	aparc-a2009s_rh_area_G-cuneus	EU
rs4901918	14	59350765	T	G	0.4273	-0.075511	0.013673	3.33951e-08	13648	0.374799	-0.0816866	0.0136955	2.45409e-09	0	aparc-a2009s_rh_area_G-cuneus	EU
rs12929641	16	49511925	A	C	0.2948	-0.056373	0.010048	2.01894e-08	29781.9	0.395725	-0.056373	0.0100531	2.05268e-08	0	aparc-a2009s_rh_area_G-cuneus	EU
rs6504372	17	65914035	T	G	0.0677	0.090375	0.015216	2.85942e-09	29472.3	0.241971	0.0844546	0.0152614	3.13266e-08	-0.121414	aparc-a2009s_rh_area_G-cuneus	EU
rs28613416	17	66062311	T	G	0.2436	-0.11305	0.018798	1.8107e-09	9575.29	0.0526395	-0.10582	0.0188777	2.07581e-08	0	aparc-a2009s_rh_area_G-cuneus	EU
rs6091756	20	53833665	G	A	0.1941	0.060298	0.0099235	1.23e-09	40585.9	0.343436	0.060298	0.00992789	1.25077e-09	0	aparc-a2009s_rh_area_G-cuneus	EU
rs6769796	3	104997012	G	A	0.1482	-0.061726	0.0097442	2.37896e-10	52166.6	0.135387	-0.061726	0.00974785	2.41587e-10	0	aparc-a2009s_rh_area_G-cuneus	EU
rs66873978	4	52740127	A	G	0.3664	0.10642	0.015831	1.78935e-11	10710.8	0.174679	0.118369	0.0159542	1.1776e-13	-0.121238	aparc-a2009s_rh_area_G-cuneus	EU
rs7696144	4	52803710	T	C	0.2638	0.095527	0.015204	3.32063e-10	13899.8	0.102218	0.102117	0.01534	2.79673e-11	0.241032	aparc-a2009s_rh_area_G-cuneus	EU
rs79471207	4	52872357	T	C	0.013	0.094135	0.014943	2.98405e-10	218365	0.0208752	0.0887794	0.014972	3.03525e-09	0	aparc-a2009s_rh_area_G-cuneus	EU
rs75686861	4	144700176	A	G	0.0735	0.098013	0.016933	7.11094e-09	32015.1	0.00145524	0.098013	0.0169416	7.23628e-09	0	aparc-a2009s_rh_area_G-cuneus	EU
rs72785260	5	124997844	G	A	0.0563	0.05962	0.010648	2.15376e-08	103846	0.0684966	0.05962	0.0106496	2.16395e-08	0	aparc-a2009s_rh_area_G-cuneus	EU
rs76470478	6	126292800	T	C	0.00160000000000005	-0.16019	0.024859	1.16408e-10	633835	0.00255921	-0.161089	0.0248602	9.18379e-11	-0.0306196	aparc-a2009s_rh_area_G-cuneus	EU
rs9401903	6	126734626	T	C	0.6777	-0.072875	0.011474	2.13481e-10	21721.1	0.50271	-0.0732968	0.0114846	1.74562e-10	0	aparc-a2009s_rh_area_G-cuneus	EU
rs12536836	7	18841452	T	C	0.4493	0.070809	0.009975	1.25984e-12	25367.3	0.486401	0.070809	0.00998471	1.3243e-12	0	aparc-a2009s_rh_area_G-cuneus	EU
rs17368876	9	95460383	T	C	0.0104	-0.0677	0.011398	2.85651e-09	467965	0.0418005	-0.0633899	0.0114214	2.85495e-08	0.273012	aparc-a2009s_rh_area_G-cuneus	EU
rs2236407	9	95475514	G	A	0.4083	-0.064006	0.010124	2.57858e-10	25231.3	0.357838	-0.060434	0.0101522	2.63625e-09	0	aparc-a2009s_rh_area_G-cuneus	EU
rs72722978	15	39336474	T	C	0.1164	-0.10523	0.018503	1.2915e-08	17739.6	0.0119932	-0.10523	0.0185193	1.32998e-08	0	aparc-a2009s_rh_area_G-front-inf-Opercular	EU
rs2279829	3	147388532	T	C	0.2492	0.073679	0.01168	2.8242e-10	24476.1	0.257326	0.073679	0.0116893	2.91674e-10	0	aparc-a2009s_rh_area_G-front-inf-Orbital	EU
rs11639391	15	39339570	T	C	0.0286	-0.11221	0.017057	4.75119e-11	77375.4	0.0402951	-0.110393	0.0170638	9.83747e-11	0.0361702	aparc-a2009s_rh_area_G-front-inf-Triangul	EU
rs4924345	15	39347697	C	A	0.1554	-0.12191	0.017865	8.85661e-12	14892.7	0.0121939	-0.120073	0.0178946	1.94593e-11	0	aparc-a2009s_rh_area_G-front-inf-Triangul	EU
rs2279829	3	147388532	T	C	0.2492	0.06416	0.011683	3.97993e-08	24474.3	0.257326	0.06416	0.01169	4.05426e-08	0	aparc-a2009s_rh_area_G-front-inf-Triangul	EU
rs6465524	7	96559145	G	A	0.0413	0.059984	0.010994	4.86796e-08	130728	0.193246	0.059984	0.0109952	4.88444e-08	0	aparc-a2009s_rh_area_G-front-inf-Triangul	EU
rs17669452	8	8402569	A	G	0.3395	-0.079297	0.013695	7.02962e-09	14846	0.199568	-0.0861799	0.0137577	3.74933e-10	-0.107545	aparc-a2009s_rh_area_G-front-middle	EU
rs10112316	8	119592304	C	G	0.472	-0.058723	0.0097218	1.53788e-09	26530.5	0.559916	-0.058723	0.0097283	1.57681e-09	0	aparc-a2009s_rh_area_G-Ins-lg+S-cent-ins	EU
rs62054807	17	45838131	T	C	0.1583	-0.061316	0.010634	8.11589e-09	41498.6	0.109946	-0.063621	0.0106588	2.3887e-09	-0.0689397	aparc-a2009s_rh_area_G-occipital-middle	EU
rs17690703	17	45847931	T	C	0.0557	-0.073598	0.010977	2.01757e-11	98690.8	0.0594139	-0.0698896	0.0110279	2.33471e-10	0.0004805	aparc-a2009s_rh_area_G-occipital-middle	EU
rs3785884	17	45980229	A	G	0.000800000000000023	-0.084978	0.011532	1.72059e-13	5886360	0.126455	-0.0808716	0.0115414	2.43348e-12	0.139835	aparc-a2009s_rh_area_G-occipital-middle	EU
rs58879558	17	46018101	C	T	0.2234	-0.083658	0.01152	3.81467e-13	27126.2	0.310668	-0.0899168	0.0115996	9.06829e-15	9.10544e-05	aparc-a2009s_rh_area_G-occipital-middle	EU
rs3785884	17	45980229	A	G	0.000800000000000023	-0.068177	0.011537	3.4331e-09	5881200	0.126455	-0.0658882	0.0115423	1.14036e-08	0.139835	aparc-a2009s_rh_area_G-occipital-sup	EU
rs58879558	17	46018101	C	T	0.2234	-0.066838	0.011525	6.65555e-09	27121.4	0.310668	-0.0720573	0.0115872	5.01351e-10	-0.110558	aparc-a2009s_rh_area_G-occipital-sup	EU
rs10275354	7	21540981	A	G	0.1514	0.055602	0.0096992	9.88807e-09	51740.2	0.300682	0.055602	0.00970219	9.99148e-09	0	aparc-a2009s_rh_area_G-occipital-sup	EU
rs77804065	17	45733530	T	C	0.0212	-0.078092	0.011685	2.33943e-11	220814	0.00185668	-0.0747288	0.0116913	1.63923e-10	0.107244	aparc-a2009s_rh_area_G-oc-temp-lat-fusifor	EU
rs3785884	17	45980229	A	G	0.000800000000000023	-0.074929	0.011535	8.25958e-11	5883280	0.126455	-0.0730267	0.0115381	2.46464e-10	0.139835	aparc-a2009s_rh_area_G-oc-temp-lat-fusifor	EU
rs58879558	17	46018101	C	T	0.2234	-0.075382	0.011523	6.07532e-11	27121.9	0.310668	-0.0808489	0.0115883	3.02095e-12	-0.110558	aparc-a2009s_rh_area_G-oc-temp-lat-fusifor	EU
rs12082811	1	46760214	T	C	0.1695	-0.054338	0.010859	5.61645e-07	37673.3	0.156413	-0.0662663	0.0109881	1.63203e-09	0.0944068	aparc-a2009s_rh_area_G-oc-temp-med-Lingual	EU
rs6661493	1	47245967	G	A	0.2101	-0.049055	0.0098871	6.99453e-07	38547.7	0.342533	-0.0657488	0.0102611	1.47862e-10	-0.0369083	aparc-a2009s_rh_area_G-oc-temp-med-Lingual	EU
rs149648316	1	47286963	C	T	0.0116000000000001	0.077195	0.013366	7.67363e-09	305464	0.00105379	0.0730412	0.0133704	4.68435e-08	-0.019544	aparc-a2009s_rh_area_G-oc-temp-med-Lingual	EU
rs2406104	1	47391589	A	G	0.1917	-0.053135	0.010317	2.60157e-07	37914.6	0.249197	-0.0765864	0.0106833	7.56738e-13	0.261908	aparc-a2009s_rh_area_G-oc-temp-med-Lingual	EU
rs11211533	1	47418557	A	G	0.00239999999999996	-0.07117	0.010424	8.6399e-12	2405220	0.0282517	-0.0652561	0.0104375	4.05055e-10	-0.0993511	aparc-a2009s_rh_area_G-oc-temp-med-Lingual	EU
rs61784835	1	47508451	T	C	0.1633	0.097697	0.010144	5.91433e-22	42825.6	0.314432	0.111192	0.0102668	2.47701e-27	0	aparc-a2009s_rh_area_G-oc-temp-med-Lingual	EU
rs2999158	1	112696856	C	T	0.94669	0.067378	0.01026	5.13196e-11	117743	0.84439	0.067378	0.0102618	5.17257e-11	0	aparc-a2009s_rh_area_G-oc-temp-med-Lingual	EU
rs17255290	14	59118952	T	A	0.1236	-0.076534	0.01305	4.50015e-09	33886.8	0.114061	-0.0799902	0.0130639	9.1826e-10	0.0940111	aparc-a2009s_rh_area_G-oc-temp-med-Lingual	EU
rs76341705	14	59161961	A	G	0.000299999999999967	-0.11875	0.014743	7.96935e-16	9599190	0.00150542	-0.115613	0.0147466	4.50787e-15	0.220315	aparc-a2009s_rh_area_G-oc-temp-med-Lingual	EU
rs28673301	14	59177780	C	T	0.0453	-0.089091	0.013574	5.26099e-11	78485	0.0118426	-0.0846865	0.0135935	4.66687e-10	0.0785786	aparc-a2009s_rh_area_G-oc-temp-med-Lingual	EU
rs143720575	14	59197087	A	G	0.1577	-0.10448	0.014926	2.56207e-12	21097.3	0.0190185	-0.102367	0.0149616	7.80866e-12	0	aparc-a2009s_rh_area_G-oc-temp-med-Lingual	EU
rs3785884	17	45980229	A	G	0.000800000000000023	-0.083365	0.011533	4.8876e-13	5885310	0.126455	-0.0804665	0.0115374	3.07216e-12	0.139835	aparc-a2009s_rh_area_G-oc-temp-med-Lingual	EU
rs58879558	17	46018101	C	T	0.2234	-0.082679	0.01152	7.12595e-13	27127.3	0.310668	-0.120968	0.0122973	7.80444e-23	9.10544e-05	aparc-a2009s_rh_area_G-oc-temp-med-Lingual	EU
rs6503457	17	46130946	T	G	0.0343	-0.088454	0.011549	1.8736e-14	141579	0.00200723	-0.0780366	0.0115729	1.55069e-11	0.0691495	aparc-a2009s_rh_area_G-oc-temp-med-Lingual	EU
rs6766724	3	104938469	G	C	0.97724	0.057803	0.009674	2.29966e-09	300583	0.869731	0.057803	0.00967456	2.30453e-09	0	aparc-a2009s_rh_area_G-oc-temp-med-Lingual	EU
rs55887998	4	52753717	A	G	0.00539999999999996	0.078252	0.015532	4.70139e-07	482927	0.194199	0.0882792	0.0156208	1.59171e-08	-0.122047	aparc-a2009s_rh_area_G-oc-temp-med-Lingual	EU
rs76606067	4	52862054	T	G	0.00539999999999996	0.07399	0.013524	4.47467e-08	636983	0.0874649	0.0821585	0.0136013	1.53661e-09	0	aparc-a2009s_rh_area_G-oc-temp-med-Lingual	EU
rs76470478	6	126292800	T	C	0.00160000000000005	-0.16139	0.024858	8.44363e-11	633892	0.00255921	-0.162116	0.0248591	6.96535e-11	-0.0301276	aparc-a2009s_rh_area_G-oc-temp-med-Lingual	EU
rs13212467	6	126764993	A	G	0.4603	-0.06394	0.011489	2.61667e-08	19052.8	0.490616	-0.0643317	0.0114982	2.20701e-08	0	aparc-a2009s_rh_area_G-oc-temp-med-Lingual	EU
rs12536836	7	18841452	T	C	0.4493	0.059118	0.0099786	3.1329e-09	25364.5	0.486401	0.059118	0.00998531	3.20964e-09	0	aparc-a2009s_rh_area_G-oc-temp-med-Lingual	EU
rs12929297	16	77292280	T	C	0.0823	-0.053291	0.0097064	4.01263e-08	87910	0.119932	-0.053291	0.00970801	4.03335e-08	0	aparc-a2009s_rh_area_G-oc-temp-med-Parahip	EU
rs10268180	7	18980048	C	T	0.133	0.056903	0.0099796	1.18457e-08	54457.1	0.290947	0.0576743	0.00998321	7.59864e-09	-0.0168128	aparc-a2009s_rh_area_G-orbital	EU
rs10236102	7	19607816	C	G	0.7079	0.066484	0.010434	1.86748e-10	27757.4	0.789994	0.0672081	0.0104422	1.22496e-10	0	aparc-a2009s_rh_area_G-orbital	EU
rs10749608	10	80484230	G	A	0.8988	-0.094845	0.016468	8.44377e-09	25335.1	0.979627	-0.094845	0.0164785	8.62843e-09	0	aparc-a2009s_rh_area_G-pariet-inf-Angular	EU
rs13320037	3	104976056	G	T	0.0877	0.062035	0.010579	4.51913e-09	69849.9	0.0590626	0.062035	0.0105815	4.55744e-09	0	aparc-a2009s_rh_area_G-pariet-inf-Angular	EU
rs77618329	14	59193834	T	C	0.000800000000000023	0.089164	0.014933	2.35895e-09	3510420	0.00160578	0.0873723	0.0149362	4.92455e-09	0.264025	aparc-a2009s_rh_area_G-pariet-inf-Supramar	EU
rs143720575	14	59197087	A	G	0.1577	0.089386	0.014931	2.14266e-09	21096.3	0.0190185	0.0875965	0.0149465	4.60962e-09	0	aparc-a2009s_rh_area_G-pariet-inf-Supramar	EU
rs72722976	15	39332663	G	C	0.1042	-0.11056	0.016248	1.0138e-11	25348.1	0.0651345	-0.0967601	0.0163682	3.391e-09	-0.0263439	aparc-a2009s_rh_area_G-pariet-inf-Supramar	EU
rs11639391	15	39339570	T	C	0.0286	-0.16342	0.017038	8.68124e-22	77497.7	0.0402951	-0.162063	0.0170537	2.03769e-21	0.0361702	aparc-a2009s_rh_area_G-pariet-inf-Supramar	EU
rs2033939	15	39341703	A	G	0.00719999999999998	-0.17239	0.017784	3.21184e-22	276695	0.0121939	-0.157283	0.0179039	1.56545e-18	0	aparc-a2009s_rh_area_G-pariet-inf-Supramar	EU
rs2279829	3	147388532	T	C	0.2492	-0.081213	0.011678	3.5417e-12	24476.6	0.257326	-0.081213	0.0116893	3.71448e-12	0	aparc-a2009s_rh_area_G-pariet-inf-Supramar	EU
rs17621729	15	39333000	A	G	0.1609	-0.15329	0.025005	8.76728e-10	7376.05	0.00185668	-0.149601	0.0250694	2.40964e-09	0.0358076	aparc-a2009s_rh_area_G-parietal-sup	EU
rs11639391	15	39339570	T	C	0.0286	-0.12561	0.017053	1.76009e-13	77398.3	0.0402951	-0.121988	0.017063	8.72551e-13	0.0361702	aparc-a2009s_rh_area_G-parietal-sup	EU
rs2033939	15	39341703	A	G	0.00719999999999998	-0.13948	0.017798	4.62042e-15	276289	0.0121939	-0.136097	0.0178039	2.10223e-14	0	aparc-a2009s_rh_area_G-parietal-sup	EU
rs68175985	19	12998949	A	G	0.2575	-0.08938	0.013277	1.67413e-11	18521.8	0.20002	-0.121915	0.0142059	9.32507e-18	0	aparc-a2009s_rh_area_G-parietal-sup	EU
rs79926742	4	52809651	A	G	0.1635	-0.092289	0.015199	1.26292e-09	19769.5	0.101817	-0.103388	0.0153068	1.43452e-11	-0.116576	aparc-a2009s_rh_area_G-parietal-sup	EU
rs6833096	4	52878108	C	G	0.2678	-0.070443	0.012051	5.05331e-09	21940.8	0.281513	-0.0795127	0.0121346	5.65646e-11	0	aparc-a2009s_rh_area_G-parietal-sup	EU
rs11639391	15	39339570	T	C	0.0286	0.11361	0.017057	2.72696e-11	77371.5	0.0402951	0.112011	0.0170639	5.23077e-11	0.0361702	aparc-a2009s_rh_area_G-postcentral	EU
rs4924345	15	39347697	C	A	0.1554	0.1075	0.01787	1.79146e-09	14894.2	0.0121939	0.105636	0.0178934	3.55554e-09	0	aparc-a2009s_rh_area_G-postcentral	EU
rs2043294	19	31716914	T	A	0.0571	-0.072099	0.012638	1.16386e-08	72735.6	0.0332698	-0.072099	0.0126407	1.17234e-08	0	aparc-a2009s_rh_area_G-postcentral	EU
rs2279829	3	147388532	T	C	0.2492	-0.10037	0.011671	7.97518e-18	24480.1	0.257326	-0.10037	0.0116884	8.91441e-18	0	aparc-a2009s_rh_area_G-postcentral	EU
rs28702389	15	38791846	G	C	0.1763	0.062702	0.010349	1.37184e-09	40197.3	0.359093	0.0651797	0.0103543	3.07508e-10	-0.00135061	aparc-a2009s_rh_area_G-precentral	EU
rs17692507	15	39297045	G	A	0.096	-0.068891	0.0096536	9.58756e-13	77321.9	0.215927	-0.0813689	0.00979494	9.79571e-17	-0.130197	aparc-a2009s_rh_area_G-precentral	EU
rs72722976	15	39332663	G	C	0.1042	0.15503	0.016231	1.27862e-21	25356.5	0.0651345	0.120371	0.0164074	2.19387e-13	0.028989	aparc-a2009s_rh_area_G-precentral	EU
rs17621729	15	39333000	A	G	0.1609	0.23955	0.024973	8.6093e-22	7340.71	0.00185668	0.228465	0.0251327	9.87297e-20	0.0358076	aparc-a2009s_rh_area_G-precentral	EU
rs11639391	15	39339570	T	C	0.0286	0.28174	0.016965	6.18815e-62	77983.3	0.0402951	0.298135	0.0171828	1.94554e-67	0.0361702	aparc-a2009s_rh_area_G-precentral	EU
rs2033939	15	39341703	A	G	0.00719999999999998	0.28741	0.017714	3.3561e-59	278718	0.0121939	0.260538	0.0178438	2.76538e-48	-0.00792515	aparc-a2009s_rh_area_G-precentral	EU
rs11639470	15	39346970	G	C	0.0104	-0.071109	0.0097679	3.34153e-13	637192	0.00707547	-0.0667041	0.00977515	8.86338e-12	0	aparc-a2009s_rh_area_G-precentral	EU
rs73207496	8	11430976	G	T	0.0845	0.065374	0.011925	4.20315e-08	56852.2	0.00245885	0.065374	0.011928	4.23655e-08	0	aparc-a2009s_rh_area_G-precentral	EU
rs17255290	14	59118952	T	A	0.1236	0.086546	0.013047	3.28036e-11	33893	0.114061	0.116583	0.0135658	8.41164e-18	0.0940111	aparc-a2009s_rh_area_G-precuneus	EU
rs76341705	14	59161961	A	G	0.000299999999999967	0.12379	0.014741	4.55439e-17	9601840	0.00150542	0.120217	0.0147447	3.54197e-16	0.220315	aparc-a2009s_rh_area_G-precuneus	EU
rs28673301	14	59177780	C	T	0.0453	0.091665	0.013573	1.44339e-11	78494.5	0.0118426	0.0919748	0.0136113	1.40666e-11	0.0785786	aparc-a2009s_rh_area_G-precuneus	EU
rs143720575	14	59197087	A	G	0.1577	0.11759	0.014922	3.26567e-15	21095.7	0.0190185	0.109185	0.0149896	3.24025e-13	-0.0800747	aparc-a2009s_rh_area_G-precuneus	EU
rs1252992	14	59198568	A	G	0.2722	-0.051046	0.0097538	1.66377e-07	33174.9	0.261542	-0.072857	0.0101649	7.63601e-13	0	aparc-a2009s_rh_area_G-precuneus	EU
rs62132522	2	36852440	C	T	0.5933	-0.060149	0.009873	1.11319e-09	26568.4	0.568196	-0.060149	0.00987971	1.14233e-09	0	aparc-a2009s_rh_area_G-precuneus	EU
rs13083648	3	190898469	A	T	0.3221	0.063351	0.0097214	7.1893e-11	30282.7	0.312876	0.0631653	0.0097281	8.41029e-11	0.00618415	aparc-a2009s_rh_area_G-precuneus	EU
rs959558	9	120606633	G	C	0.4169	0.057782	0.010471	3.42317e-08	23448	0.576475	0.057782	0.0104776	3.49125e-08	0	aparc-a2009s_rh_area_G-precuneus	EU
rs77475612	5	165053524	A	C	0.0102	0.10135	0.018432	3.82841e-08	182406	0.061672	0.10135	0.0184335	3.83799e-08	0	aparc-a2009s_rh_area_G-temp-sup-Lateral	EU
rs35874762	8	9707882	A	C	0.482	0.055301	0.0099473	2.70707e-08	25298.9	0.41379	0.0579992	0.00996258	5.82488e-09	-0.0444631	aparc-a2009s_rh_area_G-temp-sup-Lateral	EU
rs6991641	8	10729350	C	G	0.6136	0.059749	0.0099708	2.06769e-09	26512.4	0.47491	0.0622742	0.00998679	4.49867e-10	0	aparc-a2009s_rh_area_G-temp-sup-Lateral	EU
rs9657010	8	92238293	T	C	0.2714	0.059596	0.010926	4.91075e-08	26479.1	0.268266	0.059596	0.0109319	4.99318e-08	0	aparc-a2009s_rh_area_G-temporal-middle	EU
rs1440802	15	39342923	C	T	0.00119999999999998	-0.11713	0.016859	3.71488e-12	1837020	0.0574067	-0.112876	0.0168723	2.23124e-11	0.43804	aparc-a2009s_rh_area_Lat-Fis-ant-Vertical	EU
rs4924345	15	39347697	C	A	0.1554	-0.11921	0.017869	2.53495e-11	14889.4	0.0121939	-0.114485	0.017909	1.63096e-10	0	aparc-a2009s_rh_area_Lat-Fis-ant-Vertical	EU
rs1440802	15	39342923	C	T	0.00119999999999998	-0.095667	0.016861	1.39613e-08	1836390	0.0574067	-0.0926791	0.01687	3.93564e-08	0.394322	aparc-a2009s_rh_area_Lat-Fis-post	EU
rs28520337	15	39355693	C	T	0.1655	-0.10772	0.019071	1.61979e-08	12426.5	0.013599	-0.104316	0.0191048	4.75634e-08	0	aparc-a2009s_rh_area_Lat-Fis-post	EU
rs7223930	17	67846070	A	G	0.7863	-0.071523	0.01231	6.24153e-09	24542	0.595243	-0.071523	0.0123182	6.38759e-09	0	aparc-a2009s_rh_area_Lat-Fis-post	EU
rs62152900	2	96896190	T	C	0.1216	-0.093638	0.016739	2.21894e-08	20877.8	0.0782818	-0.093638	0.0167511	2.27137e-08	0	aparc-a2009s_rh_area_Lat-Fis-post	EU
rs11020063	11	92809308	T	C	0.0411	-0.057564	0.010456	3.68423e-08	145199	0.149338	-0.057564	0.0104571	3.69587e-08	0	aparc-a2009s_rh_area_Pole-occipital	EU
rs11114149	12	79514963	T	A	0.2262	0.057686	0.010525	4.23275e-08	32243.4	0.416198	0.057686	0.0105297	4.29217e-08	0	aparc-a2009s_rh_area_Pole-occipital	EU
rs78601235	14	59112160	A	C	0.1803	-0.11089	0.019493	1.28004e-08	11111.3	0.139201	-0.109938	0.0195823	1.97549e-08	0.182427	aparc-a2009s_rh_area_Pole-occipital	EU
rs17833704	14	59124364	G	A	0.0471	-0.099262	0.013495	1.90264e-13	76503.7	0.0821959	-0.100192	0.0135459	1.39868e-13	0.113527	aparc-a2009s_rh_area_Pole-occipital	EU
rs76341705	14	59161961	A	G	0.000299999999999967	-0.14541	0.014732	5.59688e-23	9613440	0.00150542	-0.138826	0.0147396	4.5727e-21	0.220315	aparc-a2009s_rh_area_Pole-occipital	EU
rs28673301	14	59177780	C	T	0.0453	-0.11599	0.013565	1.22363e-17	78558.7	0.0118426	-0.111567	0.0136006	2.34283e-16	0.0830975	aparc-a2009s_rh_area_Pole-occipital	EU
rs17255395	14	59202676	T	C	0.0165999999999999	-0.13461	0.014505	1.69084e-20	182105	0.0187174	-0.130497	0.0145408	2.84545e-19	-0.0939838	aparc-a2009s_rh_area_Pole-occipital	EU
rs4901918	14	59350765	T	G	0.4273	-0.095538	0.013667	2.74075e-12	13641.7	0.374799	-0.109391	0.0137227	1.56666e-15	0	aparc-a2009s_rh_area_Pole-occipital	EU
rs6766724	3	104938469	G	C	0.97724	0.054629	0.0096749	1.63779e-08	300529	0.869731	0.054629	0.0096754	1.64055e-08	0	aparc-a2009s_rh_area_Pole-occipital	EU
rs12508031	4	19072062	T	A	0.3349	0.063317	0.010648	2.74146e-09	24743.3	0.430149	0.063317	0.0106554	2.81135e-09	0	aparc-a2009s_rh_area_Pole-occipital	EU
rs113985786	4	52712432	C	T	0.0155999999999999	0.092106	0.015581	3.39149e-09	167812	0.161682	0.0915416	0.0157186	5.75392e-09	-0.0925498	aparc-a2009s_rh_area_Pole-occipital	EU
rs3811781	4	52862999	G	T	0.0158	0.084459	0.013378	2.7319e-10	224802	0.0868125	0.0916502	0.0134222	8.59625e-12	-0.0411188	aparc-a2009s_rh_area_Pole-occipital	EU
rs4864688	4	52876469	G	A	0.4125	0.069608	0.011419	1.08888e-09	19765.9	0.285678	0.0635057	0.0114932	3.28533e-08	0	aparc-a2009s_rh_area_Pole-occipital	EU
rs75686861	4	144700176	A	G	0.0735	0.10352	0.016931	9.70253e-10	32018.9	0.00145524	0.10352	0.0169406	9.91594e-10	0	aparc-a2009s_rh_area_Pole-occipital	EU
rs72785260	5	124997844	G	A	0.0563	0.059851	0.010648	1.90001e-08	103846	0.0684966	0.059851	0.0106496	1.90913e-08	0	aparc-a2009s_rh_area_Pole-occipital	EU
rs76470478	6	126292800	T	C	0.00160000000000005	-0.18986	0.024849	2.16298e-14	634331	0.00255921	-0.190983	0.0248505	1.52682e-14	-0.00359734	aparc-a2009s_rh_area_Pole-occipital	EU
rs192148424	6	126652790	A	G	0.00600000000000001	-0.22733	0.040681	2.29551e-08	63368	0.00125452	-0.223066	0.0406963	4.22345e-08	0.0282033	aparc-a2009s_rh_area_Pole-occipital	EU
rs9401903	6	126734626	T	C	0.6777	-0.079496	0.011472	4.22129e-12	21721.1	0.50271	-0.0789565	0.0114862	6.24006e-12	0	aparc-a2009s_rh_area_Pole-occipital	EU
rs9648246	7	18893788	C	T	0.5152	-0.063769	0.010381	8.10502e-10	23211	0.628312	-0.062923	0.0103902	1.39531e-09	0.0140383	aparc-a2009s_rh_area_Pole-occipital	EU
rs2215622	7	19313074	A	G	0.5513	-0.061379	0.010068	1.08454e-09	24919.4	0.371738	-0.0605522	0.0100762	1.86193e-09	0	aparc-a2009s_rh_area_Pole-occipital	EU
rs28702657	9	95469626	A	G	0.15	-0.073528	0.011341	8.96909e-11	38116.9	0.0971999	-0.073528	0.0113471	9.17884e-11	0	aparc-a2009s_rh_area_Pole-occipital	EU
rs221326	14	58602335	T	G	0.3442	-0.053836	0.0097766	3.65793e-08	28973.3	0.222902	-0.053836	0.00978155	3.71621e-08	0	aparc-a2009s_rh_area_Pole-temporal	EU
rs111971119	17	44664277	T	G	0.0393	-0.078649	0.016395	1.60953e-06	61636.5	0.139603	-0.0979078	0.0166275	3.90176e-09	-0.165936	aparc-a2009s_rh_area_Pole-temporal	EU
rs731332	17	44919225	G	T	0.0647	-0.079216	0.012975	1.02621e-09	61386	0.238308	-0.0920488	0.0131605	2.66579e-12	0	aparc-a2009s_rh_area_Pole-temporal	EU
rs2999158	1	112696856	C	T	0.94669	0.075987	0.010258	1.28621e-13	117775	0.84439	0.0671634	0.0103833	9.90437e-11	0.307773	aparc-a2009s_rh_area_S-calcarine	EU
rs3013431	1	112699866	T	C	0.3149	0.065789	0.009947	3.74188e-11	29271.7	0.353573	0.0557911	0.0100735	3.05286e-08	0	aparc-a2009s_rh_area_S-calcarine	EU
rs17543864	11	92822934	A	G	0.0353	-0.071862	0.010467	6.62228e-12	167672	0.149538	-0.071862	0.0104684	6.66623e-12	0	aparc-a2009s_rh_area_S-calcarine	EU
rs4141825	13	79616713	G	A	0.4423	0.056423	0.0097016	6.03284e-09	26919	0.293356	0.056423	0.00970751	6.16195e-09	0	aparc-a2009s_rh_area_S-calcarine	EU
rs932539	14	59077899	T	C	0.1506	-0.050543	0.0099031	3.32979e-07	49853.4	0.304546	-0.0667547	0.0100326	2.85666e-11	-0.248568	aparc-a2009s_rh_area_S-calcarine	EU
rs78601235	14	59112160	A	C	0.1803	-0.13319	0.019486	8.19114e-12	11104.8	0.139201	-0.149828	0.0197478	3.27212e-14	0.182427	aparc-a2009s_rh_area_S-calcarine	EU
rs17833704	14	59124364	G	A	0.0471	-0.10551	0.013493	5.29872e-15	76518.4	0.0821959	-0.123748	0.0140083	1.01112e-18	0.113527	aparc-a2009s_rh_area_S-calcarine	EU
rs76341705	14	59161961	A	G	0.000299999999999967	-0.16116	0.014724	6.99121e-28	9623750	0.00150542	-0.155053	0.0147292	6.49309e-26	0.220315	aparc-a2009s_rh_area_S-calcarine	EU
rs28673301	14	59177780	C	T	0.0453	-0.1227	0.013562	1.46496e-19	78583.8	0.0118426	-0.120558	0.013637	9.52509e-19	0.0794773	aparc-a2009s_rh_area_S-calcarine	EU
rs76256424	14	59194548	G	C	0.0425	-0.14736	0.014911	4.95125e-23	69062.7	0.0187676	-0.138869	0.0150094	2.1997e-20	-0.080898	aparc-a2009s_rh_area_S-calcarine	EU
rs1252992	14	59198568	A	G	0.2722	0.050407	0.009754	2.36829e-07	33173.4	0.261542	0.0801934	0.0101412	2.62245e-15	0	aparc-a2009s_rh_area_S-calcarine	EU
rs12929641	16	49511925	A	C	0.2948	-0.059036	0.010047	4.20342e-09	29784.6	0.395725	-0.059036	0.0100527	4.2881e-09	0	aparc-a2009s_rh_area_S-calcarine	EU
rs56194509	17	45767193	G	T	0.000199999999999978	-0.06626	0.011705	1.50644e-08	22840500	0.00190686	-0.0660165	0.011705	1.70047e-08	0.0502752	aparc-a2009s_rh_area_S-calcarine	EU
rs3809857	17	46770948	T	G	0.4663	0.058213	0.010322	1.70345e-08	23568.7	0.268466	0.0880213	0.0112091	4.07297e-15	0	aparc-a2009s_rh_area_S-calcarine	EU
rs56007616	3	119276112	G	A	0.000199999999999978	-0.083976	0.01533	4.30436e-08	13315700	0.166901	-0.083976	0.01533	4.30451e-08	0	aparc-a2009s_rh_area_S-calcarine	EU
rs956460	3	194081407	T	C	0.4363	0.062032	0.010701	6.75755e-09	22185.7	0.545664	0.062032	0.0107089	6.93105e-09	0	aparc-a2009s_rh_area_S-calcarine	EU
rs12508031	4	19072062	T	A	0.3349	0.06196	0.010649	5.94183e-09	24739.8	0.430149	0.0609698	0.0106573	1.05933e-08	-0.22908	aparc-a2009s_rh_area_S-calcarine	EU
rs182289	4	19085897	G	A	0.000600000000000045	-0.08449	0.013616	5.46275e-10	5628590	0.0685969	-0.0833068	0.0136176	9.50091e-10	0	aparc-a2009s_rh_area_S-calcarine	EU
rs346011	4	52568445	G	A	0.0312	0.087047	0.014746	3.5675e-09	95170.2	0.16931	0.0921764	0.0147674	4.32357e-10	-0.0073452	aparc-a2009s_rh_area_S-calcarine	EU
rs17698672	4	52845467	T	C	0.1086	0.10609	0.015235	3.31754e-12	27801.2	0.0213268	0.0916796	0.0154242	2.78337e-09	0.437027	aparc-a2009s_rh_area_S-calcarine	EU
rs73814883	4	52861887	C	G	0.0122	0.10472	0.014897	2.07122e-12	233925	0.0867122	0.0959093	0.0150897	2.07131e-10	0	aparc-a2009s_rh_area_S-calcarine	EU
rs75686861	4	144700176	A	G	0.0735	0.10368	0.016931	9.14393e-10	32018.4	0.00145524	0.106726	0.0169496	3.0409e-10	0.0342642	aparc-a2009s_rh_area_S-calcarine	EU
rs72718211	4	144742646	A	G	0.248	-0.051733	0.0097091	9.91361e-08	35565.6	0.200271	-0.0537224	0.00971798	3.23638e-08	0	aparc-a2009s_rh_area_S-calcarine	EU
rs13158594	5	60794183	A	T	0.1937	0.075363	0.010809	3.11922e-12	34244.6	0.00376355	0.0688479	0.0108431	2.16045e-10	-0.183868	aparc-a2009s_rh_area_S-calcarine	EU
rs6876335	5	60795991	C	T	0.97843	-0.064595	0.0096759	2.45779e-11	316643	0.897732	-0.0557868	0.00971325	9.28079e-09	-0.0110146	aparc-a2009s_rh_area_S-calcarine	EU
rs1820083	5	60883006	C	T	0.000199999999999978	0.063468	0.0099129	1.52787e-10	31845400	0.079988	0.0614233	0.00991525	5.83491e-10	-0.261273	aparc-a2009s_rh_area_S-calcarine	EU
rs72759210	5	61051054	T	C	0.4265	-0.06581	0.010014	4.97108e-11	25468.7	0.41675	-0.0572448	0.0100521	1.2353e-08	0.326587	aparc-a2009s_rh_area_S-calcarine	EU
rs1563908	5	61141554	G	A	0.00380000000000003	-0.065202	0.010018	7.59126e-11	1646980	0.0717081	-0.0597544	0.0100331	2.5891e-09	0	aparc-a2009s_rh_area_S-calcarine	EU
rs57063427	5	124925025	C	T	0.000199999999999978	0.091335	0.016541	3.35671e-08	11437300	0.00125452	0.09057	0.0165416	4.36804e-08	0.0871771	aparc-a2009s_rh_area_S-calcarine	EU
rs72785260	5	124997844	G	A	0.0563	0.05978	0.010648	1.97474e-08	103845	0.0684966	0.0592956	0.0106499	2.58125e-08	0	aparc-a2009s_rh_area_S-calcarine	EU
rs76470478	6	126292800	T	C	0.00160000000000005	-0.14873	0.024862	2.20114e-09	633683	0.00255921	-0.149532	0.024863	1.80756e-09	-0.0301276	aparc-a2009s_rh_area_S-calcarine	EU
rs13212467	6	126764993	A	G	0.4603	-0.070606	0.011487	7.91612e-10	19052.3	0.490616	-0.0709673	0.0114982	6.7427e-10	0	aparc-a2009s_rh_area_S-calcarine	EU
rs12536836	7	18841452	T	C	0.4493	0.065029	0.0099769	7.12717e-11	25365.3	0.486401	0.065029	0.00998506	7.38447e-11	0	aparc-a2009s_rh_area_S-calcarine	EU
rs7079724	10	116937955	A	G	0.3019	0.070271	0.011247	4.15802e-10	23433.5	0.485849	0.070271	0.0112561	4.29497e-10	0	aparc-a2009s_rh_area_S-central	EU
rs62006546	15	39205285	T	C	0.0829	0.070213	0.013254	1.17402e-07	46825.3	0.132477	0.0858751	0.0132796	1.00175e-10	-0.00532113	aparc-a2009s_rh_area_S-central	EU
rs17692507	15	39297045	G	A	0.096	-0.097794	0.0096419	3.57432e-24	77457	0.215927	-0.118456	0.00979029	1.06541e-33	-0.130197	aparc-a2009s_rh_area_S-central	EU
rs72722976	15	39332663	G	C	0.1042	0.24038	0.016182	6.47832e-50	25381.1	0.0651345	0.181928	0.016443	1.87215e-28	0.028989	aparc-a2009s_rh_area_S-central	EU
rs17621729	15	39333000	A	G	0.1609	0.36511	0.024901	1.1213e-48	7260.7	0.00185668	0.346067	0.0252724	1.11067e-42	0.0358076	aparc-a2009s_rh_area_S-central	EU
rs11639391	15	39339570	T	C	0.0286	0.41071	0.016841	2.3207e-131	78820.1	0.0402951	0.416852	0.0171661	2.93499e-130	0.0361702	aparc-a2009s_rh_area_S-central	EU
rs2033939	15	39341703	A	G	0.00719999999999998	0.41917	0.01759	1.63197e-125	282358	0.0121939	0.378027	0.0177297	7.15068e-101	-0.00792515	aparc-a2009s_rh_area_S-central	EU
rs11639470	15	39346970	G	C	0.0104	-0.11491	0.0097483	4.51729e-32	639664	0.00707547	-0.100425	0.00978885	1.07693e-24	0.268714	aparc-a2009s_rh_area_S-central	EU
rs11638501	15	39363841	C	G	0.1532	-0.088828	0.0096934	5.01194e-20	51250.9	0.0748695	-0.088333	0.0100276	1.26231e-18	0.168942	aparc-a2009s_rh_area_S-central	EU
rs10851389	15	39374998	G	A	0.7011	0.078253	0.010137	1.16748e-14	28999.8	0.609896	0.0771279	0.0106015	3.45971e-13	-0.271617	aparc-a2009s_rh_area_S-central	EU
rs11070197	15	39379313	C	T	0.2971	0.054976	0.011405	1.43312e-06	23013.9	0.350662	0.0816707	0.0117782	4.09009e-12	-0.0530506	aparc-a2009s_rh_area_S-central	EU
rs74008200	15	39435712	T	C	0.0587	0.072216	0.015064	1.63532e-06	49883.7	0.101716	0.103557	0.0153573	1.54936e-11	0	aparc-a2009s_rh_area_S-central	EU
rs26579	5	88689478	C	G	0.4077	-0.058459	0.010001	5.05609e-09	25874.4	0.556804	-0.058459	0.0100074	5.17103e-09	0	aparc-a2009s_rh_area_S-central	EU
rs6986529	8	119689613	G	A	0.5789	-0.053368	0.0097275	4.10436e-08	27097.5	0.585207	-0.053368	0.00973272	4.17327e-08	0	aparc-a2009s_rh_area_S-circular-insula-ant	EU
rs2729435	17	29794514	C	T	0.4998	0.060551	0.0096682	3.77875e-10	26738.2	0.329135	0.060551	0.00967511	3.88869e-10	0	aparc-a2009s_rh_area_S-circular-insula-sup	EU
rs2565160	2	197421750	G	A	0.5465	-0.060818	0.010334	3.97493e-09	23608.1	0.577328	-0.060818	0.0103414	4.07684e-09	0	aparc-a2009s_rh_area_S-circular-insula-sup	EU
rs4762098	12	65445627	T	C	0.4722	-0.057446	0.010042	1.06165e-08	24866.3	0.438679	-0.057446	0.0100484	1.08467e-08	0	aparc-a2009s_rh_area_S-collat-transv-ant	EU
rs12921392	16	77286708	G	A	0.4699	-0.059636	0.01001	2.55903e-09	25036.3	0.343236	-0.059636	0.0100169	2.624e-09	0	aparc-a2009s_rh_area_S-collat-transv-ant	EU
rs6503443	17	45688515	C	T	0.000199999999999978	-0.08068	0.01126	7.76807e-13	24681900	0.00617222	-0.0790542	0.0112611	2.21653e-12	0.163607	aparc-a2009s_rh_area_S-collat-transv-ant	EU
rs1724422	17	45699947	G	A	0.1536	-0.050765	0.0098147	2.31176e-07	49940.7	0.182356	-0.0547905	0.00985082	2.66672e-08	-0.0700391	aparc-a2009s_rh_area_S-collat-transv-ant	EU
rs62054807	17	45838131	T	C	0.1583	-0.06374	0.010633	2.04056e-09	41503.5	0.109946	-0.0665015	0.0106781	4.72929e-10	0.0229607	aparc-a2009s_rh_area_S-collat-transv-ant	EU
rs2435206	17	45980745	T	C	0.2462	0.089644	0.010591	2.57988e-17	29988.9	0.222401	0.128656	0.0110339	2.039e-31	0.277591	aparc-a2009s_rh_area_S-collat-transv-ant	EU
rs58879558	17	46018101	C	T	0.2234	-0.074137	0.011523	1.2443e-10	27123.3	0.310668	-0.159753	0.0124833	1.69755e-37	9.10544e-05	aparc-a2009s_rh_area_S-collat-transv-ant	EU
rs117913167	17	46134996	T	C	0.00539999999999996	0.12717	0.012517	2.99744e-24	743528	0.0015556	0.124201	0.0125191	3.37789e-23	-0.00182277	aparc-a2009s_rh_area_S-collat-transv-ant	EU
rs3785884	17	45980229	A	G	0.000800000000000023	-0.065744	0.011538	1.21192e-08	5880150	0.126455	-0.0639803	0.0115392	2.94614e-08	0.104879	aparc-a2009s_rh_area_S-collat-transv-post	EU
rs199501	17	46785247	G	A	0.6789	0.069076	0.011415	1.4365e-09	21993.5	0.504316	0.0795276	0.0116312	8.06377e-12	0	aparc-a2009s_rh_area_S-collat-transv-post	EU
rs11639391	15	39339570	T	C	0.0286	-0.1117	0.017057	5.80669e-11	77374.5	0.0402951	-0.109479	0.0170647	1.40352e-10	0.0361702	aparc-a2009s_rh_area_S-front-inf	EU
rs2033939	15	39341703	A	G	0.00719999999999998	-0.12324	0.017804	4.45186e-12	276121	0.0121939	-0.121052	0.0178088	1.06564e-11	0	aparc-a2009s_rh_area_S-front-inf	EU
rs13264707	8	128937758	C	T	0.0165999999999999	0.057232	0.010024	1.1331e-08	381457	0.0513348	0.057232	0.0100244	1.13468e-08	0	aparc-a2009s_rh_area_S-front-inf	EU
rs11030009	11	27442017	G	A	0.279	0.057883	0.0097458	2.86283e-09	32716.8	0.465476	0.057883	0.0097509	2.91761e-09	0	aparc-a2009s_rh_area_S-front-middle	EU
rs17621729	15	39333000	A	G	0.1609	-0.15705	0.025003	3.3587e-10	7375.5	0.00185668	-0.146171	0.025088	5.66621e-09	0.0358076	aparc-a2009s_rh_area_S-intrapariet+P-trans	EU
rs11639391	15	39339570	T	C	0.0286	-0.15353	0.017042	2.08097e-19	77472.8	0.0402951	-0.150061	0.0170539	1.37794e-18	0.0361702	aparc-a2009s_rh_area_S-intrapariet+P-trans	EU
rs4924345	15	39347697	C	A	0.1554	-0.16352	0.01785	5.15215e-20	14880.3	0.0121939	-0.157016	0.017915	1.87621e-18	0	aparc-a2009s_rh_area_S-intrapariet+P-trans	EU
rs74826997	14	59161891	C	T	0.1054	-0.097624	0.014756	3.69335e-11	30435.7	0.00205741	-0.08837	0.0148061	2.3944e-09	0.348699	aparc-a2009s_rh_area_S-oc-middle+Lunatus	EU
rs76787422	14	59202587	T	C	0.00180000000000002	-0.095608	0.014522	4.58987e-11	1651380	0.00356283	-0.0866646	0.0145596	2.64215e-09	0.169981	aparc-a2009s_rh_area_S-oc-middle+Lunatus	EU
rs17255395	14	59202676	T	C	0.0165999999999999	-0.095578	0.014519	4.61172e-11	181797	0.0187174	-0.085618	0.0145666	4.16001e-09	0	aparc-a2009s_rh_area_S-oc-middle+Lunatus	EU
rs12700001	7	18864777	G	C	0.747	0.055952	0.010019	2.34253e-08	32954.3	0.664843	0.055952	0.0100236	2.37723e-08	0	aparc-a2009s_rh_area_S-oc-middle+Lunatus	EU
rs77804065	17	45733530	T	C	0.0212	-0.06466	0.011689	3.17148e-08	220669	0.00185668	-0.06466	0.0116898	3.1782e-08	0	aparc-a2009s_rh_area_S-occipital-ant	EU
rs112375441	5	61278870	G	T	0.0164	-0.077845	0.013932	2.30367e-08	199824	0.00145524	-0.077845	0.0139331	2.30927e-08	0	aparc-a2009s_rh_area_S-oc-temp-lat	EU
rs6658111	1	47515244	G	T	0.2143	0.069039	0.010125	9.18893e-12	36206.1	0.21934	0.069039	0.0101314	9.46667e-12	0	aparc-a2009s_rh_area_S-oc-temp-med+Lingual	EU
rs9896485	17	45973462	C	G	0.4774	0.055721	0.0099059	1.85474e-08	25529.1	0.630771	0.0604681	0.00993856	1.17083e-09	0.155407	aparc-a2009s_rh_area_S-oc-temp-med+Lingual	EU
rs916896	17	46021431	T	C	0.001	0.070785	0.0099484	1.11739e-12	6328790	0.107387	0.0602639	0.0100843	2.28706e-09	0.304154	aparc-a2009s_rh_area_S-oc-temp-med+Lingual	EU
rs11653367	17	46114117	G	A	0.00319999999999998	0.073301	0.010367	1.54256e-12	1825240	0.0112906	0.0620337	0.0105089	3.56979e-09	0.098276	aparc-a2009s_rh_area_S-oc-temp-med+Lingual	EU
rs74745318	7	42150057	T	G	0.0228	-0.087379	0.012447	2.21733e-12	181231	0.142061	-0.087379	0.0124487	2.23222e-12	0	aparc-a2009s_rh_area_S-oc-temp-med+Lingual	EU
rs56708249	1	119050582	G	C	0.000399999999999956	-0.067188	0.011047	1.18683e-09	12823700	0.0763749	-0.0668372	0.0110472	1.44694e-09	0.0719187	aparc-a2009s_rh_area_S-orbital-lateral	EU
rs61808897	1	119095577	T	C	0.0808	-0.069518	0.011265	6.77952e-10	66353.6	0.059163	-0.0691653	0.0112683	8.35437e-10	0	aparc-a2009s_rh_area_S-orbital-lateral	EU
rs2279829	3	147388532	T	C	0.2492	0.077081	0.011679	4.11253e-11	24476.7	0.257326	0.077081	0.0116891	4.27453e-11	0	aparc-a2009s_rh_area_S-orbital-lateral	EU
rs1812382	12	84951375	C	T	0.000800000000000023	0.060972	0.010639	9.98463e-09	6915930	0.177037	0.058297	0.0106451	4.33987e-08	0.0716318	aparc-a2009s_rh_area_S-orbital-med-olfact	EU
rs7961956	12	85157881	A	G	0.0282	0.072075	0.011353	2.17365e-10	177114	0.00245885	0.0718963	0.0113563	2.43591e-10	-0.012838	aparc-a2009s_rh_area_S-orbital-med-olfact	EU
rs1507214	12	85175254	G	A	0.000600000000000045	-0.066347	0.010868	1.02927e-09	8834960	0.159725	-0.0610793	0.0108793	1.9738e-08	0.117527	aparc-a2009s_rh_area_S-orbital-med-olfact	EU
rs11609649	12	85182714	A	G	0.016	-0.095628	0.012804	8.10503e-14	242377	0.00250903	-0.0941204	0.0128104	2.02459e-13	0.0369404	aparc-a2009s_rh_area_S-orbital-med-olfact	EU
rs9910829	17	71163436	G	A	0.4012	-0.059466	0.0097974	1.28254e-09	27099.3	0.45825	-0.059466	0.00980388	1.31495e-09	0	aparc-a2009s_rh_area_S-orbital-med-olfact	EU
rs61559025	6	50983277	G	T	0.1717	-0.13931	0.020784	2.0453e-11	10141.5	0.0522381	-0.13931	0.020829	2.25804e-11	0	aparc-a2009s_rh_area_S-orbital-med-olfact	EU
rs9398805	6	126405149	T	C	0.94529	0.058647	0.0097036	1.50489e-09	128463	0.97511	0.058647	0.00970494	1.51271e-09	0	aparc-a2009s_rh_area_S-orbital-med-olfact	EU
rs28588430	15	73931089	G	C	0.7494	0.054801	0.0097338	1.80241e-08	35137.2	0.909625	0.054801	0.00973805	1.82827e-08	0	aparc-a2009s_rh_area_S-orbital-H-Shaped	EU
rs60603116	2	216566838	T	A	0.2153	-0.0707	0.0098044	5.55228e-13	38480.5	0.288288	-0.0707	0.00981089	5.75035e-13	0	aparc-a2009s_rh_area_S-orbital-H-Shaped	EU
rs10230207	7	19571684	T	G	0.3942	-0.069503	0.010015	3.92405e-12	26078	0.208651	-0.069503	0.0100241	4.10196e-12	0	aparc-a2009s_rh_area_S-orbital-H-Shaped	EU
rs10901812	10	124730815	A	G	0.1797	-0.072596	0.010964	3.56039e-11	35270.2	0.242674	-0.072596	0.0109707	3.65847e-11	0	aparc-a2009s_rh_area_S-parieto-occipital	EU
rs78975669	11	111457182	A	G	0.0152	0.13567	0.024398	2.68692e-08	70195.3	0.017513	0.13567	0.0244032	2.70522e-08	0	aparc-a2009s_rh_area_S-parieto-occipital	EU
rs62055545	17	45887195	T	C	0.0583	-0.06751	0.011693	7.76233e-09	83328.2	0.00175632	-0.06751	0.0116953	7.81411e-09	0	aparc-a2009s_rh_area_S-parieto-occipital	EU
rs6069225	20	38212475	T	G	0.3281	-0.058426	0.009739	1.98318e-09	29891.4	0.505369	-0.058426	0.0097447	2.02648e-09	0	aparc-a2009s_rh_area_S-parieto-occipital	EU
rs2279829	3	147388532	T	C	0.2492	0.078895	0.011678	1.41985e-11	24479	0.257326	0.078895	0.0116886	1.48137e-11	0	aparc-a2009s_rh_area_S-parieto-occipital	EU
rs1529509	5	66849491	C	T	0.003	0.06883	0.010159	1.24171e-11	2027040	0.124448	0.065753	0.0101746	1.03001e-10	0.340504	aparc-a2009s_rh_area_S-pericallosal	EU
rs35069554	5	66863427	T	G	0.1304	0.059674	0.010192	4.77055e-09	53088.8	0.0228322	0.0560378	0.0102107	4.06186e-08	0	aparc-a2009s_rh_area_S-pericallosal	EU
rs4838960	1	112621010	T	G	0.721	-0.062209	0.010873	1.05637e-08	26280.6	0.819701	-0.062209	0.0108796	1.07805e-08	0	aparc-a2009s_rh_area_S-postcentral	EU
rs113269922	14	59171456	G	A	0.1028	0.082528	0.014946	3.35649e-08	30341.9	0.00150542	0.082528	0.0149533	3.40811e-08	0	aparc-a2009s_rh_area_S-postcentral	EU
rs11639391	15	39339570	T	C	0.0286	-0.11103	0.017057	7.54762e-11	77374.2	0.0402951	-0.109865	0.0170624	1.20278e-10	0.0248299	aparc-a2009s_rh_area_S-postcentral	EU
rs28520337	15	39355693	C	T	0.1655	-0.13237	0.019063	3.81642e-12	12420.6	0.013599	-0.131147	0.0191001	6.59082e-12	0	aparc-a2009s_rh_area_S-postcentral	EU
rs2279829	3	147388532	T	C	0.2492	-0.10779	0.011668	2.50943e-20	24481.5	0.257326	-0.106435	0.01169	8.64693e-20	0.368958	aparc-a2009s_rh_area_S-postcentral	EU
rs114785650	3	147465931	A	G	0.000199999999999978	-0.11531	0.017747	8.17003e-11	9935800	0.0460157	-0.11235	0.01775	2.45822e-10	0	aparc-a2009s_rh_area_S-postcentral	EU
rs17621729	15	39333000	A	G	0.1609	0.1506	0.025005	1.7143e-09	7377.5	0.00185668	0.146687	0.0250672	4.8642e-09	0.0358076	aparc-a2009s_rh_area_S-precentral-sup-part	EU
rs11639391	15	39339570	T	C	0.0286	0.13666	0.017049	1.09494e-15	77426.1	0.0402951	0.132994	0.0170601	6.41031e-15	0.0361702	aparc-a2009s_rh_area_S-precentral-sup-part	EU
rs2033939	15	39341703	A	G	0.00719999999999998	0.14328	0.017797	8.22579e-16	276322	0.0121939	0.139695	0.017803	4.27157e-15	0	aparc-a2009s_rh_area_S-precentral-sup-part	EU
rs17255290	14	59118952	T	A	0.1236	0.080651	0.013049	6.38476e-10	33888.4	0.114061	0.103254	0.0135666	2.72196e-14	0.0848945	aparc-a2009s_rh_area_S-subparietal	EU
rs73313052	14	59159279	A	G	0.00880000000000003	0.11514	0.014807	7.4823e-15	327149	0.00135488	0.0887886	0.0150737	3.85514e-09	-0.000381404	aparc-a2009s_rh_area_S-subparietal	EU
rs1252992	14	59198568	A	G	0.2722	-0.048859	0.0097544	5.47366e-07	33173.1	0.261542	-0.0679004	0.0101392	2.12997e-11	-0.0770865	aparc-a2009s_rh_area_S-subparietal	EU
rs78419480	14	59199356	G	C	0.017	0.11325	0.015182	8.6857e-14	162404	0.0190686	0.0983267	0.0152785	1.22965e-10	0.162032	aparc-a2009s_rh_area_S-subparietal	EU
rs76787422	14	59202587	T	C	0.00180000000000002	0.10338	0.014519	1.07673e-12	1652060	0.00356283	0.0833624	0.0147231	1.49617e-08	0	aparc-a2009s_rh_area_S-subparietal	EU
rs34254072	9	22381410	T	G	0.1176	0.087753	0.014883	3.7199e-09	27190	0.0289041	0.087753	0.0148922	3.80321e-09	0	aparc-a2009s_rh_area_S-subparietal	EU
rs2215402	20	53810890	C	T	0.2967	-0.05385	0.0097706	3.55925e-08	31383	0.392764	-0.05385	0.00977517	3.61176e-08	0	aparc-a2009s_rh_area_S-temporal-sup	EU
rs10164339	19	45630336	A	G	0.5569	-0.06092	0.0099871	1.06156e-09	25387.4	0.395474	-0.06092	0.00999422	1.0908e-09	0	aparc-Desikan_lh_thickness_GlobalMeanThickness	EU
rs4685022	3	13791114	G	A	0.4219	-0.060844	0.010264	3.06827e-09	24318.7	0.432206	-0.060844	0.0102712	3.14688e-09	0	aparc-Desikan_lh_thickness_GlobalMeanThickness	EU
rs10498754	6	43188422	A	T	0.0709	0.10479	0.017692	3.1609e-09	30314.1	0.0015556	0.10479	0.0177019	3.22551e-09	0	aparc-Desikan_lh_thickness_GlobalMeanThickness	EU
rs7252658	19	45611419	G	A	0.3518	-0.060204	0.0099166	1.27091e-09	27868.5	0.393517	-0.060204	0.00992298	1.30216e-09	0	aparc-Desikan_lh_thickness_caudalmiddlefrontal	EU
rs10498754	6	43188422	A	T	0.0709	0.098451	0.017693	2.6305e-08	30315.3	0.0015556	0.098451	0.0177017	2.67226e-08	0	aparc-Desikan_lh_thickness_caudalmiddlefrontal	EU
rs17255290	14	59118952	T	A	0.1236	-0.069678	0.013052	9.37227e-08	33882.4	0.114061	-0.0943961	0.013568	3.46971e-12	0.0940111	aparc-Desikan_lh_thickness_cuneus	EU
rs76341705	14	59161961	A	G	0.000299999999999967	-0.10972	0.014747	1.00565e-13	9594020	0.00150542	-0.106317	0.0147507	5.69423e-13	0.220315	aparc-Desikan_lh_thickness_cuneus	EU
rs28673301	14	59177780	C	T	0.0453	-0.095915	0.013572	1.58178e-12	78501.5	0.0118426	-0.0957642	0.0136107	1.97911e-12	0.0785786	aparc-Desikan_lh_thickness_cuneus	EU
rs143720575	14	59197087	A	G	0.1577	-0.10221	0.014927	7.52444e-12	21096.7	0.0190185	-0.0943995	0.0149893	3.01876e-10	-0.0800747	aparc-Desikan_lh_thickness_cuneus	EU
rs1252992	14	59198568	A	G	0.2722	0.040697	0.0097561	3.02679e-05	33169.1	0.261542	0.0587652	0.0101658	7.43993e-09	0	aparc-Desikan_lh_thickness_cuneus	EU
rs12603072	17	2658530	C	A	0.3163	-0.045184	0.010533	1.7887e-05	26063.8	0.417804	-0.0741226	0.011236	4.19895e-11	0.349259	aparc-Desikan_lh_thickness_fusiform	EU
rs2240730	17	2690924	A	G	0.3822	0.055406	0.010134	4.56845e-08	25775.6	0.486802	0.0801809	0.0108128	1.21303e-13	0	aparc-Desikan_lh_thickness_fusiform	EU
rs4670638	2	36937768	G	C	0.5909	0.058173	0.010119	8.98322e-09	25248	0.635136	0.058173	0.0101254	9.17891e-09	0	aparc-Desikan_lh_thickness_fusiform	EU
rs62054807	17	45838131	T	C	0.1583	0.062215	0.010633	4.88262e-09	41505.3	0.109946	0.061936	0.0106466	5.97481e-09	0.00564546	aparc-Desikan_lh_thickness_inferiorparietal	EU
rs3785884	17	45980229	A	G	0.000800000000000023	0.080026	0.011534	3.96932e-12	5884310	0.126455	0.0768419	0.0115418	2.7817e-11	0.139835	aparc-Desikan_lh_thickness_inferiorparietal	EU
rs58879558	17	46018101	C	T	0.2234	0.07974	0.011521	4.47599e-12	27126.3	0.310668	0.0884628	0.0115904	2.30419e-14	-0.110558	aparc-Desikan_lh_thickness_inferiorparietal	EU
rs10164339	19	45630336	A	G	0.5569	-0.061372	0.0099869	7.98375e-10	25388.2	0.395474	-0.061372	0.00999413	8.2104e-10	0	aparc-Desikan_lh_thickness_inferiorparietal	EU
rs4685022	3	13791114	G	A	0.4219	-0.0658	0.010263	1.44208e-10	24317.8	0.432206	-0.0641289	0.0102753	4.34565e-10	0.445497	aparc-Desikan_lh_thickness_inferiorparietal	EU
rs13082214	3	13793510	T	C	0.001	-0.060288	0.0098333	8.73263e-10	6477910	0.128563	-0.0586122	0.00983699	2.54798e-09	0	aparc-Desikan_lh_thickness_inferiorparietal	EU
rs62054807	17	45838131	T	C	0.1583	0.07058	0.010631	3.15659e-11	41510.6	0.109946	0.0693783	0.0106707	7.93711e-11	0.0423029	aparc-Desikan_lh_thickness_inferiortemporal	EU
rs242928	17	45865685	A	G	0.0649	-0.053897	0.0099115	5.3935e-08	104929	0.241821	-0.0551424	0.00993244	2.8283e-08	0.0716754	aparc-Desikan_lh_thickness_inferiortemporal	EU
rs3785884	17	45980229	A	G	0.000800000000000023	0.084484	0.011532	2.37037e-13	5886270	0.126455	0.0827932	0.0115349	7.09446e-13	0.139835	aparc-Desikan_lh_thickness_inferiortemporal	EU
rs58879558	17	46018101	C	T	0.2234	0.083322	0.01152	4.73092e-13	27126.2	0.310668	0.0935045	0.0116019	7.66776e-16	-0.110558	aparc-Desikan_lh_thickness_inferiortemporal	EU
rs726578	2	150788197	G	T	0.3706	0.059199	0.010091	4.45051e-09	26311.9	0.48339	0.059199	0.0100974	4.55145e-09	0	aparc-Desikan_lh_thickness_isthmuscingulate	EU
rs11707289	3	64420044	C	A	0.0214	0.058427	0.009727	1.89358e-09	315773	0.137746	0.058427	0.00972754	1.89748e-09	0	aparc-Desikan_lh_thickness_lateraloccipital	EU
rs3785884	17	45980229	A	G	0.000800000000000023	0.066005	0.011538	1.0611e-08	5880220	0.126455	0.0650652	0.0115386	1.71142e-08	0.0914719	aparc-Desikan_lh_thickness_middletemporal	EU
rs117300236	17	46675984	G	A	0.3115	-0.069928	0.01167	2.07127e-09	21388.8	0.383129	-0.0933921	0.012218	2.10833e-14	0	aparc-Desikan_lh_thickness_middletemporal	EU
rs916896	17	46021431	T	C	0.001	-0.05522	0.0099531	2.88922e-08	6322800	0.107387	-0.05522	0.00995312	2.88944e-08	0	aparc-Desikan_lh_thickness_parahippocampal	EU
rs10164339	19	45630336	A	G	0.5569	-0.055713	0.0099885	2.43699e-08	25386.6	0.395474	-0.055713	0.00999442	2.48371e-08	0	aparc-Desikan_lh_thickness_parsopercularis	EU
rs7252658	19	45611419	G	A	0.3518	-0.061159	0.0099163	6.93684e-10	27868.6	0.393517	-0.0610343	0.00992291	7.70702e-10	0.0423597	aparc-Desikan_lh_thickness_parstriangularis	EU
rs72722976	15	39332663	G	C	0.1042	0.15145	0.016232	1.05537e-20	25357.4	0.0651345	0.122444	0.0163833	7.79732e-14	0.028989	aparc-Desikan_lh_thickness_postcentral	EU
rs17621729	15	39333000	A	G	0.1609	0.21273	0.024984	1.67095e-17	7353.64	0.00185668	0.20228	0.0251104	7.90739e-16	-0.00256225	aparc-Desikan_lh_thickness_postcentral	EU
rs9652437	15	39337751	G	A	0.0609	-0.040526	0.0097806	3.42032e-05	114361	0.159574	-0.0583198	0.00994268	4.47502e-09	0.206941	aparc-Desikan_lh_thickness_postcentral	EU
rs11639391	15	39339570	T	C	0.0286	0.24813	0.01699	2.63007e-48	77815.2	0.0402951	0.261247	0.0172736	1.12422e-51	0.0361702	aparc-Desikan_lh_thickness_postcentral	EU
rs2033939	15	39341703	A	G	0.00719999999999998	0.27615	0.017723	9.73251e-55	278454	0.0121939	0.251652	0.0178538	4.06891e-45	0	aparc-Desikan_lh_thickness_postcentral	EU
rs6658111	1	47515244	G	T	0.2143	-0.055572	0.010129	4.10149e-08	36194.6	0.21934	-0.055572	0.0101331	4.15296e-08	0	aparc-Desikan_lh_thickness_posteriorcingulate	EU
rs10498754	6	43188422	A	T	0.0709	0.10878	0.017691	7.80274e-10	30315.1	0.0015556	0.10878	0.0177017	7.98831e-10	0	aparc-Desikan_lh_thickness_precentral	EU
rs7218235	17	2660973	A	G	0.1991	0.069393	0.01206	8.71664e-09	26948.5	0.142262	0.069393	0.0120672	8.89508e-09	0	aparc-Desikan_lh_thickness_precuneus	EU
rs12979428	19	45627922	A	G	0.2676	-0.06007	0.0099959	1.86138e-09	31918.3	0.395424	-0.06007	0.0100014	1.89967e-09	0	aparc-Desikan_lh_thickness_precuneus	EU
rs7986871	13	110308442	A	T	0.3083	-0.05464	0.0098019	2.48342e-08	30510.1	0.389051	-0.05464	0.00980673	2.52289e-08	0	aparc-Desikan_lh_thickness_rostralanteriorcingulate	EU
rs7252658	19	45611419	G	A	0.3518	-0.061364	0.0099163	6.08569e-10	27868.4	0.393517	-0.061364	0.00992293	6.24741e-10	0	aparc-Desikan_lh_thickness_rostralmiddlefrontal	EU
rs4985409	16	70384940	T	C	0.3131	-0.055491	0.01	2.87144e-08	29065.1	0.300632	-0.055491	0.0100051	2.91848e-08	0	aparc-Desikan_lh_thickness_superiorfrontal	EU
rs9917056	19	35691802	C	A	0.3514	0.056939	0.0096976	4.31993e-09	29160	0.461261	0.0568355	0.00970318	4.70149e-09	-0.00174273	aparc-Desikan_lh_thickness_superiorfrontal	EU
rs7252658	19	45611419	G	A	0.3518	-0.062243	0.009916	3.45108e-10	27868.7	0.393517	-0.062144	0.00992284	3.78323e-10	0	aparc-Desikan_lh_thickness_superiorfrontal	EU
rs9308343	16	87191251	A	G	0.00119999999999998	0.055112	0.0098122	1.9466e-08	5422540	0.134033	0.055112	0.00981223	1.94678e-08	0	aparc-Desikan_lh_thickness_superiorparietal	EU
rs12979428	19	45627922	A	G	0.2676	-0.056425	0.0099969	1.65903e-08	31916.3	0.395424	-0.056425	0.0100017	1.68552e-08	0	aparc-Desikan_lh_thickness_superiorparietal	EU
rs6442411	3	13794799	C	T	0.5695	-0.058079	0.0098893	4.28203e-09	26064.1	0.425883	-0.058079	0.00989565	4.38052e-09	0	aparc-Desikan_lh_thickness_superiorparietal	EU
rs61784835	1	47508451	T	C	0.1633	-0.080993	0.010151	1.47739e-15	42795.3	0.314432	-0.080993	0.0101584	1.54887e-15	0	aparc-Desikan_lh_thickness_superiortemporal	EU
rs2218747	11	110725022	T	C	0.4353	0.055883	0.00995	1.94997e-08	25682	0.58882	0.055883	0.00995592	1.98797e-08	0	aparc-Desikan_lh_thickness_superiortemporal	EU
rs10164339	19	45630336	A	G	0.5569	-0.055969	0.0099884	2.10187e-08	25387	0.395474	-0.055969	0.00999438	2.14292e-08	0	aparc-Desikan_lh_thickness_supramarginal	EU
rs1269214	19	35702777	G	A	0.5986	0.054036	0.0096951	2.49618e-08	27675.5	0.461461	0.054036	0.00970036	2.53991e-08	0	aparc-Desikan_lh_thickness_frontalpole	EU
rs9380895	6	39790655	A	G	0.0841	-0.053433	0.0097619	4.40916e-08	85220.5	0.266861	-0.053433	0.00976356	4.43237e-08	0	aparc-Desikan_lh_thickness_transversetemporal	EU
rs12979428	19	45627922	A	G	0.2676	-0.058277	0.0099964	5.54943e-09	31917.4	0.395424	-0.058277	0.0100016	5.65041e-09	0	aparc-Desikan_rh_thickness_GlobalMeanThickness	EU
rs10498754	6	43188422	A	T	0.0709	0.10627	0.017691	1.88977e-09	30316.7	0.0015556	0.10627	0.0177012	1.93065e-09	0	aparc-Desikan_rh_thickness_GlobalMeanThickness	EU
rs10498754	6	43188422	A	T	0.0709	0.098725	0.017693	2.4067e-08	30314.8	0.0015556	0.098725	0.0177018	2.44535e-08	0	aparc-Desikan_rh_thickness_caudalmiddlefrontal	EU
rs76341705	14	59161961	A	G	0.000299999999999967	-0.089349	0.014753	1.39264e-09	9586240	0.00150542	-0.0881167	0.0147546	2.34128e-09	0.170378	aparc-Desikan_rh_thickness_cuneus	EU
rs76256424	14	59194548	G	C	0.0425	-0.08765	0.014933	4.36978e-09	68923.8	0.0187676	-0.0863611	0.0149382	7.41541e-09	0	aparc-Desikan_rh_thickness_cuneus	EU
rs63519	4	102281757	A	C	0.0905	-0.064234	0.011513	2.41546e-08	57325.1	0.0526395	-0.064234	0.011516	2.4359e-08	0	aparc-Desikan_rh_thickness_cuneus	EU
rs4670638	2	36937768	G	C	0.5909	0.060018	0.010119	3.00695e-09	25246.1	0.635136	0.060018	0.0101258	3.08129e-09	0	aparc-Desikan_rh_thickness_fusiform	EU
rs886249	17	45868925	G	A	0.0499000000000001	0.075865	0.012224	5.42695e-10	88291.3	0.00175632	0.070163	0.0122399	9.90705e-09	0.104879	aparc-Desikan_rh_thickness_inferiorparietal	EU
rs3785884	17	45980229	A	G	0.000800000000000023	0.069586	0.011537	1.62394e-09	5881230	0.126455	0.0676869	0.0115393	4.47006e-09	0.139835	aparc-Desikan_rh_thickness_inferiorparietal	EU
rs58879558	17	46018101	C	T	0.2234	0.067996	0.011525	3.63788e-09	27120.4	0.310668	0.0724269	0.0115932	4.17439e-10	-0.110558	aparc-Desikan_rh_thickness_inferiorparietal	EU
rs599823	1	39431599	C	T	0.0743	-0.10237	0.017009	1.75955e-09	31412.2	0.201024	-0.10237	0.0170185	1.79657e-09	0	aparc-Desikan_rh_thickness_inferiortemporal	EU
rs1180379	1	39449363	A	G	0.2153	-0.056809	0.010103	1.87688e-08	595636	0.205189	-0.056809	0.0101033	1.87845e-08	0	aparc-Desikan_rh_thickness_isthmuscingulate	EU
rs532086	6	31913532	C	T	0.000199999999999978	0.075161	0.013083	9.19557e-09	18282600	0.158019	0.075161	0.013083	9.19584e-09	0	aparc-Desikan_rh_thickness_isthmuscingulate	EU
rs11644651	16	87196564	C	G	0.0603	0.058545	0.010327	1.43533e-08	103517	0.162585	0.058545	0.0103286	1.44249e-08	0	aparc-Desikan_rh_thickness_lateraloccipital	EU
rs7218235	17	2660973	A	G	0.1991	0.066104	0.012061	4.23393e-08	26947.3	0.142262	0.066104	0.0120675	4.30512e-08	0	aparc-Desikan_rh_thickness_lateraloccipital	EU
rs4685022	3	13791114	G	A	0.4219	-0.059899	0.010264	5.35222e-09	24320	0.432206	-0.059899	0.010271	5.4809e-09	0	aparc-Desikan_rh_thickness_lateraloccipital	EU
rs6442409	3	13793590	C	T	0.2865	-0.057578	0.010232	1.83108e-08	29208.1	0.430399	-0.057578	0.0102374	1.86266e-08	0	aparc-Desikan_rh_thickness_lateralorbitofrontal	EU
rs11063592	12	5283887	C	T	0.0675	0.085149	0.013304	1.55117e-10	56127.2	0.0902248	0.085149	0.0133087	1.57448e-10	0	aparc-Desikan_rh_thickness_medialorbitofrontal	EU
rs117300236	17	46675984	G	A	0.3115	-0.065524	0.011672	1.97958e-08	21385.8	0.383129	-0.0667631	0.0116824	1.09797e-08	0	aparc-Desikan_rh_thickness_middletemporal	EU
rs17224728	12	65321765	G	C	0.0829	-0.064828	0.01061	9.95782e-10	73077.4	0.194651	-0.0608458	0.0106313	1.04489e-08	0.0866233	aparc-Desikan_rh_thickness_parahippocampal	EU
rs61921502	12	65438688	G	T	0.1256	-0.086266	0.012911	2.36365e-11	34137.1	0.00150542	-0.0818807	0.012942	2.50355e-10	0	aparc-Desikan_rh_thickness_parahippocampal	EU
rs107068	19	35713788	G	A	0.3211	0.056016	0.0096928	7.50856e-09	30520.8	0.480028	0.056016	0.00969794	7.64655e-09	0	aparc-Desikan_rh_thickness_paracentral	EU
rs36146505	2	187357066	C	T	0.0765	-0.061234	0.010657	9.14362e-09	77957	0.104777	-0.061234	0.0106592	9.20758e-09	0	aparc-Desikan_rh_thickness_paracentral	EU
rs599823	1	39431599	C	T	0.0743	-0.094089	0.017012	3.18877e-08	31406.7	0.201024	-0.094089	0.01702	3.23645e-08	0	aparc-Desikan_rh_thickness_parsopercularis	EU
rs61784835	1	47508451	T	C	0.1633	-0.062475	0.010158	7.73244e-10	42762.3	0.314432	-0.062475	0.0101624	7.86253e-10	0	aparc-Desikan_rh_thickness_parstriangularis	EU
rs72722976	15	39332663	G	C	0.1042	0.13925	0.016237	9.81514e-18	25355.2	0.0651345	0.115696	0.0163672	1.56307e-12	0.028989	aparc-Desikan_rh_thickness_postcentral	EU
rs17621729	15	39333000	A	G	0.1609	0.20706	0.024986	1.16101e-16	7356.27	0.00185668	0.197303	0.0251059	3.87716e-15	0.0358076	aparc-Desikan_rh_thickness_postcentral	EU
rs11639391	15	39339570	T	C	0.0286	0.24467	0.016992	5.23997e-47	77802.7	0.0402951	0.240543	0.0170212	2.41474e-45	0.0361702	aparc-Desikan_rh_thickness_postcentral	EU
rs2033939	15	39341703	A	G	0.00719999999999998	0.26409	0.017731	3.59176e-50	278223	0.0121939	0.243938	0.0178544	1.69778e-42	0	aparc-Desikan_rh_thickness_postcentral	EU
rs7776569	7	8519442	G	T	0.5068	0.061478	0.010461	4.18081e-09	22843.1	0.388298	0.061478	0.0104687	4.29099e-09	0	aparc-Desikan_rh_thickness_postcentral	EU
rs17759609	17	20089201	C	G	0.0557	-0.058091	0.01047	2.88414e-08	108498	0.0190686	-0.058091	0.0104714	2.89672e-08	0	aparc-Desikan_rh_thickness_posteriorcingulate	EU
rs486582	2	26881263	C	T	0.2454	0.053905	0.0098745	4.78795e-08	34627.1	0.362405	0.053905	0.00987861	4.84951e-08	0	aparc-Desikan_rh_thickness_posteriorcingulate	EU
rs6484839	11	11357108	A	G	0.019	0.055292	0.0099191	2.48533e-08	341190	0.0225311	0.055292	0.00991954	2.48884e-08	0	aparc-Desikan_rh_thickness_precentral	EU
rs12979428	19	45627922	A	G	0.2676	-0.065573	0.0099943	5.34339e-11	31921.6	0.395424	-0.065573	0.0100009	5.50031e-11	0	aparc-Desikan_rh_thickness_precuneus	EU
rs11126681	2	26740510	G	A	0.02	0.054277	0.0098436	3.50892e-08	329453	0.165646	0.054277	0.00984404	3.51383e-08	0	aparc-Desikan_rh_thickness_precuneus	EU
rs4670638	2	36937768	G	C	0.5909	0.057162	0.01012	1.6193e-08	25244.1	0.635136	0.057162	0.0101262	1.65215e-08	0	aparc-Desikan_rh_thickness_precuneus	EU
rs10498754	6	43188422	A	T	0.0709	0.10298	0.017692	5.85982e-09	30315.4	0.0015556	0.10298	0.0177016	5.97143e-09	0	aparc-Desikan_rh_thickness_precuneus	EU
rs107068	19	35713788	G	A	0.3211	0.056064	0.0096928	7.29071e-09	30520.4	0.480028	0.0556063	0.00969827	9.83072e-09	-0.00893808	aparc-Desikan_rh_thickness_rostralmiddlefrontal	EU
rs10164339	19	45630336	A	G	0.5569	-0.058335	0.0099878	5.20052e-09	25387	0.395474	-0.0578679	0.00999464	7.04339e-09	0	aparc-Desikan_rh_thickness_rostralmiddlefrontal	EU
rs599823	1	39431599	C	T	0.0743	-0.095742	0.017011	1.82057e-08	31409	0.201024	-0.095742	0.0170193	1.84978e-08	0	aparc-Desikan_rh_thickness_superiorfrontal	EU
rs1269214	19	35702777	G	A	0.5986	0.063144	0.0096925	7.28216e-11	27679.7	0.461461	0.0629292	0.00969983	8.71774e-11	-0.00404731	aparc-Desikan_rh_thickness_superiorfrontal	EU
rs10164339	19	45630336	A	G	0.5569	-0.057349	0.0099881	9.37127e-09	25386.6	0.395474	-0.0570977	0.00999446	1.11046e-08	0	aparc-Desikan_rh_thickness_superiorfrontal	EU
rs11222085	11	130405854	C	T	0.0138	0.070838	0.012322	8.98236e-09	302792	0.00165596	0.070838	0.0123227	8.99853e-09	0	aparc-Desikan_rh_thickness_superiorparietal	EU
rs4685022	3	13791114	G	A	0.4219	-0.05791	0.010265	1.68575e-08	24317.3	0.432206	-0.05791	0.0102715	1.72109e-08	0	aparc-Desikan_rh_thickness_superiorparietal	EU
rs61784835	1	47508451	T	C	0.1633	-0.085552	0.01015	3.49322e-17	42796.5	0.314432	-0.085552	0.0101583	3.70493e-17	0	aparc-Desikan_rh_thickness_superiortemporal	EU
rs61784835	1	47508451	T	C	0.1633	-0.06247	0.010158	7.75647e-10	42762.5	0.314432	-0.06247	0.0101624	7.88693e-10	0	aparc-Desikan_rh_thickness_supramarginal	EU
rs73153977	3	153941407	T	G	0.0359	-0.078055	0.013518	7.73411e-09	98905.2	0.0332698	-0.0784523	0.0135204	6.53251e-09	-0.0254852	aparc-Desikan_rh_thickness_supramarginal	EU
rs7641039	3	154050849	A	C	0.00139999999999996	-0.077181	0.013225	5.34713e-09	2559090	0.102469	-0.0775655	0.0132253	4.49259e-09	0	aparc-Desikan_rh_thickness_supramarginal	EU
rs9792237	8	8405290	G	C	0.4637	0.059745	0.010953	4.90639e-08	20945.9	0.539542	0.059745	0.0109605	5.01071e-08	0	aparc-Desikan_rh_thickness_transversetemporal	EU
rs72722976	15	39332663	G	C	0.1042	0.19183	0.016212	2.64832e-32	25367.4	0.0651345	0.155571	0.0163796	2.14253e-21	0.028989	BA-exvivo_lh_thickness_BA1	EU
rs17621729	15	39333000	A	G	0.1609	0.29597	0.024944	1.79091e-32	7309.24	0.00185668	0.282712	0.0251867	3.08466e-29	-0.00256225	BA-exvivo_lh_thickness_BA1	EU
rs9652437	15	39337751	G	A	0.0609	-0.050937	0.0097783	1.89669e-07	114405	0.159574	-0.0708165	0.00995536	1.13212e-12	0.206941	BA-exvivo_lh_thickness_BA1	EU
rs11639391	15	39339570	T	C	0.0286	0.31615	0.016938	9.51404e-78	78160.5	0.0402951	0.331481	0.0172379	2.08266e-82	0.0361702	BA-exvivo_lh_thickness_BA1	EU
rs2033939	15	39341703	A	G	0.00719999999999998	0.34153	0.017671	3.17501e-83	279968	0.0121939	0.310024	0.017805	6.67644e-68	-0.00792515	BA-exvivo_lh_thickness_BA1	EU
rs11639470	15	39346970	G	C	0.0104	-0.062911	0.009771	1.20626e-10	636800	0.00707547	-0.0571427	0.00978535	5.23196e-09	0	BA-exvivo_lh_thickness_BA1	EU
rs11707289	3	64420044	C	A	0.0214	0.054415	0.0097286	2.22791e-08	315675	0.137746	0.054415	0.00972907	2.23136e-08	0	BA-exvivo_lh_thickness_BA1	EU
rs17621729	15	39333000	A	G	0.1609	0.14535	0.025007	6.15936e-09	7378.81	0.00185668	0.140028	0.025065	2.31556e-08	0.0358076	BA-exvivo_lh_thickness_BA2	EU
rs11639391	15	39339570	T	C	0.0286	0.17733	0.017033	2.20966e-25	77527.8	0.0402951	0.172595	0.0170489	4.34448e-24	0.0361702	BA-exvivo_lh_thickness_BA2	EU
rs2033939	15	39341703	A	G	0.00719999999999998	0.20505	0.01777	8.37868e-31	277095	0.0121939	0.200723	0.0177782	1.4634e-29	0	BA-exvivo_lh_thickness_BA2	EU
rs72722976	15	39332663	G	C	0.1042	0.12246	0.016244	4.74376e-14	25350.4	0.0651345	0.103807	0.0163693	2.27435e-10	0.028989	BA-exvivo_lh_thickness_BA3b	EU
rs17621729	15	39333000	A	G	0.1609	0.16496	0.025001	4.16359e-11	7372.62	0.00185668	0.157059	0.0250783	3.78206e-10	0.0358076	BA-exvivo_lh_thickness_BA3b	EU
rs11639391	15	39339570	T	C	0.0286	0.18699	0.017028	4.6998e-28	77561.2	0.0402951	0.183925	0.0170479	3.89164e-27	0.0361702	BA-exvivo_lh_thickness_BA3b	EU
rs2033939	15	39341703	A	G	0.00719999999999998	0.20952	0.017768	4.29299e-32	277152	0.0121939	0.192145	0.0178895	6.5565e-27	0	BA-exvivo_lh_thickness_BA3b	EU
rs10498754	6	43188422	A	T	0.0709	0.10064	0.017693	1.28442e-08	30314	0.0015556	0.10064	0.0177021	1.3067e-08	0	BA-exvivo_lh_thickness_BA4p	EU
rs10164339	19	45630336	A	G	0.5569	-0.057238	0.0099881	1.00065e-08	25387.2	0.395474	-0.057238	0.00999436	1.02205e-08	0	BA-exvivo_lh_thickness_BA6	EU
rs4685022	3	13791114	G	A	0.4219	-0.060418	0.010265	3.96072e-09	24314.9	0.432206	-0.060418	0.0102721	4.05932e-09	0	BA-exvivo_lh_thickness_BA6	EU
rs10498754	6	43188422	A	T	0.0709	0.096633	0.017694	4.72546e-08	30313.1	0.0015556	0.096633	0.0177024	4.79504e-08	0	BA-exvivo_lh_thickness_BA6	EU
rs920047	8	11229966	A	G	0.1809	-0.053842	0.0098652	4.8215e-08	43363.8	0.0282517	-0.053842	0.00986847	4.87089e-08	0	BA-exvivo_lh_thickness_BA6	EU
rs12979428	19	45627922	A	G	0.2676	-0.063974	0.0099948	1.54637e-10	31921	0.395424	-0.063974	0.0100011	1.58745e-10	0	BA-exvivo_lh_thickness_BA44	EU
rs10498754	6	43188422	A	T	0.0709	0.097357	0.017694	3.74952e-08	30312.5	0.0015556	0.097357	0.0177025	3.80642e-08	0	BA-exvivo_lh_thickness_BA44	EU
rs61784835	1	47508451	T	C	0.1633	-0.057813	0.010159	1.26434e-08	42759.7	0.314432	-0.057813	0.0101627	1.27989e-08	0	BA-exvivo_lh_thickness_BA45	EU
rs7252658	19	45611419	G	A	0.3518	-0.067954	0.0099143	7.17428e-12	27871.5	0.393517	-0.0678276	0.0099225	8.15833e-12	0.0423597	BA-exvivo_lh_thickness_BA45	EU
rs10498754	6	43188422	A	T	0.0709	0.09881	0.017693	2.34111e-08	30315.4	0.0015556	0.09881	0.0177018	2.37883e-08	0	BA-exvivo_lh_thickness_V2	EU
rs1394759	15	39240249	G	A	0.1182	-0.072167	0.012018	1.91439e-09	41531.9	0.0343236	-0.068042	0.0120284	1.54224e-08	-0.0605698	BA-exvivo_rh_thickness_BA1	EU
rs2033938	15	39315188	C	T	0.000199999999999978	0.058744	0.0096541	1.16582e-09	33576300	0.144771	0.0552139	0.00965598	1.07716e-08	0.00524472	BA-exvivo_rh_thickness_BA1	EU
rs72722976	15	39332663	G	C	0.1042	0.15685	0.01623	4.27942e-22	25357.4	0.0651345	0.129939	0.0163733	2.08747e-15	0.028989	BA-exvivo_rh_thickness_BA1	EU
rs17621729	15	39333000	A	G	0.1609	0.23676	0.024974	2.53652e-21	7342.25	0.00185668	0.226627	0.02513	1.91218e-19	0.0358076	BA-exvivo_rh_thickness_BA1	EU
rs11639391	15	39339570	T	C	0.0286	0.25335	0.016988	2.69388e-50	77824.8	0.0402951	0.248435	0.0170192	2.91961e-48	0.0361702	BA-exvivo_rh_thickness_BA1	EU
rs2033939	15	39341703	A	G	0.00719999999999998	0.27323	0.017727	1.33414e-53	278334	0.0121939	0.248471	0.017854	5.00673e-44	0	BA-exvivo_rh_thickness_BA1	EU
rs72722976	15	39332663	G	C	0.1042	0.13317	0.01624	2.40141e-16	25352.4	0.0651345	0.111432	0.0163683	9.91117e-12	0.028989	BA-exvivo_rh_thickness_BA2	EU
rs17621729	15	39333000	A	G	0.1609	0.18966	0.024993	3.23568e-14	7363.28	0.00185668	0.180479	0.0250941	6.38149e-13	0.0358076	BA-exvivo_rh_thickness_BA2	EU
rs11639391	15	39339570	T	C	0.0286	0.22923	0.017004	2.02495e-41	77719.1	0.0402951	0.225494	0.0170305	5.11476e-40	0.0361702	BA-exvivo_rh_thickness_BA2	EU
rs2033939	15	39341703	A	G	0.00719999999999998	0.24501	0.017746	2.32901e-43	277787	0.0121939	0.225759	0.0178687	1.36561e-36	0	BA-exvivo_rh_thickness_BA2	EU
rs12907993	15	39297856	G	A	0.1861	-0.043289	0.0096863	7.8551e-06	44013.5	0.321809	-0.0601494	0.00978926	8.02501e-10	0.154849	BA-exvivo_rh_thickness_BA3b	EU
rs72722976	15	39332663	G	C	0.1042	0.15593	0.01623	7.43196e-22	25358.9	0.0651345	0.142414	0.0164907	5.8204e-18	0.028989	BA-exvivo_rh_thickness_BA3b	EU
rs17621729	15	39333000	A	G	0.1609	0.22459	0.024979	2.44651e-19	7348.41	0.00185668	0.212754	0.0251201	2.46525e-17	0.0358076	BA-exvivo_rh_thickness_BA3b	EU
rs11639391	15	39339570	T	C	0.0286	0.27212	0.016974	7.69052e-58	77920.1	0.0402951	0.275218	0.0170534	1.36537e-58	0.0361702	BA-exvivo_rh_thickness_BA3b	EU
rs2033939	15	39341703	A	G	0.00719999999999998	0.29205	0.017713	4.48333e-61	278745	0.0121939	0.265113	0.0178523	6.91994e-50	0	BA-exvivo_rh_thickness_BA3b	EU
rs6442409	3	13793590	C	T	0.2865	-0.055845	0.010233	4.8331e-08	29204.9	0.430399	-0.055845	0.010238	4.90676e-08	0	BA-exvivo_rh_thickness_BA4a	EU
rs7252658	19	45611419	G	A	0.3518	-0.061127	0.0099164	7.08256e-10	27868.9	0.393517	-0.061127	0.00992298	7.26782e-10	0	BA-exvivo_rh_thickness_BA44	EU
rs61784835	1	47508451	T	C	0.1633	-0.057899	0.010159	1.20313e-08	42759.9	0.314432	-0.057899	0.0101627	1.21802e-08	0	BA-exvivo_rh_thickness_BA45	EU
rs12979428	19	45627922	A	G	0.2676	-0.060471	0.0099959	1.45224e-09	31918.7	0.395424	-0.060471	0.0100015	1.48293e-09	0	BA-exvivo_rh_thickness_BA45	EU
rs10498754	6	43188422	A	T	0.0709	0.099559	0.017693	1.83341e-08	30314.9	0.0015556	0.099559	0.0177019	1.86387e-08	0	BA-exvivo_rh_thickness_BA45	EU
rs73172555	3	174534847	T	C	0.00880000000000003	-0.12216	0.021399	1.13857e-08	156635	0.0100863	-0.12216	0.0214012	1.14243e-08	0	BA-exvivo_rh_thickness_V1	EU
rs151410	4	102219579	G	C	0.00760000000000005	-0.066366	0.011653	1.23238e-08	610954	0.0438077	-0.066366	0.0116533	1.23344e-08	0	BA-exvivo_rh_thickness_V1	EU
rs2303865	11	44615283	A	G	0.3878	-0.079666	0.014312	2.60089e-08	12837.8	0.438328	-0.079666	0.0143287	2.69947e-08	0	BA-exvivo_rh_thickness_V2	EU
rs6994349	8	109633504	T	G	0.3968	-0.062432	0.011403	4.37387e-08	20077.4	0.399789	-0.062432	0.0114112	4.47241e-08	0	BA-exvivo_rh_thickness_MT	EU
rs7252658	19	45611419	G	A	0.3518	-0.059957	0.0099167	1.48427e-09	27868.2	0.393517	-0.059957	0.00992302	1.52017e-09	0	aparc-DKTatlas_lh_thickness_caudalmiddlefrontal	EU
rs415597	21	45164867	A	G	0.000199999999999978	0.056845	0.010425	4.95946e-08	28794200	0.181202	0.056845	0.010425	4.95954e-08	0	aparc-DKTatlas_lh_thickness_caudalmiddlefrontal	EU
rs10498754	6	43188422	A	T	0.0709	0.099934	0.017693	1.62115e-08	30314.3	0.0015556	0.099934	0.017702	1.6485e-08	0	aparc-DKTatlas_lh_thickness_caudalmiddlefrontal	EU
rs76341705	14	59161961	A	G	0.000299999999999967	-0.092793	0.014752	3.17061e-10	9587510	0.00150542	-0.090444	0.0147553	8.81125e-10	0.220315	aparc-DKTatlas_lh_thickness_cuneus	EU
rs28673301	14	59177780	C	T	0.0453	-0.082852	0.013576	1.04208e-09	78467.7	0.0118426	-0.0780814	0.013593	9.23471e-09	0.0785786	aparc-DKTatlas_lh_thickness_cuneus	EU
rs143720575	14	59197087	A	G	0.1577	-0.088258	0.014931	3.39918e-09	21097.3	0.0190185	-0.08403	0.0149558	1.92561e-08	0	aparc-DKTatlas_lh_thickness_cuneus	EU
rs10498754	6	43188422	A	T	0.0709	0.10389	0.017692	4.30191e-09	30315.1	0.0015556	0.10389	0.0177018	4.38681e-09	0	aparc-DKTatlas_lh_thickness_cuneus	EU
rs4670638	2	36937768	G	C	0.5909	0.059878	0.010119	3.27104e-09	25246.1	0.635136	0.059878	0.0101258	3.35115e-09	0	aparc-DKTatlas_lh_thickness_fusiform	EU
rs62054807	17	45838131	T	C	0.1583	0.060698	0.010634	1.14366e-08	41499.3	0.109946	0.0604048	0.0106474	1.40135e-08	0.00564546	aparc-DKTatlas_lh_thickness_inferiorparietal	EU
rs3785884	17	45980229	A	G	0.000800000000000023	0.07747	0.011535	1.86676e-11	5883310	0.126455	0.0743733	0.0115428	1.1694e-10	0.139835	aparc-DKTatlas_lh_thickness_inferiorparietal	EU
rs58879558	17	46018101	C	T	0.2234	0.076853	0.011522	2.55613e-11	27125.1	0.310668	0.0853244	0.0115907	1.81918e-13	-0.110558	aparc-DKTatlas_lh_thickness_inferiorparietal	EU
rs10164339	19	45630336	A	G	0.5569	-0.057729	0.009988	7.47736e-09	25387.1	0.395474	-0.057729	0.00999437	7.64291e-09	0	aparc-DKTatlas_lh_thickness_inferiorparietal	EU
rs4685022	3	13791114	G	A	0.4219	-0.06835	0.010262	2.72907e-11	24319.4	0.432206	-0.0666589	0.010275	8.72721e-11	0.445497	aparc-DKTatlas_lh_thickness_inferiorparietal	EU
rs13082214	3	13793510	T	C	0.001	-0.061055	0.0098331	5.32786e-10	6478190	0.128563	-0.0593131	0.00983679	1.64246e-09	0	aparc-DKTatlas_lh_thickness_inferiorparietal	EU
rs62054807	17	45838131	T	C	0.1583	0.068576	0.010632	1.11878e-10	41504.9	0.109946	0.06568	0.0106664	7.38167e-10	0.00564546	aparc-DKTatlas_lh_thickness_inferiortemporal	EU
rs3785884	17	45980229	A	G	0.000800000000000023	0.079501	0.011534	5.47233e-12	5884180	0.126455	0.0773043	0.0115364	2.07123e-11	0.139835	aparc-DKTatlas_lh_thickness_inferiortemporal	EU
rs58879558	17	46018101	C	T	0.2234	0.07793	0.011522	1.3462e-11	27123.1	0.310668	0.0855831	0.0115962	1.5797e-13	-0.110558	aparc-DKTatlas_lh_thickness_inferiortemporal	EU
rs726578	2	150788197	G	T	0.3706	0.058511	0.010092	6.72063e-09	26307.1	0.48339	0.058511	0.0100983	6.86599e-09	0	aparc-DKTatlas_lh_thickness_isthmuscingulate	EU
rs7832778	8	27268370	T	C	0.1414	0.067109	0.011979	2.11623e-08	35888	0.328834	0.067109	0.0119841	2.14537e-08	0	aparc-DKTatlas_lh_thickness_isthmuscingulate	EU
rs11707289	3	64420044	C	A	0.0214	0.058999	0.0097268	1.31452e-09	315786	0.137746	0.058999	0.00972735	1.31733e-09	0	aparc-DKTatlas_lh_thickness_lateraloccipital	EU
rs3785884	17	45980229	A	G	0.000800000000000023	0.073819	0.011536	1.56386e-10	5882220	0.126455	0.0727711	0.0115366	2.82996e-10	0.0914719	aparc-DKTatlas_lh_thickness_middletemporal	EU
rs117300236	17	46675984	G	A	0.3115	-0.076868	0.011668	4.45992e-11	21388.6	0.383129	-0.102804	0.012218	3.95689e-17	0	aparc-DKTatlas_lh_thickness_middletemporal	EU
rs916896	17	46021431	T	C	0.001	-0.054353	0.0099533	4.73989e-08	6322560	0.107387	-0.054353	0.00995332	4.74022e-08	0	aparc-DKTatlas_lh_thickness_parahippocampal	EU
rs12979428	19	45627922	A	G	0.2676	-0.055624	0.0099972	2.63724e-08	31915.4	0.395424	-0.055624	0.0100019	2.67698e-08	0	aparc-DKTatlas_lh_thickness_parsopercularis	EU
rs61654274	13	30776846	T	C	0.0669	0.18998	0.032922	7.89854e-09	9216.18	0.131172	0.18998	0.0329796	8.38534e-09	0	aparc-DKTatlas_lh_thickness_parstriangularis	EU
rs7252658	19	45611419	G	A	0.3518	-0.064057	0.0099155	1.04503e-10	27869.5	0.393517	-0.064057	0.00992274	1.0781e-10	0	aparc-DKTatlas_lh_thickness_parstriangularis	EU
rs72722976	15	39332663	G	C	0.1042	0.14183	0.016236	2.42525e-18	25355.5	0.0651345	0.118749	0.0163671	4.00591e-13	0.028989	aparc-DKTatlas_lh_thickness_postcentral	EU
rs17621729	15	39333000	A	G	0.1609	0.19829	0.02499	2.10879e-15	7359.6	0.00185668	0.188724	0.0251002	5.52773e-14	0.0358076	aparc-DKTatlas_lh_thickness_postcentral	EU
rs11639391	15	39339570	T	C	0.0286	0.23242	0.017	1.4972e-42	77749.6	0.0402951	0.228505	0.017027	4.61009e-41	0.0361702	aparc-DKTatlas_lh_thickness_postcentral	EU
rs2033939	15	39341703	A	G	0.00719999999999998	0.25871	0.017735	3.37143e-48	278106	0.0121939	0.238473	0.0178582	1.12714e-40	0	aparc-DKTatlas_lh_thickness_postcentral	EU
rs6658111	1	47515244	G	T	0.2143	-0.059666	0.010128	3.83418e-09	36197.2	0.21934	-0.059666	0.0101327	3.8983e-09	0	aparc-DKTatlas_lh_thickness_posteriorcingulate	EU
rs10498754	6	43188422	A	T	0.0709	0.10567	0.017691	2.32796e-09	30317.1	0.0015556	0.10567	0.0177011	2.37719e-09	0	aparc-DKTatlas_lh_thickness_precentral	EU
rs35994060	17	2686194	T	A	0.0463	0.057316	0.010018	1.05711e-08	141170	0.19164	0.057316	0.0100191	1.06112e-08	0	aparc-DKTatlas_lh_thickness_precuneus	EU
rs12979428	19	45627922	A	G	0.2676	-0.059272	0.0099962	3.03945e-09	31917.3	0.395424	-0.059272	0.0100015	3.09869e-09	0	aparc-DKTatlas_lh_thickness_precuneus	EU
rs7252658	19	45611419	G	A	0.3518	-0.060296	0.0099166	1.19951e-09	27868	0.393517	-0.060296	0.009923	1.22919e-09	0	aparc-DKTatlas_lh_thickness_rostralmiddlefrontal	EU
rs10498754	6	43188422	A	T	0.0709	0.098536	0.017693	2.559e-08	30314.8	0.0015556	0.098536	0.0177018	2.59977e-08	0	aparc-DKTatlas_lh_thickness_rostralmiddlefrontal	EU
rs56227194	16	70066650	T	C	0.000199999999999978	-0.057253	0.010018	1.09696e-08	31180700	0.0907768	-0.0565211	0.0100188	1.68571e-08	0.410714	aparc-DKTatlas_lh_thickness_superiorfrontal	EU
rs4985409	16	70384940	T	C	0.3131	-0.059	0.009999	3.62204e-09	29066.8	0.300632	-0.0582922	0.0100056	5.67876e-09	0	aparc-DKTatlas_lh_thickness_superiorfrontal	EU
rs9917056	19	35691802	C	A	0.3514	0.057817	0.0096973	2.48902e-09	29160.6	0.461261	0.0577158	0.00970306	2.71092e-09	-0.00174273	aparc-DKTatlas_lh_thickness_superiorfrontal	EU
rs7252658	19	45611419	G	A	0.3518	-0.060842	0.0099164	8.48957e-10	27868.1	0.393517	-0.0607414	0.00992293	9.28032e-10	0	aparc-DKTatlas_lh_thickness_superiorfrontal	EU
rs9308343	16	87191251	A	G	0.00119999999999998	0.057754	0.0098115	3.94799e-09	5423320	0.134033	0.057754	0.00981153	3.94843e-09	0	aparc-DKTatlas_lh_thickness_superiorparietal	EU
rs12979428	19	45627922	A	G	0.2676	-0.05519	0.0099973	3.38055e-08	31915.2	0.395424	-0.05519	0.0100019	3.42991e-08	0	aparc-DKTatlas_lh_thickness_superiorparietal	EU
rs6442411	3	13794799	C	T	0.5695	-0.054299	0.0098903	4.01646e-08	26063.2	0.425883	-0.054299	0.00989583	4.08678e-08	0	aparc-DKTatlas_lh_thickness_superiorparietal	EU
rs61784835	1	47508451	T	C	0.1633	-0.074903	0.010154	1.62262e-13	42779.4	0.314432	-0.074903	0.0101603	1.67964e-13	0	aparc-DKTatlas_lh_thickness_superiortemporal	EU
rs10164339	19	45630336	A	G	0.5569	-0.05647	0.0099883	1.57108e-08	25386.9	0.395474	-0.05647	0.00999439	1.60289e-08	0	aparc-DKTatlas_lh_thickness_supramarginal	EU
rs3129983	6	30792499	T	C	0.0703	0.070911	0.013214	8.03442e-08	54803.8	0.00461662	0.0862968	0.0133322	9.61999e-11	-0.011408	aparc-DKTatlas_lh_thickness_insula	EU
rs3130782	6	30947066	T	C	0.0445	0.073339	0.012765	9.17477e-09	90284.1	0.132075	0.118457	0.0134023	9.69736e-19	-0.0220145	aparc-DKTatlas_lh_thickness_insula	EU
rs3094084	6	30979732	T	A	0.0992	0.066573	0.012418	8.27588e-08	45382.5	0.00551987	0.0790446	0.0124963	2.52496e-10	0.0877352	aparc-DKTatlas_lh_thickness_insula	EU
rs10481349	8	27247210	A	G	0.1727	0.057324	0.0099153	7.40955e-09	44515.8	0.235397	0.057324	0.00991891	7.50282e-09	0	aparc-DKTatlas_lh_thickness_insula	EU
rs10498754	6	43188422	A	T	0.0709	0.098691	0.017693	2.43343e-08	30314.8	0.0015556	0.098691	0.0177018	2.47245e-08	0	aparc-DKTatlas_rh_thickness_caudalmiddlefrontal	EU
rs63519	4	102281757	A	C	0.0905	-0.064412	0.011513	2.20979e-08	57325	0.0526395	-0.064412	0.011516	2.2287e-08	0	aparc-DKTatlas_rh_thickness_cuneus	EU
rs4670638	2	36937768	G	C	0.5909	0.059775	0.010119	3.47962e-09	25246.4	0.635136	0.059775	0.0101258	3.56425e-09	0	aparc-DKTatlas_rh_thickness_fusiform	EU
rs3785884	17	45980229	A	G	0.000800000000000023	0.067553	0.011538	4.77505e-09	5880240	0.126455	0.0665252	0.0115393	8.16173e-09	0.139835	aparc-DKTatlas_rh_thickness_inferiorparietal	EU
rs58879558	17	46018101	C	T	0.2234	0.066018	0.011525	1.01476e-08	27122.5	0.310668	0.0696803	0.0115964	1.8692e-09	-0.110558	aparc-DKTatlas_rh_thickness_inferiorparietal	EU
rs599823	1	39431599	C	T	0.0743	-0.10353	0.017009	1.15206e-09	31411.4	0.201024	-0.10353	0.0170188	1.17743e-09	0	aparc-DKTatlas_rh_thickness_inferiortemporal	EU
rs1180379	1	39449363	A	G	0.2153	-0.057716	0.010103	1.11159e-08	35175.1	0.205189	-0.057716	0.0101075	1.12849e-08	0	aparc-DKTatlas_rh_thickness_isthmuscingulate	EU
rs11644651	16	87196564	C	G	0.0603	0.058638	0.010327	1.36179e-08	103517	0.162585	0.058638	0.0103286	1.36862e-08	0	aparc-DKTatlas_rh_thickness_lateraloccipital	EU
rs7218235	17	2660973	A	G	0.1991	0.066138	0.012061	4.16698e-08	26947.2	0.142262	0.066138	0.0120675	4.23719e-08	0	aparc-DKTatlas_rh_thickness_lateraloccipital	EU
rs4685022	3	13791114	G	A	0.4219	-0.061354	0.010264	2.26461e-09	24318.3	0.432206	-0.061354	0.0102713	2.32463e-09	0	aparc-DKTatlas_rh_thickness_lateraloccipital	EU
rs3785884	17	45980229	A	G	0.000800000000000023	0.064362	0.011538	2.42932e-08	5880220	0.126455	0.0636946	0.0115387	3.38827e-08	0.110705	aparc-DKTatlas_rh_thickness_middletemporal	EU
rs117300236	17	46675984	G	A	0.3115	-0.068188	0.011671	5.14184e-09	21386.9	0.383129	-0.0691896	0.0116812	3.15813e-09	0	aparc-DKTatlas_rh_thickness_middletemporal	EU
rs17224728	12	65321765	G	C	0.0829	-0.063817	0.01061	1.80112e-09	73078.7	0.194651	-0.0598548	0.0106312	1.80097e-08	0.0866233	aparc-DKTatlas_rh_thickness_parahippocampal	EU
rs61921502	12	65438688	G	T	0.1256	-0.085783	0.012911	3.04911e-11	34137.6	0.00150542	-0.0814691	0.0129419	3.07383e-10	0	aparc-DKTatlas_rh_thickness_parahippocampal	EU
rs107068	19	35713788	G	A	0.3211	0.057278	0.0096924	3.42984e-09	30521.8	0.480028	0.057278	0.00969778	3.49882e-09	0	aparc-DKTatlas_rh_thickness_paracentral	EU
rs36146505	2	187357066	C	T	0.0765	-0.061595	0.010657	7.48032e-09	77956.5	0.104777	-0.061595	0.0106592	7.5339e-09	0	aparc-DKTatlas_rh_thickness_paracentral	EU
rs7252658	19	45611419	G	A	0.3518	-0.056309	0.0099177	1.36576e-08	27866.9	0.393517	-0.056309	0.00992326	1.39137e-08	0	aparc-DKTatlas_rh_thickness_parsopercularis	EU
rs61784835	1	47508451	T	C	0.1633	-0.065561	0.010157	1.0839e-10	42767.5	0.314432	-0.065561	0.0101618	1.10607e-10	0	aparc-DKTatlas_rh_thickness_parstriangularis	EU
rs11658279	17	1087739	G	T	0.0145999999999999	-0.057456	0.01053	4.85857e-08	392241	0.165094	-0.057456	0.0105304	4.86404e-08	0	aparc-DKTatlas_rh_thickness_parstriangularis	EU
rs72722976	15	39332663	G	C	0.1042	0.13086	0.016241	7.79435e-16	25351.3	0.0651345	0.108978	0.0163686	2.77999e-11	0.028989	aparc-DKTatlas_rh_thickness_postcentral	EU
rs17621729	15	39333000	A	G	0.1609	0.1918	0.024992	1.66122e-14	7362.48	0.00185668	0.182709	0.0250953	3.32306e-13	0.0358076	aparc-DKTatlas_rh_thickness_postcentral	EU
rs11639391	15	39339570	T	C	0.0286	0.22672	0.017004	1.48128e-40	77722.2	0.0402951	0.222913	0.01703	3.78552e-39	0.0361702	aparc-DKTatlas_rh_thickness_postcentral	EU
rs2033939	15	39341703	A	G	0.00719999999999998	0.24549	0.017744	1.5652e-43	277845	0.0121939	0.226581	0.0178667	7.46429e-37	0	aparc-DKTatlas_rh_thickness_postcentral	EU
rs1008877	6	125122715	A	C	0.5715	-0.053768	0.0096765	2.75152e-08	27259.5	0.523535	-0.053768	0.0096818	2.79986e-08	0	aparc-DKTatlas_rh_thickness_postcentral	EU
rs7776569	7	8519442	G	T	0.5068	0.060813	0.010461	6.12507e-09	22843.8	0.388298	0.060813	0.0104685	6.27952e-09	0	aparc-DKTatlas_rh_thickness_postcentral	EU
rs17759609	17	20089201	C	G	0.0557	-0.05912	0.010469	1.63131e-08	108517	0.0190686	-0.05912	0.0104705	1.63895e-08	0	aparc-DKTatlas_rh_thickness_posteriorcingulate	EU
rs6484839	11	11357108	A	G	0.019	0.055484	0.0099191	2.22342e-08	341190	0.0225311	0.055484	0.00991954	2.2266e-08	0	aparc-DKTatlas_rh_thickness_precentral	EU
rs12979428	19	45627922	A	G	0.2676	-0.063662	0.0099949	1.89709e-10	31920.2	0.395424	-0.063662	0.0100011	1.94649e-10	0	aparc-DKTatlas_rh_thickness_precuneus	EU
rs11126681	2	26740510	G	A	0.02	0.055336	0.0098433	1.89096e-08	329471	0.165646	0.055336	0.00984376	1.89382e-08	0	aparc-DKTatlas_rh_thickness_precuneus	EU
rs4670638	2	36937768	G	C	0.5909	0.057509	0.010119	1.32144e-08	25248.7	0.635136	0.057509	0.0101253	1.34892e-08	0	aparc-DKTatlas_rh_thickness_precuneus	EU
rs10498754	6	43188422	A	T	0.0709	0.099728	0.017693	1.73461e-08	30314	0.0015556	0.099728	0.017702	1.76362e-08	0	aparc-DKTatlas_rh_thickness_precuneus	EU
rs10164339	19	45630336	A	G	0.5569	-0.056468	0.0099883	1.57291e-08	25386.6	0.395474	-0.056468	0.00999439	1.60476e-08	0	aparc-DKTatlas_rh_thickness_rostralmiddlefrontal	EU
rs599823	1	39431599	C	T	0.0743	-0.093703	0.017012	3.62824e-08	31406.6	0.201024	-0.093703	0.0170199	3.68159e-08	0	aparc-DKTatlas_rh_thickness_superiorfrontal	EU
rs107068	19	35713788	G	A	0.3211	0.067753	0.0096893	2.69917e-12	30527	0.480028	0.0672993	0.00969722	3.91917e-12	-0.00893808	aparc-DKTatlas_rh_thickness_superiorfrontal	EU
rs10164339	19	45630336	A	G	0.5569	-0.057929	0.0099879	6.63474e-09	25387	0.395474	-0.0573636	0.00999465	9.49943e-09	0	aparc-DKTatlas_rh_thickness_superiorfrontal	EU
rs11222085	11	130405854	C	T	0.0138	0.067739	0.012322	3.85425e-08	302794	0.00165596	0.067739	0.0123226	3.86005e-08	0	aparc-DKTatlas_rh_thickness_superiorparietal	EU
rs61784835	1	47508451	T	C	0.1633	-0.080242	0.010152	2.69967e-15	43636.2	0.314432	-0.080242	0.0101591	2.82287e-15	0	aparc-DKTatlas_rh_thickness_superiortemporal	EU
rs61784835	1	47508451	T	C	0.1633	-0.062409	0.010158	8.05563e-10	42762.6	0.314432	-0.062409	0.0101624	8.19058e-10	0	aparc-DKTatlas_rh_thickness_supramarginal	EU
rs72732064	1	222340284	G	A	0.1637	-0.12021	0.02183	3.65742e-08	9562.13	0.00110397	-0.12021	0.0218634	3.83648e-08	0	aparc-DKTatlas_rh_thickness_supramarginal	EU
rs73153977	3	153941407	T	G	0.0359	-0.077374	0.013519	1.04442e-08	98891.1	0.0332698	-0.0777648	0.0135213	8.85802e-09	-0.0254852	aparc-DKTatlas_rh_thickness_supramarginal	EU
rs7641039	3	154050849	A	C	0.00139999999999996	-0.075909	0.013225	9.47823e-09	2559090	0.102469	-0.0762901	0.0132252	7.99726e-09	0	aparc-DKTatlas_rh_thickness_supramarginal	EU
rs886249	17	45868925	G	A	0.0499000000000001	0.067721	0.012226	3.04035e-08	88270.9	0.00175632	0.067721	0.0122281	3.05656e-08	0	aparc-a2009s_lh_thickness_G+S-frontomargin	EU
rs13067689	3	13779116	A	G	0.4465	-0.055338	0.0097459	1.36215e-08	26625.8	0.451776	-0.055338	0.00975162	1.3889e-08	0	aparc-a2009s_lh_thickness_G+S-paracentral	EU
rs6658111	1	47515244	G	T	0.2143	-0.06007	0.010127	2.99873e-09	36203.3	0.21934	-0.06007	0.0101318	3.05028e-09	0	aparc-a2009s_lh_thickness_G+S-subcentral	EU
rs17641524	1	197735587	T	C	0.0178	0.06798	0.012004	1.48652e-08	248355	0.0843537	0.06798	0.0120048	1.48959e-08	0	aparc-a2009s_lh_thickness_G+S-subcentral	EU
rs3783324	14	99883680	C	T	0.4673	0.071456	0.012664	1.67646e-08	15643.1	0.393316	0.071456	0.0126765	1.73141e-08	0	aparc-a2009s_lh_thickness_G+S-subcentral	EU
rs76341705	14	59161961	A	G	0.000299999999999967	-0.090996	0.014753	6.91741e-10	9586660	0.00150542	-0.0903295	0.0147535	9.20696e-10	0.169175	aparc-a2009s_lh_thickness_G-cingul-Post-ventral	EU
rs143720575	14	59197087	A	G	0.1577	-0.08579	0.014932	9.17153e-09	21097.3	0.0190185	-0.0850639	0.0149438	1.25373e-08	0	aparc-a2009s_lh_thickness_G-cingul-Post-ventral	EU
rs13016089	2	183686738	G	A	0.00260000000000005	-0.07213	0.013197	4.6125e-08	1385480	0.0471698	-0.07213	0.0131971	4.61398e-08	0	aparc-a2009s_lh_thickness_G-cuneus	EU
rs61784835	1	47508451	T	C	0.1633	-0.058924	0.010159	6.62449e-09	42757.6	0.314432	-0.058924	0.0101629	6.71247e-09	0	aparc-a2009s_lh_thickness_G-front-inf-Triangul	EU
rs7252658	19	45611419	G	A	0.3518	-0.05834	0.0099171	4.03461e-09	27867.5	0.393517	-0.05834	0.00992308	4.12194e-09	0	aparc-a2009s_lh_thickness_G-front-inf-Triangul	EU
rs2575349	16	1796030	A	G	0.8151	0.067352	0.01158	6.01879e-09	30929.4	0.724709	0.067352	0.0115861	6.13078e-09	0	aparc-a2009s_lh_thickness_G-front-middle	EU
rs9917056	19	35691802	C	A	0.3514	0.053235	0.0096986	4.04361e-08	29158.6	0.461261	0.0531302	0.00970346	4.36561e-08	-0.00174273	aparc-a2009s_lh_thickness_G-front-middle	EU
rs7252658	19	45611419	G	A	0.3518	-0.063016	0.0099158	2.08277e-10	27869.1	0.393517	-0.0629234	0.00992282	2.27855e-10	0	aparc-a2009s_lh_thickness_G-front-middle	EU
rs6442409	3	13793590	C	T	0.2865	-0.057842	0.010232	1.57626e-08	29207.7	0.430399	-0.057842	0.0102374	1.60396e-08	0	aparc-a2009s_lh_thickness_G-front-middle	EU
rs56227194	16	70066650	T	C	0.000199999999999978	-0.056127	0.010018	2.11142e-08	31180900	0.0907768	-0.0554259	0.0100188	3.16257e-08	0.410714	aparc-a2009s_lh_thickness_G-front-sup	EU
rs4985409	16	70384940	T	C	0.3131	-0.056535	0.0099997	1.57058e-08	29065.8	0.300632	-0.0558409	0.0100058	2.39354e-08	0	aparc-a2009s_lh_thickness_G-front-sup	EU
rs12603072	17	2658530	C	A	0.3163	-0.045462	0.010533	1.58775e-05	26063.5	0.417804	-0.0735393	0.0111906	4.98018e-11	0.345368	aparc-a2009s_lh_thickness_G-front-sup	EU
rs7212450	17	2688646	C	G	0.5066	0.055862	0.010042	2.65425e-08	24795.1	0.523384	0.0794859	0.0106718	9.45958e-14	0	aparc-a2009s_lh_thickness_G-front-sup	EU
rs9917056	19	35691802	C	A	0.3514	0.054629	0.0096982	1.77203e-08	29159.3	0.461261	0.0545266	0.00970332	1.91655e-08	-0.00174273	aparc-a2009s_lh_thickness_G-front-sup	EU
rs7252658	19	45611419	G	A	0.3518	-0.061581	0.0099162	5.29371e-10	27868.6	0.393517	-0.061486	0.0099229	5.77777e-10	0	aparc-a2009s_lh_thickness_G-front-sup	EU
rs4685022	3	13791114	G	A	0.4219	-0.057707	0.010265	1.89061e-08	24317.5	0.432206	-0.057707	0.0102715	1.92968e-08	0	aparc-a2009s_lh_thickness_G-front-sup	EU
rs2256614	1	39359046	G	C	0.3185	-0.064596	0.010592	1.07025e-09	25660.9	0.416299	-0.064596	0.0105995	1.09939e-09	0	aparc-a2009s_lh_thickness_G-occipital-middle	EU
rs118087478	17	45974223	G	T	0.00660000000000005	0.073948	0.011813	3.85266e-10	683917	0.00190686	0.0702847	0.0118228	2.76746e-09	0.111863	aparc-a2009s_lh_thickness_G-occipital-middle	EU
rs3785884	17	45980229	A	G	0.000800000000000023	0.070813	0.011537	8.36173e-10	5881460	0.126455	0.0678625	0.011546	4.16329e-09	0.139835	aparc-a2009s_lh_thickness_G-occipital-middle	EU
rs58879558	17	46018101	C	T	0.2234	0.069509	0.011524	1.62271e-09	27124.6	0.310668	0.0754664	0.0115863	7.34499e-11	-0.110558	aparc-a2009s_lh_thickness_G-occipital-middle	EU
rs4685022	3	13791114	G	A	0.4219	-0.065549	0.010263	1.69256e-10	24319	0.432206	-0.0640037	0.0102752	4.69615e-10	0.445497	aparc-a2009s_lh_thickness_G-occipital-middle	EU
rs13082214	3	13793510	T	C	0.001	-0.055872	0.0098346	1.33779e-08	6476420	0.128563	-0.0541991	0.00983829	3.60897e-08	0	aparc-a2009s_lh_thickness_G-occipital-middle	EU
rs2494176	1	210200552	A	G	0.5363	-0.055817	0.010046	2.75803e-08	24903	0.394771	-0.055817	0.010052	2.8111e-08	0	aparc-a2009s_lh_thickness_G-occipital-sup	EU
rs3785884	17	45980229	A	G	0.000800000000000023	0.065193	0.011538	1.60181e-08	5880260	0.126455	0.0631195	0.0115454	4.57513e-08	-0.063117	aparc-a2009s_lh_thickness_G-pariet-inf-Angular	EU
rs117300236	17	46675984	G	A	0.3115	-0.067486	0.011671	7.3657e-09	21387.8	0.383129	-0.0644835	0.0116957	3.51846e-08	0	aparc-a2009s_lh_thickness_G-pariet-inf-Angular	EU
rs4685022	3	13791114	G	A	0.4219	-0.069686	0.010261	1.11092e-11	24322.3	0.432206	-0.0680222	0.0102743	3.57762e-11	0.445497	aparc-a2009s_lh_thickness_G-pariet-inf-Angular	EU
rs13082214	3	13793510	T	C	0.001	-0.060132	0.0098334	9.65102e-10	6477790	0.128563	-0.0583541	0.00983709	2.99174e-09	0	aparc-a2009s_lh_thickness_G-pariet-inf-Angular	EU
rs72722976	15	39332663	G	C	0.1042	0.19612	0.01621	1.07291e-33	25367	0.0651345	0.158492	0.0163795	3.8034e-22	0.028989	aparc-a2009s_lh_thickness_G-postcentral	EU
rs17621729	15	39333000	A	G	0.1609	0.29303	0.024946	7.35416e-32	7310.74	0.00185668	0.279411	0.0251839	1.329e-28	-0.00256225	aparc-a2009s_lh_thickness_G-postcentral	EU
rs9652437	15	39337751	G	A	0.0609	-0.051853	0.0097781	1.13932e-07	114407	0.159574	-0.0720906	0.0099555	4.44464e-13	0.206941	aparc-a2009s_lh_thickness_G-postcentral	EU
rs11639391	15	39339570	T	C	0.0286	0.32739	0.016926	2.36076e-83	78244.9	0.0402951	0.342517	0.0172289	6.01515e-88	0.0361702	aparc-a2009s_lh_thickness_G-postcentral	EU
rs2033939	15	39341703	A	G	0.00719999999999998	0.3571	0.017655	5.71484e-91	280436	0.0121939	0.325107	0.0177898	1.31189e-74	-0.00792515	aparc-a2009s_lh_thickness_G-postcentral	EU
rs11639470	15	39346970	G	C	0.0104	-0.066265	0.0097695	1.17832e-11	636981	0.00707547	-0.0606213	0.00978399	5.79281e-10	0.0107209	aparc-a2009s_lh_thickness_G-postcentral	EU
rs78502100	15	39428399	C	G	0.000800000000000023	0.089228	0.015071	3.20946e-09	3446390	0.0981032	0.088702	0.0150716	3.97139e-09	0	aparc-a2009s_lh_thickness_G-postcentral	EU
rs11707289	3	64420044	C	A	0.0214	0.055124	0.0097279	1.45669e-08	315715	0.137746	0.055124	0.00972838	1.45907e-08	0	aparc-a2009s_lh_thickness_G-postcentral	EU
rs35994060	17	2686194	T	A	0.0463	0.055019	0.010018	3.97375e-08	141173	0.19164	0.055019	0.010019	3.98653e-08	0	aparc-a2009s_lh_thickness_G-precuneus	EU
rs75371291	15	31213059	A	G	0.00129999999999997	0.10046	0.017798	1.65706e-08	1521430	0.0360297	0.10046	0.0177982	1.65761e-08	0	aparc-a2009s_lh_thickness_G-rectus	EU
rs2987602	6	39809939	G	C	0.1891	0.053829	0.0098134	4.12874e-08	42345.5	0.121487	0.053829	0.00981677	4.17295e-08	0	aparc-a2009s_lh_thickness_G-temp-sup-G-T-transv	EU
rs2406104	1	47391589	A	G	0.1917	0.052176	0.010317	4.25269e-07	37915.4	0.249197	0.0571193	0.0103333	3.24466e-08	0.0531823	aparc-a2009s_lh_thickness_G-temp-sup-Lateral	EU
rs61784835	1	47508451	T	C	0.1633	-0.094388	0.010146	1.36568e-20	42814.8	0.314432	-0.0972012	0.0101689	1.19251e-21	0	aparc-a2009s_lh_thickness_G-temp-sup-Lateral	EU
rs2218747	11	110725022	T	C	0.4353	0.062037	0.0099483	4.49074e-10	25683.5	0.58882	0.062037	0.00995563	4.62446e-10	0	aparc-a2009s_lh_thickness_G-temp-sup-Lateral	EU
rs17673414	16	8209323	A	G	0.2308	-0.12129	0.02212	4.17528e-08	7174.55	0.0939382	-0.12129	0.0221648	4.44484e-08	0	aparc-a2009s_lh_thickness_G-temporal-inf	EU
rs117300236	17	46675984	G	A	0.3115	-0.063752	0.011672	4.70906e-08	21387.4	0.383129	-0.064394	0.0116804	3.52784e-08	0	aparc-a2009s_lh_thickness_G-temporal-inf	EU
rs221326	14	58602335	T	G	0.3442	0.053579	0.0097767	4.24666e-08	28973.3	0.222902	0.053579	0.0097816	4.31302e-08	0	aparc-a2009s_lh_thickness_G-temporal-middle	EU
rs3785884	17	45980229	A	G	0.000800000000000023	0.068398	0.011537	3.0557e-09	5881240	0.126455	0.0639384	0.0115578	3.16467e-08	0.0914719	aparc-a2009s_lh_thickness_G-temporal-middle	EU
rs117300236	17	46675984	G	A	0.3115	-0.07406	0.011669	2.19939e-10	21388.2	0.383129	-0.0982345	0.0122178	8.96345e-16	0	aparc-a2009s_lh_thickness_G-temporal-middle	EU
rs7252658	19	45611419	G	A	0.3518	-0.055362	0.0099179	2.37729e-08	27866.7	0.393517	-0.055362	0.00992327	2.41891e-08	0	aparc-a2009s_lh_thickness_G-temporal-middle	EU
rs126	7	24919984	T	A	0.394	-0.060167	0.010541	1.14377e-08	23555.1	0.331443	-0.060167	0.0105481	1.16973e-08	0	aparc-a2009s_lh_thickness_G-temporal-middle	EU
rs10402032	19	43804146	C	G	0.6154	0.080893	0.014186	1.18193e-08	13106.2	0.433812	0.080893	0.014203	1.23034e-08	0	aparc-a2009s_lh_thickness_Pole-temporal	EU
rs11901793	2	236588594	G	A	0.156	0.06823	0.01214	1.90666e-08	32217.3	0.232387	0.06823	0.0121458	1.93631e-08	0	aparc-a2009s_lh_thickness_Pole-temporal	EU
rs10498754	6	43188422	A	T	0.0709	0.10555	0.017692	2.4318e-09	30313.8	0.0015556	0.10555	0.0177021	2.48298e-09	0	aparc-a2009s_lh_thickness_S-central	EU
rs6658111	1	47515244	G	T	0.2143	-0.060809	0.010127	1.91756e-09	36202.1	0.21934	-0.060809	0.0101319	1.95219e-09	0	aparc-a2009s_lh_thickness_S-cingul-Marginalis	EU
rs10494988	1	214968227	T	C	0.3818	0.057616	0.010032	9.2892e-09	26310.4	0.426084	0.057616	0.0100381	9.48254e-09	0	aparc-a2009s_lh_thickness_S-cingul-Marginalis	EU
rs9262141	6	30676360	C	T	0.0102	0.070777	0.013552	1.76405e-07	337451	0.00787836	0.0783926	0.0135628	7.47136e-09	0.0212294	aparc-a2009s_lh_thickness_S-circular-insula-sup	EU
rs3131048	6	30791649	A	G	0.1014	0.066178	0.013216	5.51658e-07	39294.2	0.00456644	0.0826431	0.0132695	4.72253e-10	-0.0212496	aparc-a2009s_lh_thickness_S-circular-insula-sup	EU
rs3131921	6	30939558	C	T	0.2812	0.058	0.012878	6.67475e-06	18647.9	0.213519	0.0764308	0.0131222	5.72684e-09	0.206478	aparc-a2009s_lh_thickness_S-circular-insula-sup	EU
rs3130782	6	30947066	T	C	0.0445	0.068377	0.012767	8.51971e-08	90260.4	0.132075	0.0898546	0.0129546	4.03081e-12	0.0915746	aparc-a2009s_lh_thickness_S-circular-insula-sup	EU
rs410851	6	31968891	C	T	0.8143	-0.046046	0.010259	7.17764e-06	39298.9	0.685267	-0.0831298	0.0106851	7.25325e-15	-0.233508	aparc-a2009s_lh_thickness_S-circular-insula-sup	EU
rs117317274	6	32682382	T	C	0.0112	-0.080832	0.030123	0.00728782	62263.4	0.0147531	-0.186196	0.031805	4.79065e-09	-0.181691	aparc-a2009s_lh_thickness_S-circular-insula-sup	EU
rs417968	17	45651010	A	G	0.7979	-0.073955	0.01107	2.37855e-11	31776.2	0.879316	-0.0914138	0.0112076	3.45182e-16	0.11531	aparc-a2009s_lh_thickness_S-collat-transv-ant	EU
rs1724422	17	45699947	G	A	0.1536	0.058932	0.0098126	1.90452e-09	39425.1	0.182356	0.0729874	0.00992816	1.95908e-13	-0.0700391	aparc-a2009s_lh_thickness_S-collat-transv-ant	EU
rs62054807	17	45838131	T	C	0.1583	0.058949	0.010634	2.96577e-08	83728.5	0.109946	0.0613504	0.0106847	9.36364e-09	0.0574919	aparc-a2009s_lh_thickness_S-collat-transv-ant	EU
rs3785879	17	45908270	A	C	0.3017	-0.04333	0.0097787	9.37713e-06	31193.9	0.384083	-0.0637711	0.0100104	1.88447e-10	-0.108574	aparc-a2009s_lh_thickness_S-collat-transv-ant	EU
rs242559	17	45948522	A	C	0.882	-0.071114	0.011527	6.8575e-10	45433	0.946658	-0.0644268	0.0116097	2.86643e-08	0.0494822	aparc-a2009s_lh_thickness_S-collat-transv-ant	EU
rs3785884	17	45980229	A	G	0.000800000000000023	0.070194	0.011537	1.17037e-09	23625400	0.126455	0.0645289	0.0115931	2.60456e-08	0.21663	aparc-a2009s_lh_thickness_S-collat-transv-ant	EU
rs6503453	17	45985237	G	A	0.5453	-0.051996	0.010033	2.18934e-07	25167.5	0.702529	-0.065988	0.0102713	1.32276e-10	0.0918133	aparc-a2009s_lh_thickness_S-collat-transv-ant	EU
rs7212857	17	46054935	A	C	0.5329	-0.073526	0.012395	2.99434e-09	18389.7	0.462063	-0.118423	0.0132366	3.66598e-19	0.0567345	aparc-a2009s_lh_thickness_S-collat-transv-ant	EU
rs117913167	17	46134996	T	C	0.00539999999999996	-0.072269	0.012537	8.19211e-09	4004540	0.0015556	-0.0711668	0.0125373	1.37553e-08	-0.00329761	aparc-a2009s_lh_thickness_S-collat-transv-ant	EU
rs62073098	17	46239083	C	A	0.2087	0.073083	0.011755	5.06156e-10	27517.3	0.0404456	0.0930785	0.0120005	8.7505e-15	-0.00461154	aparc-a2009s_lh_thickness_S-collat-transv-ant	EU
rs199456	17	46720553	T	C	0.06809	0.077207	0.011793	5.87634e-11	22610800	0.00170614	0.0679198	0.0118511	9.97782e-09	0.0401734	aparc-a2009s_lh_thickness_S-collat-transv-ant	EU
rs2074404	17	46788073	G	T	0.5805	0.070066	0.011831	3.17589e-09	18413.2	0.509283	0.0999919	0.0124224	8.32341e-16	0	aparc-a2009s_lh_thickness_S-collat-transv-ant	EU
rs2334253	19	45613219	G	A	0.7849	-0.060883	0.0098825	7.24295e-10	37913.2	0.586461	-0.060883	0.00988732	7.38147e-10	0	aparc-a2009s_lh_thickness_S-front-inf	EU
rs10995794	10	64072776	T	G	0.2143	-0.084677	0.015354	3.4882e-08	15734.9	0.110749	-0.084677	0.0153683	3.59176e-08	0	aparc-a2009s_lh_thickness_S-front-sup	EU
rs7252658	19	45611419	G	A	0.3518	-0.058119	0.0099172	4.61686e-09	27867.2	0.393517	-0.058119	0.00992313	4.71526e-09	0	aparc-a2009s_lh_thickness_S-front-sup	EU
rs902417	3	184233643	T	C	0.1657	0.061143	0.011191	4.66609e-08	36113.3	0.151796	0.061143	0.0111955	4.72379e-08	0	aparc-a2009s_lh_thickness_S-front-sup	EU
rs10494988	1	214968227	T	C	0.3818	0.056351	0.010033	1.94791e-08	26307	0.426084	0.056351	0.0100388	1.98496e-08	0	aparc-a2009s_lh_thickness_S-intrapariet+P-trans	EU
rs10164339	19	45630336	A	G	0.5569	-0.054514	0.0099888	4.82851e-08	25386.6	0.395474	-0.054514	0.00999446	4.91327e-08	0	aparc-a2009s_lh_thickness_S-intrapariet+P-trans	EU
rs12673112	7	18050694	C	T	0.3558	0.085352	0.015567	4.18456e-08	11236.8	0.408571	0.085352	0.0155871	4.3553e-08	0	aparc-a2009s_lh_thickness_S-oc-sup+transversal	EU
rs6503443	17	45688515	C	T	0.000199999999999978	0.069212	0.011263	7.99248e-10	24668100	0.00617222	0.0659642	0.0112691	4.81236e-09	0.04799	aparc-a2009s_lh_thickness_S-oc-temp-lat	EU
rs3785884	17	45980229	A	G	0.000800000000000023	0.072479	0.011536	3.32414e-10	5882090	0.126455	0.0698743	0.0115403	1.40575e-09	0.139835	aparc-a2009s_lh_thickness_S-oc-temp-lat	EU
rs58879558	17	46018101	C	T	0.2234	0.071151	0.011524	6.65169e-10	27121.1	0.310668	0.0756258	0.0115925	6.86035e-11	-0.110558	aparc-a2009s_lh_thickness_S-oc-temp-lat	EU
rs11639391	15	39339570	T	C	0.0286	0.13697	0.017049	9.44204e-16	77425.3	0.0402951	0.134115	0.0170591	3.7879e-15	0.0361702	aparc-a2009s_lh_thickness_S-postcentral	EU
rs2033939	15	39341703	A	G	0.00719999999999998	0.15831	0.017791	5.66987e-19	276493	0.0121939	0.155632	0.0177968	2.23105e-18	0	aparc-a2009s_lh_thickness_S-postcentral	EU
rs10498754	6	43188422	A	T	0.0709	0.10768	0.017691	1.15254e-09	80310	0.0015556	0.10768	0.017695	1.16241e-09	0	aparc-a2009s_lh_thickness_S-precentral-inf-part	EU
rs10498754	6	43188422	A	T	0.0709	0.097226	0.017694	3.91027e-08	30312.6	0.0015556	0.097226	0.0177025	3.96928e-08	0	aparc-a2009s_lh_thickness_S-precentral-sup-part	EU
rs118087478	17	45974223	G	T	0.00660000000000005	0.069485	0.011814	4.06366e-09	683781	0.00190686	0.0685318	0.0118152	6.62025e-09	0.0631182	aparc-a2009s_lh_thickness_S-temporal-sup	EU
rs58879558	17	46018101	C	T	0.2234	0.064992	0.011526	1.71309e-08	27118.7	0.310668	0.0710833	0.0115869	8.5254e-10	-0.110558	aparc-a2009s_lh_thickness_S-temporal-sup	EU
rs56069221	5	93646340	C	T	0.00280000000000002	0.086867	0.013913	4.27653e-10	1157620	0.0488258	0.086867	0.0139132	4.27934e-10	0	aparc-a2009s_lh_thickness_S-temporal-transverse	EU
rs117300236	17	46675984	G	A	0.3115	-0.063666	0.011672	4.90854e-08	21387.9	0.383129	-0.0647872	0.0116815	2.92045e-08	0	aparc-a2009s_rh_thickness_G+S-frontomargin	EU
rs61784835	1	47508451	T	C	0.1633	-0.067496	0.010156	3.01322e-11	42773	0.314432	-0.067496	0.0101611	3.08255e-11	0	aparc-a2009s_rh_thickness_G+S-subcentral	EU
rs107068	19	35713788	G	A	0.3211	0.062714	0.0096909	9.70785e-11	30524.1	0.480028	0.062714	0.00969739	9.98996e-11	0	aparc-a2009s_rh_thickness_G+S-transv-frontopol	EU
rs11079732	17	46084215	C	T	0.8195	0.057729	0.0097508	3.21087e-09	44459.2	0.889301	0.0578922	0.00975457	2.94062e-09	-0.0106767	aparc-a2009s_rh_thickness_G+S-cingul-Ant	EU
rs3933653	17	46811376	T	C	0.00770000000000004	0.067075	0.010965	9.52392e-10	681124	0.00165596	0.0672525	0.0109653	8.61322e-10	0	aparc-a2009s_rh_thickness_G+S-cingul-Ant	EU
rs11527908	10	102203638	G	A	0.0823	0.06405	0.011724	4.67752e-08	60246.9	0.107587	0.06405	0.0117268	4.71211e-08	0	aparc-a2009s_rh_thickness_G+S-cingul-Mid-Ant	EU
rs12941200	17	20108248	A	C	0.1128	-0.061197	0.010502	5.63732e-09	56659.3	0.0162084	-0.061197	0.0105051	5.69481e-09	0	aparc-a2009s_rh_thickness_G+S-cingul-Mid-Post	EU
rs72674321	1	68452262	T	C	0.2042	0.13281	0.023789	2.36633e-08	6774.26	0.0802389	0.13281	0.0238419	2.54093e-08	0	aparc-a2009s_rh_thickness_G-cuneus	EU
rs151410	4	102219579	G	C	0.00760000000000005	-0.067977	0.011653	5.42983e-09	610948	0.0438077	-0.067977	0.0116533	5.43496e-09	0	aparc-a2009s_rh_thickness_G-cuneus	EU
rs7252658	19	45611419	G	A	0.3518	-0.05462	0.0099181	3.64786e-08	27866.6	0.393517	-0.05462	0.00992332	3.70833e-08	0	aparc-a2009s_rh_thickness_G-front-inf-Opercular	EU
rs61784835	1	47508451	T	C	0.1633	-0.059489	0.010159	4.7474e-09	42758.1	0.314432	-0.059489	0.010163	4.81292e-09	0	aparc-a2009s_rh_thickness_G-front-inf-Triangul	EU
rs11658279	17	1087739	G	T	0.0145999999999999	-0.058805	0.010529	2.33632e-08	392304	0.165094	-0.058805	0.0105294	2.33921e-08	0	aparc-a2009s_rh_thickness_G-front-middle	EU
rs7218040	17	44595364	A	G	0.3938	0.053347	0.0097762	4.84727e-08	27397.4	0.412134	0.053347	0.00978133	4.92602e-08	0	aparc-a2009s_rh_thickness_G-front-middle	EU
rs107068	19	35713788	G	A	0.3211	0.054467	0.0096932	1.91962e-08	30519.8	0.480028	0.054467	0.00969805	1.95111e-08	0	aparc-a2009s_rh_thickness_G-front-middle	EU
rs9351882	6	71971210	A	G	0.000600000000000045	0.15285	0.026343	6.54112e-09	1503720	0.198766	0.15285	0.0263433	6.54358e-09	0	aparc-a2009s_rh_thickness_G-front-middle	EU
rs56227194	16	70066650	T	C	0.000199999999999978	-0.055989	0.010018	2.28591e-08	31181000	0.0907768	-0.0549744	0.0100195	4.09412e-08	0.418034	aparc-a2009s_rh_thickness_G-front-sup	EU
rs1269214	19	35702777	G	A	0.5986	0.064518	0.0096921	2.79927e-11	27680	0.461461	0.0643113	0.00969975	3.35235e-11	-0.00404731	aparc-a2009s_rh_thickness_G-front-sup	EU
rs10164339	19	45630336	A	G	0.5569	-0.055208	0.0099886	3.25566e-08	25386.4	0.395474	-0.0549512	0.00999449	3.83803e-08	0	aparc-a2009s_rh_thickness_G-front-sup	EU
rs10196501	2	26924404	G	A	0.3522	0.058407	0.0099311	4.07249e-09	27775	0.361652	0.058407	0.0099371	4.16085e-09	0	aparc-a2009s_rh_thickness_G-insular-short	EU
rs3785884	17	45980229	A	G	0.000800000000000023	0.06396	0.011539	2.97433e-08	5879180	0.126455	0.0632406	0.0115398	4.24758e-08	0.111863	aparc-a2009s_rh_thickness_G-occipital-middle	EU
rs117300236	17	46675984	G	A	0.3115	-0.065281	0.011672	2.23234e-08	21386.1	0.383129	-0.0662523	0.0116813	1.41428e-08	0	aparc-a2009s_rh_thickness_G-occipital-middle	EU
rs6442411	3	13794799	C	T	0.5695	-0.056403	0.0098897	1.17574e-08	26064.2	0.425883	-0.056403	0.00989568	1.19976e-08	0	aparc-a2009s_rh_thickness_G-occipital-sup	EU
rs7921150	10	3642136	A	G	0.00280000000000002	-0.071954	0.012973	2.9154e-08	1331600	0.00205741	-0.071954	0.0129731	2.91644e-08	0	aparc-a2009s_rh_thickness_G-oc-temp-lat-fusifor	EU
rs61921502	12	65438688	G	T	0.1256	-0.071653	0.012915	2.88882e-08	34129.5	0.00150542	-0.071653	0.0129206	2.92904e-08	0	aparc-a2009s_rh_thickness_G-oc-temp-med-Parahip	EU
rs73704605	8	109626980	T	C	0.00339999999999996	-0.09209	0.01601	8.81782e-09	720436	0.00531915	-0.09209	0.0160104	8.8245e-09	0	aparc-a2009s_rh_thickness_G-pariet-inf-Angular	EU
rs61784835	1	47508451	T	C	0.1633	-0.064514	0.010157	2.12978e-10	42768.5	0.314432	-0.064514	0.0101617	2.17059e-10	0	aparc-a2009s_rh_thickness_G-pariet-inf-Supramar	EU
rs7641039	3	154050849	A	C	0.00139999999999996	-0.078286	0.013224	3.21953e-09	2559480	0.102469	-0.0769259	0.0132261	6.01944e-09	0.0981223	aparc-a2009s_rh_thickness_G-pariet-inf-Supramar	EU
rs73160504	3	154055595	T	C	0.0443	-0.080676	0.013481	2.17159e-09	81292	0.00140506	-0.0793044	0.0134859	4.08983e-09	0	aparc-a2009s_rh_thickness_G-pariet-inf-Supramar	EU
rs12907993	15	39297856	G	A	0.1861	-0.049608	0.0096848	3.01906e-07	44019.6	0.321809	-0.0696229	0.00978832	1.13662e-12	0.154849	aparc-a2009s_rh_thickness_G-postcentral	EU
rs72722976	15	39332663	G	C	0.1042	0.18618	0.016215	1.62551e-30	25365.7	0.0651345	0.169829	0.0164877	7.02347e-25	0.028989	aparc-a2009s_rh_thickness_G-postcentral	EU
rs17621729	15	39333000	A	G	0.1609	0.28782	0.024949	8.65351e-31	7313.82	0.00185668	0.273827	0.025179	1.51331e-27	0.0358076	aparc-a2009s_rh_thickness_G-postcentral	EU
rs11639391	15	39339570	T	C	0.0286	0.32181	0.016931	1.48831e-80	78211.1	0.0402951	0.325151	0.0170212	2.39691e-81	0.0361702	aparc-a2009s_rh_thickness_G-postcentral	EU
rs2033939	15	39341703	A	G	0.00719999999999998	0.34406	0.017667	1.79881e-84	280084	0.0121939	0.312101	0.0178087	9.20416e-69	0	aparc-a2009s_rh_thickness_G-postcentral	EU
rs74486775	2	189310379	T	C	0.0477	-0.14216	0.025807	3.61734e-08	20654.3	0.00100361	-0.14216	0.0258253	3.69852e-08	0	aparc-a2009s_rh_thickness_G-postcentral	EU
rs7776569	7	8519442	G	T	0.5068	0.062902	0.010461	1.8212e-09	22841.2	0.388298	0.062902	0.010469	1.87388e-09	0	aparc-a2009s_rh_thickness_G-postcentral	EU
rs12979428	19	45627922	A	G	0.2676	-0.059236	0.0099962	3.10683e-09	31917.5	0.395424	-0.059236	0.0100015	3.16723e-09	0	aparc-a2009s_rh_thickness_G-precuneus	EU
rs4670638	2	36937768	G	C	0.5909	0.060304	0.010119	2.53038e-09	25245.5	0.635136	0.060304	0.0101259	2.59417e-09	0	aparc-a2009s_rh_thickness_G-precuneus	EU
rs10498754	6	43188422	A	T	0.0709	0.099285	0.017693	2.00532e-08	30314.4	0.0015556	0.099285	0.0177019	2.03827e-08	0	aparc-a2009s_rh_thickness_G-precuneus	EU
rs1636248	7	2842396	C	T	0.2256	0.056876	0.0099272	1.0084e-08	36312.7	0.318798	0.056876	0.00993155	1.02342e-08	0	aparc-a2009s_rh_thickness_G-precuneus	EU
rs11773218	7	104058627	A	C	0.00680000000000003	-0.054558	0.0098932	3.49381e-08	946595	0.205389	-0.054558	0.00989335	3.49552e-08	0	aparc-a2009s_rh_thickness_G-precuneus	EU
rs61784835	1	47508451	T	C	0.1633	-0.092682	0.010147	6.6056e-20	42809.4	0.314432	-0.092682	0.0101568	7.16368e-20	0	aparc-a2009s_rh_thickness_G-temp-sup-Lateral	EU
rs61784835	1	47508451	T	C	0.1633	-0.057527	0.010159	1.49041e-08	42759.8	0.314432	-0.057527	0.0101627	1.50838e-08	0	aparc-a2009s_rh_thickness_G-temp-sup-Plan-polar	EU
rs7213105	17	76642791	A	G	0.0483	0.086425	0.015656	3.38522e-08	55508.8	0.173976	0.086425	0.0156602	3.41356e-08	0	aparc-a2009s_rh_thickness_G-temporal-inf	EU
rs468167	14	58602246	C	T	0.2444	0.057963	0.0098511	4.00682e-09	34883.1	0.224709	0.057963	0.00985585	4.07603e-09	0	aparc-a2009s_rh_thickness_G-temporal-middle	EU
rs117300236	17	46675984	G	A	0.3115	-0.065253	0.011672	2.2634e-08	21386	0.383129	-0.0653854	0.0116803	2.16919e-08	0	aparc-a2009s_rh_thickness_G-temporal-middle	EU
rs1464047	3	39485383	T	C	0.0442	0.053572	0.009683	3.15549e-08	157945	0.127609	0.053572	0.00968391	3.16484e-08	0	aparc-a2009s_rh_thickness_G-temporal-middle	EU
rs11634685	15	74306992	A	C	0.264	-0.054774	0.010192	7.6917e-08	30975.1	0.293758	-0.0564715	0.010201	3.09666e-08	-0.0299686	aparc-a2009s_rh_thickness_Lat-Fis-post	EU
rs9210	15	74836160	C	T	0.7752	-0.060441	0.010977	3.66768e-08	29771.4	0.71939	-0.062228	0.0109871	1.48133e-08	0	aparc-a2009s_rh_thickness_Lat-Fis-post	EU
rs11901793	2	236588594	G	A	0.156	0.085219	0.012134	2.16909e-12	32231.2	0.232387	0.0842059	0.0121442	4.0962e-12	0.232183	aparc-a2009s_rh_thickness_Pole-temporal	EU
rs59458775	2	236598671	A	T	0.000399999999999956	0.080411	0.013002	6.22956e-10	9257490	0.029456	0.0791758	0.0130032	1.13672e-09	0	aparc-a2009s_rh_thickness_Pole-temporal	EU
rs11639391	15	39339570	T	C	0.0286	0.11401	0.017057	2.32413e-11	77372.5	0.0402951	0.111777	0.0170649	5.75076e-11	0.0361702	aparc-a2009s_rh_thickness_S-central	EU
rs2033939	15	39341703	A	G	0.00719999999999998	0.12396	0.017803	3.33406e-12	276150	0.0121939	0.121727	0.0178078	8.16678e-12	0	aparc-a2009s_rh_thickness_S-central	EU
rs6658111	1	47515244	G	T	0.2143	-0.061508	0.010127	1.25024e-09	36201.3	0.21934	-0.061508	0.010132	1.27389e-09	0	aparc-a2009s_rh_thickness_S-cingul-Marginalis	EU
rs2106785	17	45841739	T	C	0.000199999999999978	0.076872	0.011701	5.04185e-11	22856500	0.00220795	0.0720633	0.0117165	7.72057e-10	0.152107	aparc-a2009s_rh_thickness_S-collat-transv-ant	EU
rs17690703	17	45847931	T	C	0.0557	0.071787	0.010977	6.16156e-11	98692.4	0.0594139	0.0801255	0.0110409	3.95386e-13	0.12577	aparc-a2009s_rh_thickness_S-collat-transv-ant	EU
rs8076152	17	45918566	G	C	0.3966	-0.058372	0.010224	1.13434e-08	24983.4	0.243426	-0.0655489	0.0103223	2.14999e-10	-0.0445051	aparc-a2009s_rh_thickness_S-collat-transv-ant	EU
rs3785884	17	45980229	A	G	0.000800000000000023	0.071423	0.011536	5.96647e-10	5882260	0.126455	0.0669197	0.0115528	6.93433e-09	0.0528307	aparc-a2009s_rh_thickness_S-collat-transv-ant	EU
rs7212857	17	46054935	A	C	0.5329	-0.080336	0.012393	9.02934e-11	16326.8	0.462063	-0.125073	0.0131504	1.88888e-21	-0.109112	aparc-a2009s_rh_thickness_S-collat-transv-ant	EU
rs3809857	17	46770948	T	G	0.4663	-0.074873	0.010317	3.95053e-13	23571.1	0.268466	-0.110379	0.0109322	5.7112e-24	0	aparc-a2009s_rh_thickness_S-collat-transv-ant	EU
rs231592	19	35728308	G	A	0.3468	0.053122	0.0096984	4.31625e-08	29339	0.478322	0.053122	0.00970319	4.3827e-08	0	aparc-a2009s_rh_thickness_S-front-middle	EU
rs107068	19	35713788	G	A	0.3211	0.054316	0.0096932	2.10047e-08	30520.2	0.480028	0.054316	0.00969803	2.13454e-08	0	aparc-a2009s_rh_thickness_S-front-sup	EU
rs843333	3	184239307	C	A	0.0455	0.05921	0.010806	4.26859e-08	123362	0.228422	0.05921	0.0108073	4.28416e-08	0	aparc-a2009s_rh_thickness_S-front-sup	EU
rs12517451	5	80624254	T	C	0.1456	0.06559	0.011321	6.88697e-09	39214.6	0.343185	0.06559	0.0113257	6.9863e-09	0	aparc-a2009s_rh_thickness_S-oc-middle+Lunatus	EU
rs10751215	11	72815042	C	T	0.4361	-0.05518	0.0096768	1.18203e-08	27141.9	0.606082	-0.05518	0.00968242	1.20519e-08	0	aparc-a2009s_rh_thickness_S-oc-temp-med+Lingual	EU
rs12904134	15	74300521	A	G	0.00739999999999996	-0.054329	0.0099242	4.39007e-08	864936	0.00612204	-0.054329	0.00992437	4.39234e-08	0	aparc-a2009s_rh_thickness_S-oc-temp-med+Lingual	EU
rs7424096	2	36960997	C	A	0.258	0.063635	0.011147	1.13835e-08	26274.5	0.159825	0.0629214	0.0111544	1.69111e-08	0.341369	aparc-a2009s_rh_thickness_S-oc-temp-med+Lingual	EU
rs3770772	2	36965464	C	T	0.000199999999999978	0.065386	0.011228	5.76357e-09	24822600	0.0218788	0.0646825	0.0112287	8.3883e-09	0	aparc-a2009s_rh_thickness_S-oc-temp-med+Lingual	EU
rs12979428	19	45627922	A	G	0.2676	-0.05722	0.0099967	1.04113e-08	31916.5	0.395424	-0.05722	0.0100017	1.05872e-08	0	aparc-a2009s_rh_thickness_S-parieto-occipital	EU
rs12368074	12	41335077	G	A	0.0899	-0.057881	0.0099276	5.5324e-09	77566.4	0.0597652	-0.057881	0.00992971	5.57365e-09	0	aparc-a2009s_rh_thickness_S-pericallosal	EU
rs11639391	15	39339570	T	C	0.0286	0.12828	0.017052	5.35862e-14	77405.1	0.0402951	0.125762	0.0170612	1.69097e-13	0.0361702	aparc-a2009s_rh_thickness_S-postcentral	EU
rs2033939	15	39341703	A	G	0.00719999999999998	0.13976	0.017798	4.07605e-15	276289	0.0121939	0.137248	0.0178032	1.26663e-14	0	aparc-a2009s_rh_thickness_S-postcentral	EU
rs7114555	11	95915078	C	T	0.153	0.057515	0.0097696	3.92937e-09	50557.2	0.292051	0.057515	0.00977285	3.97619e-09	0	aparc-a2009s_rh_thickness_S-temporal-sup	EU
rs321350	11	111076795	T	A	0.4461	-0.060173	0.010527	1.0902e-08	22820.5	0.450321	-0.060173	0.0105343	1.1159e-08	0	aseg_global_intensity_3rd-Ventricle	EU
rs3741884	12	106067982	A	G	0.00719999999999998	-0.084366	0.012724	3.34638e-11	540661	0.0312124	-0.0770223	0.0127583	1.56977e-09	0.185714	aseg_global_intensity_3rd-Ventricle	EU
rs12146713	12	106083027	C	T	0.0284	-0.13847	0.016528	5.38785e-17	82945.4	0.00120434	-0.13119	0.0165788	2.5108e-15	0	aseg_global_intensity_3rd-Ventricle	EU
rs6540017	16	87196782	A	C	0.00760000000000005	-0.059294	0.010325	9.31455e-09	778221	0.161782	-0.059294	0.0103252	9.32105e-09	0	aseg_global_intensity_3rd-Ventricle	EU
rs35913518	19	33061511	G	T	0.2179	0.077484	0.014202	4.87388e-08	18175.9	0.186521	0.077484	0.0142132	4.99358e-08	0	aseg_global_intensity_3rd-Ventricle	EU
rs61784835	1	47508451	T	C	0.1633	-0.074032	0.010154	3.07846e-13	42781.1	0.314432	-0.074032	0.0101602	3.18159e-13	0	aseg_global_intensity_4th-Ventricle	EU
rs12146713	12	106083027	C	T	0.0284	-0.097135	0.016542	4.3051e-09	82841.3	0.00120434	-0.097135	0.0165453	4.33602e-09	0	aseg_global_intensity_4th-Ventricle	EU
rs920639	15	57895172	G	A	0.7097	-0.050383	0.0099534	4.15124e-07	30633.1	0.643617	-0.0713804	0.0101201	1.74645e-12	0.0579488	aseg_global_intensity_4th-Ventricle	EU
rs1530293	15	57918200	A	G	0.00480000000000003	0.088313	0.0097494	1.32498e-19	1378070	0.0889201	0.0824678	0.00976615	3.06013e-17	0.412456	aseg_global_intensity_4th-Ventricle	EU
rs34676542	15	58026518	T	C	0.384	0.10451	0.009829	2.09672e-26	27270.5	0.307959	0.112283	0.0100266	4.14303e-29	0	aseg_global_intensity_4th-Ventricle	EU
rs12711473	16	87190687	G	A	0.2406	-0.055879	0.010027	2.50601e-08	34034	0.229878	-0.055879	0.0100314	2.54164e-08	0	aseg_global_intensity_4th-Ventricle	EU
rs7799810	7	15579665	C	T	0.000199999999999978	0.070388	0.01254	1.98759e-08	19900600	0.109193	0.070388	0.01254	1.98764e-08	0	aseg_global_intensity_4th-Ventricle	EU
rs4128399	7	151801593	C	T	0.000800000000000023	-0.082062	0.013189	4.90847e-10	4500230	0.00521879	-0.082062	0.0131891	4.90929e-10	0	aseg_global_intensity_4th-Ventricle	EU
rs59113431	5	81285075	C	T	0.004	0.22486	0.038152	3.77429e-09	107874	0.140054	0.22486	0.038158	3.79541e-09	0	aseg_global_intensity_5th-Ventricle	EU
rs61784835	1	47508451	T	C	0.1633	-0.055823	0.010159	3.90864e-08	42761.6	0.314432	-0.055823	0.0101625	3.95038e-08	0	aseg_global_intensity_CSF	EU
rs13202672	6	44847746	T	C	0.25	0.073311	0.013038	1.87809e-08	19602	0.284173	0.073311	0.0130482	1.92639e-08	0	aseg_global_intensity_CSF	EU
rs3744020	17	75875692	A	G	0.235	0.1146	0.0124	2.42078e-20	22552.7	0.145373	0.1146	0.0124232	2.84388e-20	0	aseg_global_intensity_WM-hypointensities	EU
rs4843552	16	87199910	A	G	0.1176	-0.069573	0.0098128	1.34088e-12	62573.4	0.228121	-0.069573	0.00981666	1.36817e-12	0	aseg_global_intensity_CC-Posterior	EU
rs6540017	16	87196782	A	C	0.00760000000000005	-0.091807	0.010314	5.5245e-19	779832	0.161782	-0.0856754	0.010346	1.22106e-16	0.264995	aseg_global_intensity_CC-Mid-Posterior	EU
rs35555768	16	87207597	T	C	0.1222	-0.067331	0.0096586	3.14488e-12	62484.7	0.163589	-0.0544074	0.00976519	2.52463e-08	-0.16408	aseg_global_intensity_CC-Mid-Posterior	EU
rs113080312	16	87220886	T	C	0.1761	0.071676	0.010806	3.28973e-11	36891.8	0.15827	0.0612729	0.0109017	1.9042e-08	0	aseg_global_intensity_CC-Mid-Posterior	EU
rs734250	9	111002889	A	G	0.00839999999999996	0.080371	0.014668	4.26909e-08	349145	0.179295	0.080371	0.0146686	4.27458e-08	0	aseg_global_intensity_CC-Mid-Posterior	EU
rs4240789	16	87202406	G	T	0.1985	-0.06742	0.010516	1.44395e-10	35526	0.260789	-0.064067	0.0105394	1.21073e-09	-0.229217	aseg_global_intensity_CC-Anterior	EU
rs11645614	16	87214900	T	C	0.00960000000000005	0.063622	0.010802	3.86581e-09	564008	0.156915	0.0598382	0.0108202	3.19855e-08	0	aseg_global_intensity_CC-Anterior	EU
rs13100545	3	190940106	G	A	0.2718	0.065602	0.010005	5.49299e-11	31542	0.299077	0.0653253	0.0100118	6.80662e-11	0	aseg_global_intensity_CC-Anterior	EU
rs11213700	11	111012113	A	C	0.4103	0.061144	0.011038	3.03494e-08	21197.5	0.553442	0.061144	0.0110457	3.1028e-08	0	aseg_lh_intensity_Lateral-Ventricle	EU
rs12369969	12	106049473	T	C	0.1917	-0.095079	0.013569	2.43352e-12	21885.8	0.04722	-0.0880139	0.0136135	1.01172e-10	0.128324	aseg_lh_intensity_Lateral-Ventricle	EU
rs12146713	12	106083027	C	T	0.0284	-0.13753	0.016529	8.75726e-17	82937.3	0.00120434	-0.130467	0.0165718	3.46696e-15	0	aseg_lh_intensity_Lateral-Ventricle	EU
rs4843569	16	87214528	T	C	0.2913	-0.063686	0.010315	6.65349e-10	28451	0.263549	-0.063686	0.0103217	6.82504e-10	0	aseg_lh_intensity_Lateral-Ventricle	EU
rs12146713	12	106083027	C	T	0.0284	-0.10891	0.016539	4.54759e-11	82861.6	0.00120434	-0.10891	0.0165432	4.59937e-11	0	aseg_lh_intensity_Inf-Lat-Vent	EU
rs1418653	1	205677150	A	C	0.001	-0.064383	0.0096279	2.27593e-11	6757170	0.155961	-0.055588	0.00970875	1.03093e-08	0.140333	aseg_lh_intensity_Cerebellum-Cortex	EU
rs1172198	1	205693590	A	G	0.00119999999999998	-0.06604	0.0097056	1.01528e-11	5542270	0.00406463	-0.0587144	0.00978499	1.96759e-09	-0.0371872	aseg_lh_intensity_Cerebellum-Cortex	EU
rs6673687	1	205701241	T	A	0.2167	0.069526	0.0099169	2.36857e-12	37436.8	0.30003	0.0681357	0.00992548	6.66185e-12	0	aseg_lh_intensity_Cerebellum-Cortex	EU
rs11042812	11	10452463	A	G	0.5531	0.059646	0.0097258	8.63672e-10	26726.2	0.707597	0.059646	0.00973246	8.86757e-10	0	aseg_lh_intensity_Cerebellum-Cortex	EU
rs2072860	22	37074564	A	G	0.4054	0.069338	0.0097461	1.12372e-12	27279.5	0.449318	0.069338	0.00975496	1.17758e-12	0	aseg_lh_intensity_Cerebellum-Cortex	EU
rs13119516	4	101920448	A	G	0.0907	-0.086975	0.013223	4.78249e-11	43350.9	0.0013047	-0.0847603	0.013232	1.49659e-10	0.0380327	aseg_lh_intensity_Cerebellum-Cortex	EU
rs151411	4	102217471	C	A	0.00680000000000003	-0.076111	0.011728	8.60173e-11	673559	0.0450622	-0.0754681	0.0117289	1.2399e-10	0	aseg_lh_intensity_Cerebellum-Cortex	EU
rs77925174	6	25367966	T	G	0.000299999999999967	0.087224	0.015746	3.03443e-08	8415170	0.139051	0.0926552	0.0157627	4.1493e-09	-0.0353875	aseg_lh_intensity_Cerebellum-Cortex	EU
rs78975171	6	25554683	T	C	0.00280000000000002	0.11518	0.015786	2.95704e-13	899262	0.0382878	0.0983498	0.015896	6.12893e-10	0.144777	aseg_lh_intensity_Cerebellum-Cortex	EU
rs79681349	6	25582484	G	C	0.0325	0.12595	0.016395	1.56355e-14	73977.3	0.0013047	0.110853	0.0164604	1.64472e-11	0.103892	aseg_lh_intensity_Cerebellum-Cortex	EU
rs3804103	6	25617063	A	G	0.000199999999999978	0.11107	0.015621	1.15791e-12	12824300	0.11677	0.103181	0.0157302	5.40065e-11	0.00303679	aseg_lh_intensity_Cerebellum-Cortex	EU
rs17342717	6	25821542	T	C	0.1056	0.10618	0.015805	1.84075e-11	26478.2	0.00843035	0.0933966	0.0158738	4.01186e-09	0.0691374	aseg_lh_intensity_Cerebellum-Cortex	EU
rs2032444	6	26046516	G	T	0.1318	0.068316	0.010152	1.70464e-11	53014.5	0.178543	0.0618939	0.010173	1.17112e-09	0	aseg_lh_intensity_Cerebellum-Cortex	EU
rs2793374	1	205678380	T	C	0.1685	-0.054856	0.0096293	1.22092e-08	48133.3	0.156413	-0.0530156	0.00963675	3.76789e-08	0.136471	aseg_lh_intensity_Thalamus-Proper	EU
rs11580015	1	205706960	C	G	0.00660000000000005	-0.063944	0.0097512	5.46983e-11	1003640	0.00396427	-0.06234	0.00975576	1.65811e-10	0	aseg_lh_intensity_Thalamus-Proper	EU
rs1695769	14	64748447	A	G	0.094	-0.087087	0.015221	1.05586e-08	31681.4	0.00853071	-0.087087	0.0152286	1.0738e-08	0	aseg_lh_intensity_Thalamus-Proper	EU
rs1464047	3	39485383	T	C	0.0442	-0.053399	0.009683	3.49343e-08	157940	0.127609	-0.053399	0.0096839	3.50364e-08	0	aseg_lh_intensity_Thalamus-Proper	EU
rs2820339	6	45451373	G	C	0.6556	-0.076994	0.010249	5.80785e-14	26327.1	0.764251	-0.0656364	0.0104427	3.27056e-10	-0.432409	aseg_lh_intensity_Thalamus-Proper	EU
rs2819864	6	45471137	C	T	0.0433	0.073628	0.010321	9.76317e-13	141749	0.0514853	0.0613213	0.0105069	5.3369e-09	0	aseg_lh_intensity_Thalamus-Proper	EU
rs4348791	10	17932979	C	T	0.4165	0.081414	0.010047	5.34818e-16	25442.9	0.272782	0.0797015	0.0100768	2.58639e-15	-8.1941e-06	aseg_lh_intensity_Caudate	EU
rs146535120	10	17999051	G	C	0.0108	0.10262	0.018816	4.92855e-08	165409	0.00110397	0.109965	0.0188601	5.52502e-09	-0.0116769	aseg_lh_intensity_Caudate	EU
rs2437273	10	18005797	G	C	0.0691000000000001	-0.12939	0.015761	2.22103e-16	39094.2	0.0970996	-0.11768	0.0158096	9.7991e-14	-0.047901	aseg_lh_intensity_Caudate	EU
rs11012783	10	18136489	G	A	0.3504	0.083456	0.0099963	6.90248e-17	27442.5	0.549578	0.0787529	0.0100388	4.33481e-15	0.386678	aseg_lh_intensity_Caudate	EU
rs7908738	10	18138817	C	G	0.00339999999999996	0.082781	0.012869	1.25448e-10	1115050	0.202379	0.0768025	0.0128938	2.57623e-09	0	aseg_lh_intensity_Caudate	EU
rs12936169	17	42672805	A	G	0.011	0.060056	0.01073	2.1807e-08	499555	0.206242	0.060056	0.0107303	2.18284e-08	0	aseg_lh_intensity_Caudate	EU
rs56329220	6	25657617	A	G	0.00160000000000005	0.093402	0.015942	4.66046e-09	1541270	0.0237856	0.0922982	0.0159434	7.07529e-09	0.0389903	aseg_lh_intensity_Caudate	EU
rs78273613	6	25865847	G	A	0.0162	0.091416	0.016017	1.14691e-08	153011	0.00386391	0.0902767	0.0160199	1.74758e-08	0	aseg_lh_intensity_Caudate	EU
rs2677109	6	45439917	G	A	0.8478	-0.073651	0.010368	1.21474e-12	45063.3	0.764653	-0.0672521	0.0104238	1.10522e-10	0.441645	aseg_lh_intensity_Caudate	EU
rs910586	6	45442575	C	T	0.993502	-0.0713	0.01028	4.03935e-12	917151	0.943597	-0.0647756	0.0103299	3.59429e-10	0	aseg_lh_intensity_Caudate	EU
rs28654113	8	22427994	A	G	0.7352	0.057647	0.010153	1.36415e-08	31149.4	0.616871	0.057647	0.0101581	1.38701e-08	0	aseg_lh_intensity_Caudate	EU
rs491995	10	17955079	G	A	0.6959	0.077015	0.010102	2.46434e-14	28917.9	0.810568	0.0763935	0.0101126	4.21092e-14	0	aseg_lh_intensity_Putamen	EU
rs61884730	11	30508340	T	C	0.1082	-0.069403	0.011332	9.09604e-10	50463.8	0.0523886	-0.069403	0.0113361	9.22339e-10	0	aseg_lh_intensity_Putamen	EU
rs7279866	21	38920998	G	T	0.4321	0.059332	0.010119	4.53415e-09	24870.7	0.357838	0.059332	0.0101258	4.64278e-09	0	aseg_lh_intensity_Putamen	EU
rs2267161	22	30557308	T	C	0.5292	0.071132	0.010538	1.47797e-11	22572.2	0.330741	0.0711168	0.0105484	1.56275e-11	0.000237061	aseg_lh_intensity_Putamen	EU
rs2072860	22	37074564	A	G	0.4054	0.065351	0.0097474	2.0216e-11	27278.3	0.449318	0.0653368	0.00975525	2.11861e-11	0	aseg_lh_intensity_Putamen	EU
rs4428180	3	133747530	G	A	0.3361	0.085027	0.013602	4.0766e-10	15119.4	0.278402	0.085027	0.0136191	4.28682e-10	0	aseg_lh_intensity_Putamen	EU
rs3113677	4	102049030	C	T	0.9379	-0.075243	0.0199	0.000156165	27116.6	0.807758	-0.132606	0.0212819	4.63667e-10	0.0188774	aseg_lh_intensity_Putamen	EU
rs35860392	4	102163446	A	T	0.0459000000000001	-0.10993	0.012578	2.33393e-18	90242.2	0.00100361	-0.0961446	0.0126209	2.57906e-14	0.0324641	aseg_lh_intensity_Putamen	EU
rs236747	4	102190411	A	C	0.2478	-0.052925	0.0097998	6.64108e-08	34928.8	0.292453	-0.0887415	0.0105837	5.08317e-17	0.0366357	aseg_lh_intensity_Putamen	EU
rs451461	4	102192709	T	C	0.0172	0.053186	0.011169	1.9175e-06	296721	0.140004	0.0695446	0.0112735	6.87837e-10	-0.0773817	aseg_lh_intensity_Putamen	EU
rs10031823	4	102203874	C	T	0.6282	0.063384	0.0099565	1.93905e-10	26986.5	0.54732	0.0798291	0.0103152	1.0024e-14	-0.233507	aseg_lh_intensity_Putamen	EU
rs151411	4	102217471	C	A	0.00680000000000003	-0.11046	0.011715	4.14265e-21	675018	0.0450622	-0.116956	0.0118289	4.72426e-23	0.0709795	aseg_lh_intensity_Putamen	EU
rs13118152	4	102314483	A	G	0.00260000000000005	-0.085149	0.012198	2.93984e-12	1621700	0.0116921	-0.0840188	0.0122255	6.31227e-12	-0.0195054	aseg_lh_intensity_Putamen	EU
rs12510679	4	102429428	C	A	0.0609	-0.11109	0.012661	1.72141e-18	68179.4	0.0275492	-0.120854	0.012893	7.00984e-21	-0.126099	aseg_lh_intensity_Putamen	EU
rs1609992	4	102439948	G	A	0.4754	-0.040399	0.0097349	3.326e-05	26459.7	0.346899	-0.0794673	0.0102181	7.42042e-15	0.0373389	aseg_lh_intensity_Putamen	EU
rs7655375	4	102440330	A	G	0.0222	-0.087725	0.012661	4.24553e-12	179783	0.00110397	-0.0758281	0.0127153	2.46808e-09	0	aseg_lh_intensity_Putamen	EU
rs79681349	6	25582484	G	C	0.0325	0.11611	0.016399	1.43833e-12	73951.1	0.0013047	0.0975525	0.0165262	3.57197e-09	0.174936	aseg_lh_intensity_Putamen	EU
rs114891703	6	25603965	A	C	0.0112	0.11538	0.01591	4.10532e-13	223170	0.0302589	0.0997521	0.0160065	4.60585e-10	0.328433	aseg_lh_intensity_Putamen	EU
rs56246159	6	25668472	C	T	0.000199999999999978	0.10026	0.014367	2.98364e-12	15160900	0.118276	0.096071	0.0143785	2.36376e-11	0.0158376	aseg_lh_intensity_Putamen	EU
rs17342717	6	25821542	T	C	0.1056	0.11309	0.015803	8.29222e-13	26479.2	0.00843035	0.104767	0.0158568	3.92038e-11	0	aseg_lh_intensity_Putamen	EU
rs2677109	6	45439917	G	A	0.8478	-0.099353	0.010358	8.64695e-22	45109.4	0.764653	-0.0905848	0.0104184	3.47868e-18	0.441645	aseg_lh_intensity_Putamen	EU
rs910586	6	45442575	C	T	0.993502	-0.09754	0.01027	2.14854e-21	918905	0.943597	-0.0887598	0.01032	7.92076e-18	0	aseg_lh_intensity_Putamen	EU
rs28654113	8	22427994	A	G	0.7352	0.055426	0.010153	4.78619e-08	31152.2	0.616871	0.055426	0.0101577	4.85463e-08	0	aseg_lh_intensity_Putamen	EU
rs7896624	10	17949801	C	T	0.1012	-0.062682	0.010631	3.72075e-09	60837	0.129366	-0.0612862	0.0106366	8.32133e-09	0	aseg_lh_intensity_Pallidum	EU
rs11646855	16	74707199	T	C	0.00819999999999999	0.054603	0.0099639	4.25126e-08	774975	0.156915	0.054603	0.00996409	4.25373e-08	0	aseg_lh_intensity_Pallidum	EU
rs2685799	2	168854794	C	T	0.4215	0.052997	0.0096995	4.65813e-08	27248.4	0.582296	0.052997	0.00970463	4.73462e-08	0	aseg_lh_intensity_Pallidum	EU
rs1464047	3	39485383	T	C	0.0442	-0.063579	0.0096801	5.09919e-11	158029	0.127609	-0.063579	0.00968139	5.12925e-11	0	aseg_lh_intensity_Pallidum	EU
rs6804762	3	58243823	G	C	0.855	0.058616	0.010117	6.88063e-09	49280.6	0.993527	0.058616	0.0101203	6.95951e-09	0	aseg_lh_intensity_Pallidum	EU
rs10866425	4	55582068	T	C	0.5777	-0.063979	0.01012	2.5814e-10	25005.7	0.624699	-0.063979	0.0101279	2.66491e-10	0	aseg_lh_intensity_Pallidum	EU
rs74904971	4	88128874	A	C	0.1781	0.10176	0.015102	1.60382e-11	18699	0.2917	0.10176	0.0151199	1.69437e-11	0	aseg_lh_intensity_Pallidum	EU
rs35860392	4	102163446	A	T	0.0459000000000001	-0.088649	0.012586	1.87523e-12	90153.9	0.00100361	-0.0856602	0.0125923	1.02754e-11	0.0398313	aseg_lh_intensity_Pallidum	EU
rs151411	4	102217471	C	A	0.00680000000000003	-0.081073	0.011726	4.71335e-12	673791	0.0450622	-0.0808377	0.0117283	5.4801e-12	-0.0157478	aseg_lh_intensity_Pallidum	EU
rs13118152	4	102314483	A	G	0.00260000000000005	-0.0855	0.012197	2.38454e-12	1621960	0.0116921	-0.0858834	0.012198	1.91162e-12	0	aseg_lh_intensity_Pallidum	EU
rs10946812	6	26344747	C	G	0.244	-0.057801	0.0097986	3.65924e-09	35297.6	0.232387	-0.057801	0.00980329	3.72234e-09	0	aseg_lh_intensity_Pallidum	EU
rs2820339	6	45451373	G	C	0.6556	-0.076971	0.010249	5.90829e-14	26328.3	0.764251	-0.0760719	0.0102608	1.22702e-13	-0.369927	aseg_lh_intensity_Pallidum	EU
rs7755257	6	45522555	G	A	0.000299999999999967	0.067822	0.010792	3.28974e-10	17914500	0.0572561	0.0666872	0.0107931	6.46351e-10	0	aseg_lh_intensity_Pallidum	EU
rs7516739	1	180979370	T	C	0.8444	-0.079679	0.0098212	4.94015e-16	49310.4	0.650743	-0.079679	0.00982765	5.16155e-16	0	aseg_lh_intensity_Accumbens-area	EU
rs2027004	20	25369982	T	C	0.0172	-0.058329	0.0097605	2.28647e-09	388526	0.0664392	-0.058329	0.00976094	2.29022e-09	0	aseg_lh_intensity_Accumbens-area	EU
rs4811079	20	50540515	C	G	0.8476	-0.061421	0.010141	1.38942e-09	47068.4	0.648334	-0.061421	0.0101448	1.40937e-09	0	aseg_lh_intensity_Accumbens-area	EU
rs4261904	3	171739673	A	T	0.3508	-0.060656	0.0097771	5.50862e-10	28705.9	0.334253	-0.060656	0.00978348	5.65215e-10	0	aseg_lh_intensity_Accumbens-area	EU
rs114614648	4	101889369	T	C	0.0206	-0.071401	0.010784	3.56747e-11	266649	0.17764	-0.0594731	0.0108387	4.08609e-08	0.0623577	aseg_lh_intensity_Accumbens-area	EU
rs35860392	4	102163446	A	T	0.0459000000000001	-0.11159	0.012577	7.14929e-19	90253	0.00100361	-0.100223	0.0126679	2.54198e-15	0.0356811	aseg_lh_intensity_Accumbens-area	EU
rs238450	4	102173628	C	G	0.5319	-0.045327	0.0097133	3.06391e-06	26616.8	0.33345	-0.0581753	0.00991574	4.43844e-09	0.0709116	aseg_lh_intensity_Accumbens-area	EU
rs451461	4	102192709	T	C	0.0172	0.044967	0.011171	5.68946e-05	296617	0.140004	0.0655062	0.0113788	8.56966e-09	-0.0769487	aseg_lh_intensity_Accumbens-area	EU
rs7667281	4	102211887	T	C	0.4085	0.069573	0.0099567	2.79716e-12	26074.9	0.547421	0.0847107	0.0103641	2.99665e-16	-0.23674	aseg_lh_intensity_Accumbens-area	EU
rs151412	4	102217464	T	C	0.0184	-0.10928	0.01172	1.1179e-20	252139	0.0448615	-0.115511	0.0119567	4.42537e-22	-0.00610012	aseg_lh_intensity_Accumbens-area	EU
rs77855778	4	102282325	G	T	0.0531	0.054724	0.013745	6.85177e-05	65858.3	0.00100361	0.0796865	0.0139126	1.01822e-08	0.0406615	aseg_lh_intensity_Accumbens-area	EU
rs13118152	4	102314483	A	G	0.00260000000000005	-0.097965	0.012193	9.39398e-16	1622990	0.0116921	-0.0986915	0.0122048	6.15226e-16	-0.0195054	aseg_lh_intensity_Accumbens-area	EU
rs12510679	4	102429428	C	A	0.0609	-0.11365	0.01266	2.78014e-19	68185.7	0.0275492	-0.1264	0.0128988	1.13302e-22	-0.126099	aseg_lh_intensity_Accumbens-area	EU
rs1609992	4	102439948	G	A	0.4754	-0.05338	0.009732	4.13474e-08	26462.3	0.346899	-0.087724	0.0101825	6.98127e-18	0.0372186	aseg_lh_intensity_Accumbens-area	EU
rs1585605	4	102455210	G	A	0.0841	-0.09397	0.012725	1.52825e-13	50115.6	0.00105379	-0.0921043	0.0128737	8.40022e-13	0	aseg_lh_intensity_Accumbens-area	EU
rs10094778	8	22427977	G	A	0.5783	0.066045	0.010131	7.07306e-11	24958.2	0.693848	0.066045	0.0101394	7.33283e-11	0	aseg_lh_intensity_Accumbens-area	EU
rs12369969	12	106049473	T	C	0.1917	-0.094773	0.013569	2.85824e-12	21886.1	0.04722	-0.0872268	0.0136134	1.48005e-10	0.128324	aseg_rh_intensity_Lateral-Ventricle	EU
rs12146713	12	106083027	C	T	0.0284	-0.14635	0.016525	8.27301e-19	82968.1	0.00120434	-0.139353	0.0165687	4.07909e-17	0	aseg_rh_intensity_Lateral-Ventricle	EU
rs4843560	16	87191537	G	A	0.0625	-0.065416	0.010025	6.78715e-11	106222	0.161582	-0.065416	0.010027	6.84521e-11	0	aseg_rh_intensity_Lateral-Ventricle	EU
rs7516739	1	180979370	T	C	0.8444	-0.058733	0.0098282	2.28729e-09	49270.9	0.650743	-0.058733	0.00983166	2.317e-09	0	aseg_rh_intensity_Cerebellum-Cortex	EU
rs11582805	1	205683928	T	C	0.00160000000000005	-0.061236	0.0096702	2.41308e-10	4188920	0.00416499	-0.0610021	0.0096703	2.82321e-10	-0.0370804	aseg_rh_intensity_Cerebellum-Cortex	EU
rs6673687	1	205701241	T	A	0.2167	0.068692	0.0099172	4.31222e-12	37436.2	0.30003	0.0684726	0.00992348	5.19825e-12	0	aseg_rh_intensity_Cerebellum-Cortex	EU
rs7111970	11	10450133	A	G	0.5589	0.057273	0.0097196	3.80335e-09	26834.2	0.726867	0.057273	0.00972571	3.88945e-09	0	aseg_rh_intensity_Cerebellum-Cortex	EU
rs2072860	22	37074564	A	G	0.4054	0.059432	0.0097492	1.08694e-09	27275.9	0.449318	0.059432	0.00975566	1.11472e-09	0	aseg_rh_intensity_Cerebellum-Cortex	EU
rs2854920	4	1713622	T	C	0.8089	-0.059918	0.010244	4.94292e-09	38541.9	0.67769	-0.059918	0.0102484	5.01831e-09	0	aseg_rh_intensity_Cerebellum-Cortex	EU
rs35860392	4	102163446	A	T	0.0459000000000001	-0.076058	0.01259	1.53026e-09	90109.9	0.00100361	-0.07464	0.012594	3.09233e-09	0.0346959	aseg_rh_intensity_Cerebellum-Cortex	EU
rs151401	4	102268971	G	A	0.00119999999999998	-0.064594	0.011639	2.86014e-08	3853960	0.0528402	-0.064238	0.0116392	3.40732e-08	0	aseg_rh_intensity_Cerebellum-Cortex	EU
rs78975171	6	25554683	T	C	0.00280000000000002	0.11514	0.015786	3.01322e-13	899274	0.0382878	0.0993501	0.0158974	4.1189e-10	0.144777	aseg_rh_intensity_Cerebellum-Cortex	EU
rs79681349	6	25582484	G	C	0.0325	0.12902	0.016394	3.54776e-15	73984.4	0.0013047	0.114551	0.0164627	3.44689e-12	0.103892	aseg_rh_intensity_Cerebellum-Cortex	EU
rs3804103	6	25617063	A	G	0.000199999999999978	0.10967	0.015622	2.21507e-12	12822800	0.11677	0.0973374	0.0157159	5.88233e-10	-0.0372798	aseg_rh_intensity_Cerebellum-Cortex	EU
rs4711092	6	25684177	C	T	0.4409	0.04037	0.0096803	3.04165e-05	27072.7	0.592132	0.0630736	0.00990744	1.93667e-10	-0.0968595	aseg_rh_intensity_Cerebellum-Cortex	EU
rs17342717	6	25821542	T	C	0.1056	0.10195	0.015806	1.11789e-10	26478.7	0.00843035	0.105973	0.0160133	3.64616e-11	-0.0753344	aseg_rh_intensity_Cerebellum-Cortex	EU
rs9461230	6	26019012	C	G	0.5887	0.0537	0.0097771	3.96449e-08	27006	0.743978	0.0583792	0.0100878	7.16211e-09	0.268837	aseg_rh_intensity_Cerebellum-Cortex	EU
rs2032444	6	26046516	G	T	0.1318	0.067244	0.010152	3.50271e-11	53016.7	0.178543	0.0584541	0.0104455	2.19224e-08	0	aseg_rh_intensity_Cerebellum-Cortex	EU
rs2793374	1	205678380	T	C	0.1685	-0.060992	0.0096275	2.37056e-10	48144.2	0.156413	-0.0757554	0.0100031	3.6414e-14	0.136471	aseg_rh_intensity_Thalamus-Proper	EU
rs11580015	1	205706960	C	G	0.00660000000000005	-0.071188	0.0097489	2.8319e-13	1004120	0.00396427	-0.0683739	0.0097549	2.39706e-12	0.058249	aseg_rh_intensity_Thalamus-Proper	EU
rs823144	1	205775418	A	C	0.4073	-0.050446	0.011339	8.63139e-06	20141	0.556102	-0.0737156	0.0117772	3.87007e-10	0	aseg_rh_intensity_Thalamus-Proper	EU
rs13146659	4	80562481	T	C	0.6298	0.068114	0.011815	8.16363e-09	19193.3	0.590676	0.068114	0.0118249	8.40097e-09	0	aseg_rh_intensity_Thalamus-Proper	EU
rs2677109	6	45439917	G	A	0.8478	-0.079288	0.010366	2.02781e-14	45071.4	0.764653	-0.0719003	0.0104226	5.2567e-12	0.441645	aseg_rh_intensity_Thalamus-Proper	EU
rs910586	6	45442575	C	T	0.993502	-0.081757	0.010276	1.77531e-15	917824	0.943597	-0.0747855	0.0103259	4.40477e-13	0	aseg_rh_intensity_Thalamus-Proper	EU
rs7003309	8	130097860	A	C	0.6969	0.057547	0.010474	3.92326e-08	26973.3	0.732286	0.057547	0.0104797	3.98983e-08	0	aseg_rh_intensity_Thalamus-Proper	EU
rs4348791	10	17932979	C	T	0.4165	0.082462	0.010047	2.25608e-16	25441.3	0.272782	0.060612	0.0106641	1.31796e-08	0.342194	aseg_rh_intensity_Caudate	EU
rs10430577	10	17937778	T	C	0.2173	0.096894	0.011436	2.39733e-17	28061	0.361451	0.0720298	0.0121213	2.80827e-09	0.00113313	aseg_rh_intensity_Caudate	EU
rs2437273	10	18005797	G	C	0.0691000000000001	-0.11621	0.015766	1.69448e-13	39082.6	0.0970996	-0.105977	0.015815	2.06865e-11	-0.047901	aseg_rh_intensity_Caudate	EU
rs11012783	10	18136489	G	A	0.3504	0.089158	0.009994	4.6146e-19	27445.4	0.549578	0.0854703	0.0100271	1.54177e-17	0.346693	aseg_rh_intensity_Caudate	EU
rs1929421	10	18156914	T	C	0.000199999999999978	0.077736	0.013402	6.61852e-09	17422800	0.141259	0.0763421	0.0134034	1.2284e-08	0	aseg_rh_intensity_Caudate	EU
rs10835189	11	27520448	T	G	0.4299	-0.053981	0.0097614	3.20145e-08	26765.6	0.406714	-0.053981	0.00976679	3.25765e-08	0	aseg_rh_intensity_Caudate	EU
rs12936169	17	42672805	A	G	0.011	0.058595	0.01073	4.73841e-08	499559	0.206242	0.058595	0.0107303	4.74261e-08	0	aseg_rh_intensity_Caudate	EU
rs12995559	2	169774858	G	A	0.3215	0.055484	0.0097218	1.14868e-08	30319.6	0.343436	0.055484	0.00972686	1.16888e-08	0	aseg_rh_intensity_Caudate	EU
rs2027003	20	25369862	G	A	0.000199999999999978	-0.055699	0.0097617	1.1575e-08	32840200	0.0664894	-0.055699	0.0097617	1.15752e-08	0	aseg_rh_intensity_Caudate	EU
rs2072860	22	37074564	A	G	0.4054	0.058081	0.0097496	2.56486e-09	27275.3	0.449318	0.058081	0.00975576	2.62456e-09	0	aseg_rh_intensity_Caudate	EU
rs2677109	6	45439917	G	A	0.8478	-0.067827	0.01037	6.12339e-11	45053.9	0.764653	-0.0617512	0.0104249	3.15275e-09	0.441645	aseg_rh_intensity_Caudate	EU
rs910586	6	45442575	C	T	0.993502	-0.067496	0.010281	5.19909e-11	916983	0.943597	-0.0615054	0.0103309	2.62366e-09	0	aseg_rh_intensity_Caudate	EU
rs491995	10	17955079	G	A	0.6959	0.075895	0.010102	5.78455e-14	28919.6	0.810568	0.0754529	0.010112	8.53901e-14	0	aseg_rh_intensity_Putamen	EU
rs11606309	11	30513628	T	C	0.00900000000000001	-0.073061	0.011322	1.09649e-10	547277	0.0530409	-0.073061	0.0113224	1.09822e-10	0	aseg_rh_intensity_Putamen	EU
rs2303865	11	44615283	A	G	0.3878	0.099481	0.014306	3.55587e-12	12831.1	0.438328	0.099481	0.0143324	3.89337e-12	0	aseg_rh_intensity_Putamen	EU
rs10454087	17	42583623	T	C	0.221	0.059291	0.010699	2.99493e-08	31723.4	0.410076	0.059291	0.010704	3.03961e-08	0	aseg_rh_intensity_Putamen	EU
rs12995559	2	169774858	G	A	0.3215	0.053739	0.0097223	3.25019e-08	30318.6	0.343436	0.053739	0.00972704	3.30042e-08	0	aseg_rh_intensity_Putamen	EU
rs7279422	21	38920776	C	T	0.1939	0.055254	0.010116	4.70693e-08	39092.8	0.358491	0.055254	0.0101197	4.76062e-08	0	aseg_rh_intensity_Putamen	EU
rs112212926	22	30482659	G	A	0.0204	0.096881	0.017177	1.69894e-08	106097	0.00100361	0.0942653	0.0171821	4.10571e-08	0.0364048	aseg_rh_intensity_Putamen	EU
rs2267161	22	30557308	T	C	0.5292	0.07563	0.010537	7.0964e-13	22570.5	0.330741	0.0746426	0.0105503	1.49504e-12	0.000237061	aseg_rh_intensity_Putamen	EU
rs2072860	22	37074564	A	G	0.4054	0.06658	0.009747	8.44308e-12	27278.8	0.449318	0.0663017	0.00975527	1.0719e-11	0	aseg_rh_intensity_Putamen	EU
rs8177235	3	133757239	A	G	0.0558999999999999	0.1155	0.020417	1.53996e-08	28412.8	0.24709	0.1155	0.0204281	1.56787e-08	0	aseg_rh_intensity_Putamen	EU
rs35860392	4	102163446	A	T	0.0459000000000001	-0.11654	0.012575	1.90391e-20	90275.7	0.00100361	-0.102245	0.0126188	5.37892e-16	0.0324641	aseg_rh_intensity_Putamen	EU
rs236747	4	102190411	A	C	0.2478	-0.055497	0.0097991	1.48334e-08	34930.8	0.292453	-0.0710521	0.0099613	9.8333e-13	0.0366357	aseg_rh_intensity_Putamen	EU
rs451461	4	102192709	T	C	0.0172	0.049881	0.01117	7.98364e-06	296670	0.140004	0.0750991	0.0113588	3.80386e-11	-0.0773817	aseg_rh_intensity_Putamen	EU
rs10031823	4	102203874	C	T	0.6282	0.074231	0.0099529	8.76937e-14	26990.9	0.54732	0.0872478	0.0103314	3.04244e-17	-0.235232	aseg_rh_intensity_Putamen	EU
rs151412	4	102217464	T	C	0.0184	-0.11557	0.011717	5.99555e-23	252261	0.0448615	-0.123693	0.0119532	4.26908e-25	0.0700904	aseg_rh_intensity_Putamen	EU
rs13118152	4	102314483	A	G	0.00260000000000005	-0.09014	0.012196	1.45786e-13	1622220	0.0116921	-0.088542	0.0122231	4.36112e-13	-0.0195054	aseg_rh_intensity_Putamen	EU
rs12510679	4	102429428	C	A	0.0609	-0.10987	0.012662	4.0583e-18	68170.3	0.0275492	-0.119252	0.0128936	2.26684e-20	-0.126099	aseg_rh_intensity_Putamen	EU
rs1609992	4	102439948	G	A	0.4754	-0.040567	0.0097349	3.08402e-05	26459.6	0.346899	-0.0743098	0.0101824	2.92348e-13	0.0373389	aseg_rh_intensity_Putamen	EU
rs7655375	4	102440330	A	G	0.0222	-0.093286	0.012659	1.71726e-13	179834	0.00110397	-0.0811945	0.0127133	1.69622e-10	0	aseg_rh_intensity_Putamen	EU
rs75865451	6	25588057	A	G	0.1078	0.10235	0.015889	1.18249e-10	25730.3	0.0299077	0.0987433	0.0159059	5.36794e-10	0.322528	aseg_rh_intensity_Putamen	EU
rs56246159	6	25668472	C	T	0.000199999999999978	0.092669	0.014369	1.12419e-10	15156700	0.118276	0.0913076	0.0143703	2.09909e-10	0.0155768	aseg_rh_intensity_Putamen	EU
rs78833965	6	25804693	A	T	0.0155999999999999	0.11302	0.015227	1.15067e-13	175688	0.00903252	0.111011	0.0152323	3.14924e-13	0	aseg_rh_intensity_Putamen	EU
rs2677109	6	45439917	G	A	0.8478	-0.099615	0.010358	6.76448e-22	45108.9	0.764653	-0.0909212	0.0104185	2.61755e-18	0.441645	aseg_rh_intensity_Putamen	EU
rs910586	6	45442575	C	T	0.993502	-0.09682	0.01027	4.20145e-21	918906	0.943597	-0.0880073	0.01032	1.49125e-17	0	aseg_rh_intensity_Putamen	EU
rs10508554	10	17953706	G	A	0.3283	-0.067728	0.010597	1.64543e-10	25229.1	0.129115	-0.0666476	0.0106065	3.30669e-10	0	aseg_rh_intensity_Pallidum	EU
rs1464047	3	39485383	T	C	0.0442	-0.070145	0.009678	4.2334e-13	158088	0.127609	-0.070145	0.00967958	4.27046e-13	0	aseg_rh_intensity_Pallidum	EU
rs10866425	4	55582068	T	C	0.5777	-0.073761	0.010117	3.08125e-13	25007.4	0.624699	-0.073761	0.0101275	3.25977e-13	0	aseg_rh_intensity_Pallidum	EU
rs74904971	4	88128874	A	C	0.1781	0.11897	0.015096	3.25043e-15	18697.2	0.2917	0.11897	0.0151206	3.60216e-15	0	aseg_rh_intensity_Pallidum	EU
rs35860392	4	102163446	A	T	0.0459000000000001	-0.10164	0.012581	6.53809e-16	90209.8	0.00100361	-0.0907188	0.0126285	6.78694e-13	0.0110601	aseg_rh_intensity_Pallidum	EU
rs451461	4	102192709	T	C	0.0172	0.048468	0.01117	1.43053e-05	296670	0.140004	0.0632371	0.0112672	1.99451e-08	0.192139	aseg_rh_intensity_Pallidum	EU
rs151411	4	102217471	C	A	0.00680000000000003	-0.09522	0.011721	4.51511e-16	674346	0.0450622	-0.104829	0.0118226	7.52137e-19	-0.0227149	aseg_rh_intensity_Pallidum	EU
rs62327956	4	102313256	T	A	0.1575	0.048269	0.010319	2.90136e-06	44265.9	0.099157	0.0805224	0.0108091	9.36865e-14	-0.0344734	aseg_rh_intensity_Pallidum	EU
rs13118152	4	102314483	A	G	0.00260000000000005	-0.10456	0.01219	9.69384e-18	1623790	0.0116921	-0.0917856	0.0123162	9.16455e-14	-0.0195054	aseg_rh_intensity_Pallidum	EU
rs12510679	4	102429428	C	A	0.0609	-0.079094	0.012673	4.34386e-10	68087.9	0.0275492	-0.0956865	0.0132935	6.11137e-13	-0.0755764	aseg_rh_intensity_Pallidum	EU
rs7654834	4	102440278	T	A	0.000800000000000023	-0.092953	0.012117	1.70277e-14	5331660	0.154305	-0.0832367	0.0122371	1.03163e-11	0.0702583	aseg_rh_intensity_Pallidum	EU
rs10031415	4	102448323	A	G	0.0699	-0.10172	0.012646	8.72012e-16	60121.1	0.00105379	-0.0932133	0.0127012	2.15258e-13	0	aseg_rh_intensity_Pallidum	EU
rs78833965	6	25804693	A	T	0.0155999999999999	0.081968	0.015236	7.45315e-08	175506	0.00903252	0.0838173	0.0152459	3.84811e-08	-0.0163428	aseg_rh_intensity_Pallidum	EU
rs9467708	6	26327728	C	T	0.1148	-0.07879	0.014639	7.35817e-08	28705.9	0.0281012	-0.111833	0.0149189	6.57814e-14	0.0842558	aseg_rh_intensity_Pallidum	EU
rs9393732	6	26530670	A	G	0.6538	0.054017	0.0097053	2.61069e-08	29320.1	0.700923	0.0730349	0.00980409	9.37375e-14	0.0491515	aseg_rh_intensity_Pallidum	EU
rs66841633	6	27414607	T	G	0.1108	-0.071122	0.015108	2.50685e-06	27804.6	0.0132979	-0.0984953	0.0152695	1.11508e-10	0.101197	aseg_rh_intensity_Pallidum	EU
rs406113	6	28515705	C	A	0.3814	0.042552	0.010342	3.88045e-05	24781.1	0.521628	0.0602529	0.0105545	1.13829e-08	-0.0136993	aseg_rh_intensity_Pallidum	EU
rs1034326	6	30116669	G	A	0.2584	-0.060846	0.012855	2.20947e-06	19738.9	0.0614713	-0.0725713	0.0129026	1.86013e-08	-0.0417075	aseg_rh_intensity_Pallidum	EU
rs1265057	6	31110838	C	T	0.4782	-0.045437	0.0098448	3.92471e-06	25854.2	0.303894	-0.0616443	0.00997212	6.34277e-10	-0.0843743	aseg_rh_intensity_Pallidum	EU
rs2523544	6	31365785	A	G	0.1885	-0.059701	0.011514	2.15923e-07	30830.7	0.106835	-0.0813745	0.0116196	2.50135e-12	-0.0406497	aseg_rh_intensity_Pallidum	EU
rs1265888	6	32098670	A	G	0.1318	-0.06099	0.012618	1.34105e-06	34324.2	0.0525391	-0.0702222	0.0126449	2.802e-08	0	aseg_rh_intensity_Pallidum	EU
rs2820339	6	45451373	G	C	0.6556	-0.06997	0.010251	8.75125e-12	26327.8	0.764251	-0.0691488	0.0102609	1.59424e-11	-0.369927	aseg_rh_intensity_Pallidum	EU
rs7755257	6	45522555	G	A	0.000299999999999967	0.061945	0.010794	9.53293e-09	17907800	0.0572561	0.0609131	0.0107951	1.67436e-08	0	aseg_rh_intensity_Pallidum	EU
rs62551182	9	89494109	A	G	0.13	0.062542	0.011131	1.92375e-08	44624.3	0.00471698	0.062542	0.0111348	1.94528e-08	0	aseg_rh_intensity_Pallidum	EU
rs4845586	1	153970121	G	T	0.8986	0.053522	0.0097043	3.48211e-08	72893.9	0.945654	0.053522	0.00970626	3.50421e-08	0	aseg_rh_intensity_Hippocampus	EU
rs289374	15	85013334	A	T	0.4565	-0.063827	0.011655	4.34159e-08	18537.7	0.605831	-0.063827	0.0116641	4.44772e-08	0	aseg_rh_intensity_Hippocampus	EU
rs12545925	8	27254431	A	T	0.2562	0.067186	0.012035	2.37016e-08	22641	0.415094	0.067186	0.012043	2.42134e-08	0	aseg_rh_intensity_Amygdala	EU
rs12133923	1	153800764	A	C	0.2626	-0.05651	0.0096851	5.38759e-09	34417.2	0.145574	-0.05651	0.00968975	5.47876e-09	0	aseg_rh_intensity_Accumbens-area	EU
rs7516739	1	180979370	T	C	0.8444	-0.085792	0.0098188	2.38275e-18	49324.3	0.650743	-0.085792	0.0098263	2.52747e-18	0	aseg_rh_intensity_Accumbens-area	EU
rs7111970	11	10450133	A	G	0.5589	0.05339	0.0097206	3.96375e-08	26833	0.726867	0.05339	0.00972588	4.03126e-08	0	aseg_rh_intensity_Accumbens-area	EU
rs10876447	12	53377157	A	G	0.1186	-0.073027	0.01323	3.39379e-08	34170.1	0.220745	-0.073027	0.0132357	3.44003e-08	0	aseg_rh_intensity_Accumbens-area	EU
rs1888995	20	25419851	G	A	0.00119999999999998	-0.070168	0.010312	1.01401e-11	4909630	0.070002	-0.0696116	0.0103125	1.47607e-11	0	aseg_rh_intensity_Accumbens-area	EU
rs4811079	20	50540515	C	G	0.8476	-0.057508	0.010142	1.42563e-08	47063.9	0.648334	-0.057508	0.0101454	1.44132e-08	0	aseg_rh_intensity_Accumbens-area	EU
rs4261904	3	171739673	A	T	0.3508	-0.063699	0.0097762	7.23409e-11	28707.4	0.334253	-0.063699	0.00978326	7.4641e-11	0	aseg_rh_intensity_Accumbens-area	EU
rs13132853	4	38678394	G	A	0.018	0.05621	0.010077	2.43231e-08	348590	0.0031112	0.05621	0.0100774	2.43568e-08	0	aseg_rh_intensity_Accumbens-area	EU
rs3113677	4	102049030	C	T	0.9379	-0.060779	0.019902	0.00225877	27115.9	0.807758	-0.131297	0.021394	8.40508e-10	0.0188774	aseg_rh_intensity_Accumbens-area	EU
rs35860392	4	102163446	A	T	0.0459000000000001	-0.1216	0.012573	3.98423e-22	90296.2	0.00100361	-0.108858	0.012659	8.02517e-18	0.0356811	aseg_rh_intensity_Accumbens-area	EU
rs238450	4	102173628	C	G	0.5319	-0.059478	0.0097097	9.03272e-10	26620.9	0.33345	-0.101137	0.0105671	1.05942e-21	0.0709116	aseg_rh_intensity_Accumbens-area	EU
rs451461	4	102192709	T	C	0.0172	0.042522	0.011171	0.000140968	296621	0.140004	0.0695514	0.0113651	9.37309e-10	-0.0769487	aseg_rh_intensity_Accumbens-area	EU
rs7667281	4	102211887	T	C	0.4085	0.081186	0.0099526	3.42695e-16	26078.9	0.547421	0.100687	0.0103674	2.68427e-22	-0.23674	aseg_rh_intensity_Accumbens-area	EU
rs151412	4	102217464	T	C	0.0184	-0.13081	0.01171	5.66719e-29	252534	0.0448615	-0.136831	0.0119471	2.27e-30	-0.00610012	aseg_rh_intensity_Accumbens-area	EU
rs77855778	4	102282325	G	T	0.0531	0.052343	0.013746	0.000140168	65850.4	0.00100361	0.0812645	0.0139137	5.20131e-09	0.0406615	aseg_rh_intensity_Accumbens-area	EU
rs13118152	4	102314483	A	G	0.00260000000000005	-0.11345	0.012187	1.2892e-20	1624570	0.0116921	-0.113612	0.012199	1.23951e-20	-0.0195054	aseg_rh_intensity_Accumbens-area	EU
rs12510679	4	102429428	C	A	0.0609	-0.11588	0.012659	5.48831e-20	68193.6	0.0275492	-0.131795	0.0128986	1.65046e-24	-0.126099	aseg_rh_intensity_Accumbens-area	EU
rs1609992	4	102439948	G	A	0.4754	-0.060936	0.0097299	3.7823e-10	26464.7	0.346899	-0.10376	0.0102243	3.36761e-24	0.0372186	aseg_rh_intensity_Accumbens-area	EU
rs1585605	4	102455210	G	A	0.0841	-0.11249	0.012718	9.15741e-19	50147.4	0.00105379	-0.108896	0.0128702	2.64884e-17	0	aseg_rh_intensity_Accumbens-area	EU
rs78151190	6	25618779	C	A	0.00419999999999998	0.085938	0.014411	2.47101e-09	720391	0.0460658	0.0852106	0.0144119	3.3691e-09	0.018969	aseg_rh_intensity_Accumbens-area	EU
rs78273613	6	25865847	G	A	0.0162	0.093308	0.016017	5.69213e-09	153010	0.00386391	0.09248	0.0160193	7.78622e-09	0	aseg_rh_intensity_Accumbens-area	EU
rs35305849	8	22382074	A	G	0.5853	0.078105	0.011165	2.64274e-12	20632.9	0.509886	0.078105	0.011178	2.80008e-12	0	aseg_rh_intensity_Accumbens-area	EU
rs13266541	8	22408622	A	G	0.5248	0.060853	0.010467	6.10719e-09	22869.6	0.633731	0.060853	0.0104745	6.26107e-09	0	aseg_rh_intensity_VentralDC	EU
rs12146713	12	106083027	C	T	0.0284	-0.1157	0.016536	2.61771e-12	82886.8	0.00120434	-0.1157	0.0165408	2.65577e-12	0	aseg_rh_intensity_choroid-plexus	EU
rs4843020	15	85122297	G	A	0.2835	0.066569	0.012026	3.10478e-08	21270.9	0.384986	0.066569	0.0120344	3.17376e-08	0	aseg_rh_intensity_choroid-plexus	EU
rs7191546	16	87196618	A	T	0.1264	-0.063278	0.010324	8.83146e-10	53131.1	0.162585	-0.063278	0.0103276	8.94922e-10	0	aseg_rh_intensity_choroid-plexus	EU
rs7516739	1	180979370	T	C	0.8444	0.069174	0.009825	1.91399e-12	49288.9	0.650743	0.069174	0.00982984	1.9622e-12	0	wg_lh_intensity-contrast_bankssts	EU
rs11042812	11	10452463	A	G	0.5531	-0.06087	0.0097255	3.87941e-10	26726.5	0.707597	-0.06087	0.00973244	3.99202e-10	0	wg_lh_intensity-contrast_bankssts	EU
rs2303865	11	44615283	A	G	0.3878	-0.089141	0.014309	4.67283e-10	12835.2	0.438328	-0.089141	0.0143301	4.95383e-10	0	wg_lh_intensity-contrast_bankssts	EU
rs7161938	15	40616498	T	C	0.4343	0.098288	0.013796	1.04547e-12	13332.1	0.451074	0.108273	0.0139136	7.14771e-15	0	wg_lh_intensity-contrast_bankssts	EU
rs62051305	16	69988630	C	T	0.2566	-0.069876	0.010116	4.93362e-12	32008.8	0.0902248	-0.069876	0.0101234	5.11174e-12	0	wg_lh_intensity-contrast_bankssts	EU
rs2239919	17	45092024	G	A	0.2734	-0.056414	0.010162	2.83283e-08	30473.5	0.470042	-0.056414	0.010167	2.87716e-08	0	wg_lh_intensity-contrast_bankssts	EU
rs1064213	2	198085516	A	G	0.2895	-0.053126	0.0097835	5.63026e-08	31754.8	0.233039	-0.0537174	0.00978846	4.06898e-08	0	wg_lh_intensity-contrast_bankssts	EU
rs2267161	22	30557308	T	C	0.5292	-0.072586	0.010538	5.65726e-12	22570.1	0.330741	-0.072586	0.0105488	5.94555e-12	0	wg_lh_intensity-contrast_bankssts	EU
rs4685022	3	13791114	G	A	0.4219	-0.07482	0.01026	3.04487e-13	24319.9	0.432206	-0.0730137	0.0102748	1.1939e-12	0.445497	wg_lh_intensity-contrast_bankssts	EU
rs13082214	3	13793510	T	C	0.001	-0.065261	0.0098318	3.18514e-11	6479850	0.128563	-0.0633535	0.0098355	1.18447e-10	0	wg_lh_intensity-contrast_bankssts	EU
rs4703898	5	82564972	G	A	0.4205	-0.058602	0.010291	1.23741e-08	24216	0.377409	-0.058412	0.0102983	1.41136e-08	0.0101026	wg_lh_intensity-contrast_bankssts	EU
rs10045126	5	83486215	G	T	0.3263	-0.059452	0.010008	2.84245e-09	28385.5	0.169711	-0.0570549	0.0100188	1.23536e-08	0.0300809	wg_lh_intensity-contrast_bankssts	EU
rs67827860	5	83564666	T	C	0.1915	-0.079262	0.012213	8.58536e-11	27054.9	0.240466	-0.077596	0.0122278	2.21139e-10	0	wg_lh_intensity-contrast_bankssts	EU
rs10892322	11	119032039	T	C	0.5879	-0.055665	0.0095979	6.64312e-09	28004	0.783922	-0.055665	0.00960349	6.7782e-09	0	wg_lh_intensity-contrast_caudalanteriorcingulate	EU
rs4845586	1	153970121	G	T	0.8986	-0.057199	0.0097033	3.75138e-09	72904.3	0.945654	-0.057199	0.00970555	3.7825e-09	0	wg_lh_intensity-contrast_caudalmiddlefrontal	EU
rs7516739	1	180979370	T	C	0.8444	0.069324	0.0098249	1.71426e-12	49289.4	0.650743	0.069324	0.00982976	1.75782e-12	0	wg_lh_intensity-contrast_caudalmiddlefrontal	EU
rs823118	1	205754444	T	C	0.3812	0.056297	0.0097666	8.20279e-09	27778.2	0.562726	0.0540251	0.00977978	3.31069e-08	0	wg_lh_intensity-contrast_caudalmiddlefrontal	EU
rs3902934	10	102986892	G	A	0.3758	0.056616	0.0099612	1.31848e-08	26852.7	0.492222	0.056616	0.009967	1.34425e-08	0	wg_lh_intensity-contrast_caudalmiddlefrontal	EU
rs2303865	11	44615283	A	G	0.3878	-0.10324	0.014305	5.31247e-13	12829.1	0.438328	-0.10324	0.0143335	5.90186e-13	0	wg_lh_intensity-contrast_caudalmiddlefrontal	EU
rs4439732	15	40566018	C	G	0.616	-0.074536	0.013634	4.5792e-08	14202.2	0.688177	-0.0869659	0.0138206	3.12384e-10	-0.271522	wg_lh_intensity-contrast_caudalmiddlefrontal	EU
rs4787489	16	29984559	A	G	0.4065	-0.064437	0.0096802	2.80278e-11	27635.5	0.377208	-0.064437	0.00968778	2.90382e-11	0	wg_lh_intensity-contrast_caudalmiddlefrontal	EU
rs4985495	16	70105206	A	G	0.4501	-0.060039	0.010018	2.05862e-09	25155.9	0.292603	-0.0583526	0.0100288	5.93852e-09	0	wg_lh_intensity-contrast_caudalmiddlefrontal	EU
rs4435447	2	197623744	C	G	0.348	-0.062841	0.0097332	1.07254e-10	29070.5	0.262595	-0.0636024	0.00974091	6.60276e-11	0	wg_lh_intensity-contrast_caudalmiddlefrontal	EU
rs2267161	22	30557308	T	C	0.5292	-0.062433	0.010541	3.16366e-09	22569.5	0.330741	-0.062433	0.010549	3.25077e-09	0	wg_lh_intensity-contrast_caudalmiddlefrontal	EU
rs13079464	3	13780942	C	G	0.003	-0.052699	0.0097936	7.40884e-08	2181180	0.137094	-0.0535585	0.00979455	4.54641e-08	-0.00573066	wg_lh_intensity-contrast_caudalmiddlefrontal	EU
rs4685022	3	13791114	G	A	0.4219	-0.070045	0.010261	8.71128e-12	24321.6	0.432206	-0.0683336	0.0102744	2.91432e-11	0.445497	wg_lh_intensity-contrast_caudalmiddlefrontal	EU
rs13082214	3	13793510	T	C	0.001	-0.062278	0.0098328	2.39352e-10	6478510	0.128563	-0.0612155	0.00983738	4.88538e-10	0	wg_lh_intensity-contrast_caudalmiddlefrontal	EU
rs6531651	4	38590803	T	A	0.3117	0.046765	0.0096934	1.40414e-06	31018.4	0.280761	0.086779	0.0104703	1.15027e-16	0.323534	wg_lh_intensity-contrast_caudalmiddlefrontal	EU
rs9522	4	38665351	T	C	0.3066	-0.038249	0.0097034	8.08676e-05	31245.8	0.123193	-0.0729301	0.0104281	2.67919e-12	0.167147	wg_lh_intensity-contrast_caudalmiddlefrontal	EU
rs13132853	4	38678394	G	A	0.018	-0.073008	0.010071	4.18839e-13	348983	0.0031112	-0.0612091	0.0101115	1.41817e-09	0.370848	wg_lh_intensity-contrast_caudalmiddlefrontal	EU
rs7685520	4	38687410	C	T	0.000299999999999967	-0.07119	0.0099742	9.51027e-13	20972500	0.0217784	-0.0672986	0.0099858	1.59016e-11	0.147122	wg_lh_intensity-contrast_caudalmiddlefrontal	EU
rs1000096	4	38691214	T	C	0.2841	-0.069565	0.0099211	2.35232e-12	31209.3	0.185367	-0.0863198	0.0101559	1.90513e-17	-0.00977582	wg_lh_intensity-contrast_caudalmiddlefrontal	EU
rs6823906	4	38751758	T	C	0.774	0.056909	0.010479	5.61126e-08	32548.3	0.848354	0.0640531	0.0105645	1.33578e-09	0	wg_lh_intensity-contrast_caudalmiddlefrontal	EU
rs10942331	5	83485470	G	A	0.256	-0.060844	0.010007	1.20075e-09	32771.8	0.169862	-0.0572117	0.0100197	1.13022e-08	0.0296411	wg_lh_intensity-contrast_caudalmiddlefrontal	EU
rs67827860	5	83564666	T	C	0.1915	-0.095763	0.012207	4.33212e-15	27062	0.240466	-0.0902605	0.0122403	1.65519e-13	0.0555403	wg_lh_intensity-contrast_caudalmiddlefrontal	EU
rs17206075	5	83639782	C	T	0.0739	-0.12924	0.020184	1.52262e-10	22403	0.00120434	-0.118475	0.020235	4.77174e-09	0	wg_lh_intensity-contrast_caudalmiddlefrontal	EU
rs4345834	1	153770841	A	G	0.1264	-0.047358	0.0097919	1.32181e-06	59079.4	0.206845	-0.0603264	0.00992986	1.23793e-09	-0.183335	wg_lh_intensity-contrast_cuneus	EU
rs4845586	1	153970121	G	T	0.8986	-0.068008	0.0097	2.36394e-12	72939	0.945654	-0.0778698	0.00983805	2.46917e-15	0	wg_lh_intensity-contrast_cuneus	EU
rs11042812	11	10452463	A	G	0.5531	-0.079664	0.0097191	2.47192e-16	26733.4	0.707597	-0.102714	0.0102702	1.50617e-23	0	wg_lh_intensity-contrast_cuneus	EU
rs2303865	11	44615283	A	G	0.3878	-0.086921	0.01431	1.24651e-09	12835.2	0.438328	-0.086921	0.01433	1.31406e-09	0	wg_lh_intensity-contrast_cuneus	EU
rs12456297	18	76827477	T	G	0.1727	0.082498	0.013616	1.37054e-09	23587.6	0.35548	0.082498	0.0136263	1.41012e-09	0	wg_lh_intensity-contrast_cuneus	EU
rs231592	19	35728308	G	A	0.3468	-0.063176	0.0096956	7.22333e-11	29343.1	0.478322	-0.063176	0.00970245	7.44798e-11	0	wg_lh_intensity-contrast_cuneus	EU
rs72622537	3	171782651	A	C	0.3045	0.056249	0.010231	3.84344e-08	28198.4	0.230028	0.056249	0.0102363	3.90596e-08	0	wg_lh_intensity-contrast_cuneus	EU
rs13132853	4	38678394	G	A	0.018	-0.067113	0.010073	2.68911e-11	348850	0.0031112	-0.0642348	0.0100852	1.89976e-10	0.370848	wg_lh_intensity-contrast_cuneus	EU
rs7685520	4	38687410	C	T	0.000299999999999967	-0.062626	0.0099769	3.44946e-10	20961000	0.0217784	-0.0595824	0.00998835	2.4435e-09	0	wg_lh_intensity-contrast_cuneus	EU
rs6835768	4	85127983	G	A	0.513	-0.055648	0.010075	3.32549e-08	24645.5	0.320454	-0.055648	0.010081	3.38862e-08	0	wg_lh_intensity-contrast_cuneus	EU
rs67827860	5	83564666	T	C	0.1915	-0.079464	0.012213	7.69171e-11	27054.4	0.240466	-0.079464	0.0122223	7.94994e-11	0	wg_lh_intensity-contrast_cuneus	EU
rs2979162	8	8451498	C	T	0.4227	-0.06351	0.010127	3.57922e-10	24965.1	0.616218	-0.0620396	0.0101542	9.97824e-10	-0.334819	wg_lh_intensity-contrast_cuneus	EU
rs560544	8	8779919	A	G	0.00209999999999999	0.062265	0.0097474	1.68226e-10	3142720	0.126907	0.0588778	0.0097564	1.59172e-09	-0.0661532	wg_lh_intensity-contrast_cuneus	EU
rs4302808	8	10719243	A	G	0.2987	0.052221	0.010081	2.21718e-07	29367.5	0.458902	0.0552224	0.0100951	4.49541e-08	0.0186685	wg_lh_intensity-contrast_cuneus	EU
rs7844895	8	11097715	G	C	0.000299999999999967	0.060004	0.0097481	7.48618e-10	21956500	0.062224	0.0593878	0.00974844	1.11482e-09	0.106383	wg_lh_intensity-contrast_cuneus	EU
rs756038	8	11479272	A	G	0.0551	0.063859	0.0098008	7.2355e-11	125081	0.0210257	0.0595037	0.0098127	1.3282e-09	0	wg_lh_intensity-contrast_cuneus	EU
rs6665134	1	180980492	A	C	0.6032	0.060813	0.0098283	6.11103e-10	27028.2	0.650442	0.060813	0.00983508	6.27846e-10	0	wg_lh_intensity-contrast_entorhinal	EU
rs1233297	2	189829449	T	C	0.1623	-0.063525	0.010966	6.91791e-09	38241.2	0.290747	-0.063525	0.0109707	7.02019e-09	0	wg_lh_intensity-contrast_entorhinal	EU
rs67827860	5	83564666	T	C	0.1915	-0.079492	0.012213	7.57524e-11	27055	0.240466	-0.079492	0.0122223	7.82993e-11	0	wg_lh_intensity-contrast_entorhinal	EU
rs66559745	1	43378497	A	G	0.2129	-0.05851	0.0099916	4.74379e-09	37371.2	0.0715074	-0.05851	0.00999605	4.81878e-09	0	wg_lh_intensity-contrast_fusiform	EU
rs4845586	1	153970121	G	T	0.8986	-0.064951	0.009701	2.15246e-11	72929.2	0.945654	-0.064951	0.00970391	2.18226e-11	0	wg_lh_intensity-contrast_fusiform	EU
rs7516739	1	180979370	T	C	0.8444	0.096515	0.0098141	8.01069e-23	49351.4	0.650743	0.096515	0.00982361	8.80509e-23	0	wg_lh_intensity-contrast_fusiform	EU
rs2793374	1	205678380	T	C	0.1685	0.042597	0.0096322	9.76312e-06	48119.3	0.156413	0.0628186	0.0101927	7.13335e-10	-0.422111	wg_lh_intensity-contrast_fusiform	EU
rs823118	1	205754444	T	C	0.3812	0.054481	0.009767	2.43203e-08	27778.2	0.562726	0.0740499	0.0103237	7.34616e-13	0.0451139	wg_lh_intensity-contrast_fusiform	EU
rs823075	1	205805769	T	C	0.0268	0.062545	0.0098403	2.07068e-10	247729	0.00366319	0.0577993	0.00986285	4.62032e-09	0	wg_lh_intensity-contrast_fusiform	EU
rs4363528	10	102895758	G	A	0.4734	0.058664	0.0106	3.12403e-08	22310.2	0.477118	0.058664	0.010607	3.19013e-08	0	wg_lh_intensity-contrast_fusiform	EU
rs7111970	11	10450133	A	G	0.5589	-0.053886	0.0097205	2.96414e-08	26833.1	0.726867	-0.053886	0.00972588	3.01655e-08	0	wg_lh_intensity-contrast_fusiform	EU
rs2303865	11	44615283	A	G	0.3878	-0.14554	0.014287	2.26923e-24	12809.9	0.438328	-0.14554	0.0143442	3.44295e-24	0	wg_lh_intensity-contrast_fusiform	EU
rs2388497	13	30140655	T	C	0.6623	0.057757	0.010223	1.60717e-08	26739.6	0.636642	0.057757	0.0102289	1.63797e-08	0	wg_lh_intensity-contrast_fusiform	EU
rs10400825	15	40588918	G	A	0.5076	-0.092536	0.013467	6.36127e-12	13758.2	0.688629	-0.100501	0.0136869	2.09093e-13	0.0894168	wg_lh_intensity-contrast_fusiform	EU
rs2412608	15	41204515	T	C	0.3311	-0.06604	0.0097588	1.31275e-11	29623.1	0.215576	-0.0617636	0.00978461	2.74882e-10	0	wg_lh_intensity-contrast_fusiform	EU
rs11649149	16	29997323	T	C	0.3413	-0.056967	0.0096701	3.8376e-09	29731.8	0.378011	-0.056967	0.00967558	3.91585e-09	0	wg_lh_intensity-contrast_fusiform	EU
rs7196814	16	51415849	G	A	0.1923	0.064269	0.0097753	4.87737e-11	42118.7	0.130118	0.064269	0.0097802	4.98649e-11	0	wg_lh_intensity-contrast_fusiform	EU
rs55983210	16	70022612	C	T	0.000199999999999978	-0.077498	0.01001	9.78204e-15	31231100	0.0899739	-0.07659	0.0100108	1.99807e-14	0.436842	wg_lh_intensity-contrast_fusiform	EU
rs4985495	16	70105206	A	G	0.4501	-0.074281	0.010013	1.18494e-13	25162.1	0.292603	-0.07333	0.0100245	2.57251e-13	0	wg_lh_intensity-contrast_fusiform	EU
rs263063	19	5022593	C	T	0.8023	-0.10045	0.017096	4.21204e-09	13464.4	0.772782	-0.10045	0.0171173	4.40173e-09	0	wg_lh_intensity-contrast_fusiform	EU
rs13388394	2	33539109	G	A	0.0367	0.13343	0.024312	4.05967e-08	29916.3	0.00401445	0.13343	0.0243238	4.12145e-08	0	wg_lh_intensity-contrast_fusiform	EU
rs62185874	2	189704288	T	C	0.0599	-0.092384	0.014052	4.88373e-11	56233.7	0.0762746	-0.0938603	0.0140595	2.45659e-11	-0.0195653	wg_lh_intensity-contrast_fusiform	EU
rs10497813	2	198049348	T	G	0.1689	-0.056612	0.0097859	7.24873e-09	46517.1	0.237806	-0.0577751	0.00979086	3.61476e-09	0	wg_lh_intensity-contrast_fusiform	EU
rs1888998	20	25311190	G	A	0.000600000000000045	0.066116	0.0097596	1.24874e-11	10955800	0.0664392	0.0656995	0.00975983	1.6778e-11	0.127594	wg_lh_intensity-contrast_fusiform	EU
rs2267161	22	30557308	T	C	0.5292	-0.065448	0.01054	5.31576e-10	22570.4	0.330741	-0.065448	0.0105488	5.49312e-10	0	wg_lh_intensity-contrast_fusiform	EU
rs4685022	3	13791114	G	A	0.4219	-0.080633	0.010258	3.82606e-15	24320.8	0.432206	-0.0786276	0.0102746	1.96966e-14	0.445497	wg_lh_intensity-contrast_fusiform	EU
rs13082214	3	13793510	T	C	0.001	-0.072389	0.0098295	1.7786e-13	6482880	0.128563	-0.0703357	0.0098332	8.49768e-13	0	wg_lh_intensity-contrast_fusiform	EU
rs11711587	3	171765940	A	G	0.4866	0.080336	0.0097557	1.79895e-16	26251.3	0.331995	0.080336	0.00976811	1.96307e-16	0	wg_lh_intensity-contrast_fusiform	EU
rs337634	4	38601324	T	A	0.266	-0.058946	0.0099406	3.03261e-09	32399.6	0.239512	-0.0570292	0.00994855	9.90133e-09	0.074269	wg_lh_intensity-contrast_fusiform	EU
rs13132853	4	38678394	G	A	0.018	-0.07124	0.010072	1.51539e-12	348918	0.0031112	-0.0669671	0.0100868	3.1559e-11	0.370848	wg_lh_intensity-contrast_fusiform	EU
rs7685520	4	38687410	C	T	0.000299999999999967	-0.064961	0.0099762	7.43557e-11	20964200	0.0217784	-0.061395	0.00998781	7.89686e-10	0	wg_lh_intensity-contrast_fusiform	EU
rs893805	4	153295558	A	G	0.2011	-0.063129	0.0096715	6.69558e-11	41598.1	0.227067	-0.063129	0.00967634	6.8429e-11	0	wg_lh_intensity-contrast_fusiform	EU
rs4703898	5	82564972	G	A	0.4205	-0.067299	0.010289	6.11624e-11	24215	0.377409	-0.0688292	0.0102986	2.33489e-11	0.00258124	wg_lh_intensity-contrast_fusiform	EU
rs7711739	5	83456315	A	G	0.000299999999999967	-0.058097	0.0098565	3.76312e-09	21476500	0.152499	-0.0576457	0.00985657	4.96153e-09	-0.101705	wg_lh_intensity-contrast_fusiform	EU
rs67827860	5	83564666	T	C	0.1915	-0.11108	0.012201	8.69271e-20	27067.5	0.240466	-0.124831	0.0125266	2.16368e-23	0.0555403	wg_lh_intensity-contrast_fusiform	EU
rs17206075	5	83639782	C	T	0.0739	-0.15827	0.020175	4.33445e-15	22402.6	0.00120434	-0.146869	0.0202358	3.93195e-13	0	wg_lh_intensity-contrast_fusiform	EU
rs2718009	7	36099876	G	C	0.8287	0.062503	0.011024	1.43031e-08	36240.4	0.875351	0.062503	0.0110287	1.45077e-08	0	wg_lh_intensity-contrast_fusiform	EU
rs10992170	9	91931932	G	T	0.3854	0.060883	0.010334	3.82652e-09	24703.9	0.241018	0.0627958	0.0103452	1.27885e-09	-0.030088	wg_lh_intensity-contrast_fusiform	EU
rs1316268	9	91972280	G	A	0.3375	0.063703	0.010029	2.127e-10	27785	0.436823	0.065432	0.0100401	7.17068e-11	0	wg_lh_intensity-contrast_fusiform	EU
rs4845586	1	153970121	G	T	0.8986	-0.064254	0.0097012	3.51257e-11	72926.7	0.945654	-0.064254	0.00970405	3.55913e-11	0	wg_lh_intensity-contrast_inferiorparietal	EU
rs6665134	1	180980492	A	C	0.6032	0.093237	0.0098163	2.13587e-21	27041.9	0.650442	0.093237	0.00983248	2.48138e-21	0	wg_lh_intensity-contrast_inferiorparietal	EU
rs823118	1	205754444	T	C	0.3812	0.066283	0.0097636	1.1308e-11	27782.4	0.562726	0.083338	0.0102241	3.60658e-16	0.0524051	wg_lh_intensity-contrast_inferiorparietal	EU
rs823154	1	205793278	T	C	0.000199999999999978	0.072624	0.0099102	2.33252e-13	31863100	0.00361301	0.0723202	0.00991028	2.93175e-13	0.0893186	wg_lh_intensity-contrast_inferiorparietal	EU
rs823086	1	205828285	T	G	0.232	0.035318	0.010141	0.000496395	34138.5	0.282567	0.0605541	0.0106125	1.15719e-08	0	wg_lh_intensity-contrast_inferiorparietal	EU
rs11042812	11	10452463	A	G	0.5531	-0.061607	0.0097253	2.37781e-10	26726.5	0.707597	-0.061607	0.00973242	2.4503e-10	0	wg_lh_intensity-contrast_inferiorparietal	EU
rs2303865	11	44615283	A	G	0.3878	-0.12956	0.014294	1.25818e-19	12818.8	0.438328	-0.12956	0.0143392	1.63423e-19	0	wg_lh_intensity-contrast_inferiorparietal	EU
rs6492958	15	40644408	G	A	0.3013	0.10708	0.013814	9.0773e-15	15517.3	0.453432	0.113605	0.0139772	4.36874e-16	0.00269405	wg_lh_intensity-contrast_inferiorparietal	EU
rs75973365	15	40904969	T	C	0.0128	-0.085859	0.014753	5.89303e-09	227488	0.00100361	-0.0835738	0.0147594	1.49271e-08	0.0742971	wg_lh_intensity-contrast_inferiorparietal	EU
rs2412608	15	41204515	T	C	0.3311	-0.067681	0.0097583	4.04109e-12	29623.6	0.215576	-0.0612065	0.00979013	4.05592e-10	0	wg_lh_intensity-contrast_inferiorparietal	EU
rs62051305	16	69988630	C	T	0.2566	-0.088504	0.010109	2.04156e-18	32024.1	0.0902248	-0.0704092	0.0105925	2.98977e-11	0.437074	wg_lh_intensity-contrast_inferiorparietal	EU
rs17244790	16	70090483	C	T	0.0988	-0.081124	0.0099958	4.82561e-16	70272.1	0.292403	-0.0605969	0.0104664	7.05233e-09	0	wg_lh_intensity-contrast_inferiorparietal	EU
rs4843555	16	87197554	C	T	0.0522	0.05493	0.0098431	2.39747e-08	130511	0.212465	0.05493	0.00984424	2.40637e-08	0	wg_lh_intensity-contrast_inferiorparietal	EU
rs263057	19	5037340	G	A	0.7576	-0.094691	0.01649	9.33833e-09	12498.9	0.726867	-0.094691	0.0165111	9.75136e-09	0	wg_lh_intensity-contrast_inferiorparietal	EU
rs3731625	2	24216179	G	A	0.0252	-0.10381	0.017924	6.96875e-09	79256.1	0.0800883	-0.10381	0.0179277	7.01825e-09	0	wg_lh_intensity-contrast_inferiorparietal	EU
rs4667299	2	189677961	T	G	0.896	0.0641	0.011099	7.68183e-09	54479.1	0.730881	0.0656701	0.0111058	3.35621e-09	0.0250906	wg_lh_intensity-contrast_inferiorparietal	EU
rs17731449	2	197601116	C	T	0.1432	-0.053573	0.0097149	3.49735e-08	54008.4	0.296467	-0.0550089	0.00972058	1.5224e-08	0	wg_lh_intensity-contrast_inferiorparietal	EU
rs404394	20	25467260	G	A	0.8666	-0.064902	0.0097606	2.94318e-11	56772.6	0.934765	-0.064902	0.00976431	2.99418e-11	0	wg_lh_intensity-contrast_inferiorparietal	EU
rs7287943	22	30496568	A	C	0.1364	0.047939	0.011327	2.31337e-05	41386.9	0.117272	0.0696073	0.0115891	1.89851e-09	0.285103	wg_lh_intensity-contrast_inferiorparietal	EU
rs2267161	22	30557308	T	C	0.5292	-0.082166	0.010534	6.18699e-15	22573.8	0.330741	-0.0958116	0.0107898	6.69876e-19	0	wg_lh_intensity-contrast_inferiorparietal	EU
rs13079464	3	13780942	C	G	0.003	-0.058947	0.0097919	1.74443e-09	2181920	0.137094	-0.0599494	0.00979286	9.25602e-10	-0.00573066	wg_lh_intensity-contrast_inferiorparietal	EU
rs4685022	3	13791114	G	A	0.4219	-0.081451	0.010257	2.00532e-15	24324.1	0.432206	-0.0794533	0.0102739	1.04622e-14	0.445497	wg_lh_intensity-contrast_inferiorparietal	EU
rs13082214	3	13793510	T	C	0.001	-0.072666	0.0098294	1.43855e-13	6482970	0.128563	-0.0714002	0.00983399	3.85527e-13	0	wg_lh_intensity-contrast_inferiorparietal	EU
rs11711587	3	171765940	A	G	0.4866	0.060911	0.0097623	4.39222e-10	26244.4	0.331995	0.060911	0.00976935	4.52047e-10	0	wg_lh_intensity-contrast_inferiorparietal	EU
rs13132853	4	38678394	G	A	0.018	-0.062935	0.010075	4.19349e-10	348719	0.0031112	-0.0602798	0.0100871	2.28785e-09	0.370848	wg_lh_intensity-contrast_inferiorparietal	EU
rs7685520	4	38687410	C	T	0.000299999999999967	-0.057823	0.0099782	6.83485e-09	20955600	0.0217784	-0.0549671	0.00998965	3.74633e-08	0	wg_lh_intensity-contrast_inferiorparietal	EU
rs4703898	5	82564972	G	A	0.4205	-0.070035	0.010288	9.93469e-12	24216	0.377409	-0.0703851	0.0102987	8.23497e-12	0.0101026	wg_lh_intensity-contrast_inferiorparietal	EU
rs10045126	5	83486215	G	T	0.3263	-0.069052	0.010005	5.13661e-12	28390.1	0.169711	-0.0652597	0.010019	7.33881e-11	0.0300809	wg_lh_intensity-contrast_inferiorparietal	EU
rs67827860	5	83564666	T	C	0.1915	-0.09721	0.012207	1.67289e-15	27060.1	0.240466	-0.0922108	0.0122375	4.88062e-14	0.0621147	wg_lh_intensity-contrast_inferiorparietal	EU
rs35430475	5	83633660	T	C	0.1474	-0.12405	0.019622	2.58224e-10	12893.1	0.00150542	-0.116892	0.0196726	2.81796e-09	0	wg_lh_intensity-contrast_inferiorparietal	EU
rs6479389	9	91954160	C	T	0.3351	0.065549	0.01003	6.34847e-11	27875	0.497039	0.065549	0.0100375	6.55898e-11	0	wg_lh_intensity-contrast_inferiorparietal	EU
rs839755	1	43390739	C	A	0.00419999999999998	-0.05609	0.0099578	1.77338e-08	1508840	0.0717081	-0.05609	0.0099579	1.77397e-08	0	wg_lh_intensity-contrast_inferiortemporal	EU
rs11264573	1	153904499	G	A	0.0282	0.058018	0.0096797	2.05018e-09	243662	0.0540947	0.058018	0.00968039	2.0556e-09	0	wg_lh_intensity-contrast_inferiortemporal	EU
rs6665134	1	180980492	A	C	0.6032	0.10054	0.0098129	1.2373e-24	27046.2	0.650442	0.093825	0.00989243	2.435e-21	0.388969	wg_lh_intensity-contrast_inferiortemporal	EU
rs11589765	1	181038871	T	C	0.0188	0.072814	0.010069	4.77679e-13	334538	0.215275	0.062186	0.0101319	8.37641e-10	0	wg_lh_intensity-contrast_inferiortemporal	EU
rs2303865	11	44615283	A	G	0.3878	-0.13766	0.014291	5.82166e-22	12813.7	0.438328	-0.13766	0.0143421	8.12583e-22	0	wg_lh_intensity-contrast_inferiortemporal	EU
rs2388497	13	30140655	T	C	0.6623	0.056953	0.010223	2.53186e-08	26740.5	0.636642	0.056953	0.0102287	2.5777e-08	0	wg_lh_intensity-contrast_inferiortemporal	EU
rs7171260	15	40605943	G	A	0.3486	0.093869	0.013411	2.57055e-12	15273.6	0.310066	0.107804	0.0136219	2.49297e-15	0	wg_lh_intensity-contrast_inferiortemporal	EU
rs4787491	16	30004016	G	A	0.2987	-0.058113	0.0097045	2.12107e-09	31683.8	0.383481	-0.058113	0.00970984	2.16441e-09	0	wg_lh_intensity-contrast_inferiortemporal	EU
rs7196814	16	51415849	G	A	0.1923	0.062867	0.0097758	1.26867e-10	42116.3	0.130118	0.062867	0.00978048	1.29463e-10	0	wg_lh_intensity-contrast_inferiortemporal	EU
rs62051305	16	69988630	C	T	0.2566	-0.08276	0.010111	2.71976e-16	32021.3	0.0902248	-0.08276	0.0101214	2.91667e-16	0	wg_lh_intensity-contrast_inferiortemporal	EU
rs4240791	16	87202310	A	G	0.1338	0.064434	0.0099117	7.98929e-11	54916.6	0.230881	0.064434	0.00991542	8.11996e-11	0	wg_lh_intensity-contrast_inferiortemporal	EU
rs263063	19	5022593	C	T	0.8023	-0.097927	0.017097	1.01783e-08	13464.6	0.772782	-0.097927	0.0171172	1.05913e-08	0	wg_lh_intensity-contrast_inferiortemporal	EU
rs62184285	2	189811173	T	C	0.1282	-0.077751	0.012869	1.52472e-09	33771.4	0.0792854	-0.0793669	0.0128791	7.16278e-10	-0.0235397	wg_lh_intensity-contrast_inferiortemporal	EU
rs1064213	2	198085516	A	G	0.2895	-0.052439	0.0097837	8.32988e-08	31754.3	0.233039	-0.0538162	0.00979052	3.86828e-08	0	wg_lh_intensity-contrast_inferiortemporal	EU
rs884613	20	25307869	T	C	0.1813	0.070192	0.0097582	6.33227e-13	44222.2	0.0663388	0.070192	0.0097638	6.52644e-13	0	wg_lh_intensity-contrast_inferiortemporal	EU
rs2267161	22	30557308	T	C	0.5292	-0.079337	0.010535	5.04296e-14	22573.8	0.330741	-0.079337	0.010548	5.41405e-14	0	wg_lh_intensity-contrast_inferiortemporal	EU
rs4685022	3	13791114	G	A	0.4219	-0.081477	0.010257	1.96474e-15	24324.3	0.432206	-0.0794291	0.0102739	1.06587e-14	0.445497	wg_lh_intensity-contrast_inferiortemporal	EU
rs13082214	3	13793510	T	C	0.001	-0.073903	0.009829	5.52505e-14	6483540	0.128563	-0.0718287	0.0098327	2.77102e-13	0	wg_lh_intensity-contrast_inferiortemporal	EU
rs11711587	3	171765940	A	G	0.4866	0.069063	0.0097598	1.48084e-12	26247	0.331995	0.069063	0.00976892	1.55307e-12	0	wg_lh_intensity-contrast_inferiortemporal	EU
rs13132853	4	38678394	G	A	0.018	-0.056047	0.010077	2.66894e-08	348591	0.0031112	-0.056047	0.0100774	2.67259e-08	0	wg_lh_intensity-contrast_inferiortemporal	EU
rs10045126	5	83486215	G	T	0.3263	-0.059694	0.010008	2.45192e-09	28385.3	0.169711	-0.0558479	0.0100225	2.51474e-08	0.0300809	wg_lh_intensity-contrast_inferiortemporal	EU
rs67827860	5	83564666	T	C	0.1915	-0.089768	0.012209	1.94375e-13	27060.8	0.240466	-0.0840215	0.0122414	6.70841e-12	0.0555403	wg_lh_intensity-contrast_inferiortemporal	EU
rs17206075	5	83639782	C	T	0.0739	-0.1329	0.020183	4.55653e-11	22403	0.00120434	-0.122497	0.0202362	1.41861e-09	0	wg_lh_intensity-contrast_inferiortemporal	EU
rs2811939	1	23565860	C	A	0.7604	-0.056746	0.0097746	6.41915e-09	35915.7	0.80008	-0.056746	0.00977905	6.52113e-09	0	wg_lh_intensity-contrast_isthmuscingulate	EU
rs3747957	1	180984717	G	A	0.6733	0.073815	0.0098241	5.74944e-14	29420.2	0.650743	0.0674587	0.0098994	9.4644e-12	0.388804	wg_lh_intensity-contrast_isthmuscingulate	EU
rs11589765	1	181038871	T	C	0.0188	0.064422	0.010071	1.58685e-10	334421	0.215275	0.0564541	0.0101392	2.57852e-08	0	wg_lh_intensity-contrast_isthmuscingulate	EU
rs1772159	1	205790067	A	G	0.1024	0.054561	0.0099177	3.76838e-08	69186	0.00356283	0.054561	0.0099198	3.79332e-08	0	wg_lh_intensity-contrast_isthmuscingulate	EU
rs11042812	11	10452463	A	G	0.5531	-0.063298	0.0097248	7.56902e-11	26727.6	0.707597	-0.063298	0.00973232	7.82668e-11	0	wg_lh_intensity-contrast_isthmuscingulate	EU
rs2303865	11	44615283	A	G	0.3878	-0.10736	0.014303	6.09067e-14	12828.7	0.438328	-0.10736	0.0143338	6.88844e-14	0	wg_lh_intensity-contrast_isthmuscingulate	EU
rs10400825	15	40588918	G	A	0.5076	-0.079193	0.013471	4.1331e-09	13762.9	0.688629	-0.079193	0.0134874	4.31551e-09	0	wg_lh_intensity-contrast_isthmuscingulate	EU
rs4787491	16	30004016	G	A	0.2987	-0.059528	0.0097041	8.55272e-10	31685.1	0.383481	-0.059528	0.00970971	8.74539e-10	0	wg_lh_intensity-contrast_isthmuscingulate	EU
rs4985495	16	70105206	A	G	0.4501	-0.057952	0.010019	7.28539e-09	25153.9	0.292603	-0.0563174	0.0100293	1.9627e-08	0	wg_lh_intensity-contrast_isthmuscingulate	EU
rs9308343	16	87191251	A	G	0.00119999999999998	0.060779	0.0098112	5.83373e-10	5423750	0.134033	0.0602465	0.0098117	8.23827e-10	-0.118197	wg_lh_intensity-contrast_isthmuscingulate	EU
rs113080312	16	87220886	T	C	0.1761	-0.060875	0.01081	1.78794e-08	36877.3	0.15827	-0.0602278	0.010815	2.56346e-08	0	wg_lh_intensity-contrast_isthmuscingulate	EU
rs1064213	2	198085516	A	G	0.2895	-0.057182	0.0097829	5.06273e-09	31754.5	0.233039	-0.057182	0.00978801	5.15632e-09	0	wg_lh_intensity-contrast_isthmuscingulate	EU
rs4813557	20	25311909	T	C	0.1116	0.060054	0.0097632	7.69682e-10	66177.1	0.0646327	0.060054	0.00976592	7.78032e-10	0	wg_lh_intensity-contrast_isthmuscingulate	EU
rs2267161	22	30557308	T	C	0.5292	-0.068126	0.010539	1.01849e-10	22571.9	0.330741	-0.068126	0.0105485	1.05852e-10	0	wg_lh_intensity-contrast_isthmuscingulate	EU
rs4685022	3	13791114	G	A	0.4219	-0.069101	0.010262	1.65427e-11	24318.6	0.432206	-0.0674512	0.0102752	5.22153e-11	0.445497	wg_lh_intensity-contrast_isthmuscingulate	EU
rs13082214	3	13793510	T	C	0.001	-0.059627	0.0098335	1.33058e-09	6477720	0.128563	-0.0578643	0.00983719	4.04853e-09	0	wg_lh_intensity-contrast_isthmuscingulate	EU
rs9859043	3	171808363	T	C	0.2085	0.057332	0.010286	2.49257e-08	35809	0.326024	0.057332	0.0102903	2.52626e-08	0	wg_lh_intensity-contrast_isthmuscingulate	EU
rs4703898	5	82564972	G	A	0.4205	-0.063001	0.01029	9.20917e-10	24216	0.377409	-0.0639373	0.0102983	5.34814e-10	-0.00577906	wg_lh_intensity-contrast_isthmuscingulate	EU
rs67827860	5	83564666	T	C	0.1915	-0.091887	0.012209	5.22506e-14	27058.6	0.240466	-0.0887471	0.0122373	4.10183e-13	0.0555403	wg_lh_intensity-contrast_isthmuscingulate	EU
rs17206075	5	83639782	C	T	0.0739	-0.12258	0.020187	1.2615e-09	22400.9	0.00120434	-0.116283	0.0202298	9.02547e-09	0	wg_lh_intensity-contrast_isthmuscingulate	EU
rs7820738	8	8845097	C	G	0.8133	-0.055299	0.0097778	1.55333e-08	43074.2	0.762796	-0.0555614	0.00978801	1.37501e-08	0.0377796	wg_lh_intensity-contrast_isthmuscingulate	EU
rs1984863	8	10134203	C	G	0.5024	-0.066722	0.01172	1.24824e-08	18191.6	0.57236	-0.0660812	0.0117348	1.78922e-08	0.0182774	wg_lh_intensity-contrast_isthmuscingulate	EU
rs4302808	8	10719243	A	G	0.2987	0.057055	0.01008	1.51181e-08	29368.9	0.458902	0.0594765	0.0100902	3.75908e-09	0	wg_lh_intensity-contrast_isthmuscingulate	EU
rs2811944	1	23573669	G	T	0.90315	-0.058978	0.0097524	1.47077e-09	75181.2	0.801837	-0.058978	0.00975471	1.48388e-09	0	wg_lh_intensity-contrast_lateraloccipital	EU
rs9427233	1	153820716	C	A	0.0587	0.068652	0.0096796	1.31766e-12	120820	0.0531413	0.068652	0.00968157	1.33151e-12	0	wg_lh_intensity-contrast_lateraloccipital	EU
rs6665134	1	180980492	A	C	0.6032	0.057337	0.0098293	5.43502e-09	27026.4	0.650442	0.057337	0.0098353	5.55228e-09	0	wg_lh_intensity-contrast_lateraloccipital	EU
rs11042812	11	10452463	A	G	0.5531	-0.082454	0.009718	2.16336e-17	26734.8	0.707597	-0.10422	0.01027	3.38103e-24	0	wg_lh_intensity-contrast_lateraloccipital	EU
rs2303865	11	44615283	A	G	0.3878	-0.11836	0.014299	1.25786e-16	12823.4	0.438328	-0.11836	0.0143366	1.50893e-16	0	wg_lh_intensity-contrast_lateraloccipital	EU
rs2278888	15	40555034	T	C	0.6444	-0.080074	0.013638	4.3216e-09	14648.3	0.681704	-0.080074	0.0136536	4.49968e-09	0	wg_lh_intensity-contrast_lateraloccipital	EU
rs62051305	16	69988630	C	T	0.2566	-0.059548	0.010119	3.98605e-09	32002.7	0.0902248	-0.059548	0.0101243	4.06119e-09	0	wg_lh_intensity-contrast_lateraloccipital	EU
rs4240791	16	87202310	A	G	0.1338	0.06028	0.0099129	1.19461e-09	54908.2	0.230881	0.06028	0.00991615	1.20954e-09	0	wg_lh_intensity-contrast_lateraloccipital	EU
rs11664412	18	76838006	G	T	0.4353	0.08134	0.013571	2.05166e-09	13787	0.357838	0.08134	0.0135882	2.14951e-09	0	wg_lh_intensity-contrast_lateraloccipital	EU
rs1064213	2	198085516	A	G	0.2895	-0.058653	0.009782	2.02221e-09	31757.9	0.233039	-0.058653	0.00978738	2.06365e-09	0	wg_lh_intensity-contrast_lateraloccipital	EU
rs112212926	22	30482659	G	A	0.0204	-0.096817	0.017177	1.73609e-08	106096	0.00100361	-0.0947873	0.0171819	3.45448e-08	0.0364048	wg_lh_intensity-contrast_lateraloccipital	EU
rs2267161	22	30557308	T	C	0.5292	-0.07929	0.010535	5.2182e-14	22573.7	0.330741	-0.0781705	0.0105495	1.26416e-13	-0.0435569	wg_lh_intensity-contrast_lateraloccipital	EU
rs55916646	22	31648493	A	G	0.000199999999999978	0.11551	0.019833	5.74104e-09	7955650	0.0261441	0.115288	0.0198331	6.14048e-09	0	wg_lh_intensity-contrast_lateraloccipital	EU
rs4685022	3	13791114	G	A	0.4219	-0.065522	0.010263	1.72191e-10	24317.9	0.432206	-0.0639439	0.0102752	4.87358e-10	0.445497	wg_lh_intensity-contrast_lateraloccipital	EU
rs13082214	3	13793510	T	C	0.001	-0.05702	0.0098343	6.70808e-09	6476530	0.128563	-0.0553487	0.00983799	1.84417e-08	0	wg_lh_intensity-contrast_lateraloccipital	EU
rs11711587	3	171765940	A	G	0.4866	0.06324	0.0097616	9.2672e-11	26245.2	0.331995	0.06324	0.00976922	9.58247e-11	0	wg_lh_intensity-contrast_lateraloccipital	EU
rs13132853	4	38678394	G	A	0.018	-0.069869	0.010073	4.02601e-12	348849	0.0031112	-0.0650229	0.01009	1.16157e-10	0.370848	wg_lh_intensity-contrast_lateraloccipital	EU
rs7685520	4	38687410	C	T	0.000299999999999967	-0.066854	0.0099756	2.05935e-11	20966600	0.0217784	-0.063452	0.00998713	2.10646e-10	0.147122	wg_lh_intensity-contrast_lateraloccipital	EU
rs1000096	4	38691214	T	C	0.2841	-0.058812	0.0099244	3.10402e-09	31202.6	0.185367	-0.0564606	0.00993472	1.32227e-08	0	wg_lh_intensity-contrast_lateraloccipital	EU
rs4703898	5	82564972	G	A	0.4205	-0.063205	0.01029	8.12986e-10	24215.2	0.377409	-0.0641526	0.0102983	4.68193e-10	-0.00577906	wg_lh_intensity-contrast_lateraloccipital	EU
rs67827860	5	83564666	T	C	0.1915	-0.091701	0.012209	5.87067e-14	27058.2	0.240466	-0.0884779	0.0122373	4.82329e-13	0.0555403	wg_lh_intensity-contrast_lateraloccipital	EU
rs17206075	5	83639782	C	T	0.0739	-0.12532	0.020186	5.35734e-10	22401	0.00120434	-0.119049	0.0202295	3.98274e-09	0	wg_lh_intensity-contrast_lateraloccipital	EU
rs1984863	8	10134203	C	G	0.5024	-0.065295	0.01172	2.52924e-08	18192.6	0.57236	-0.065295	0.0117297	2.5968e-08	0	wg_lh_intensity-contrast_lateraloccipital	EU
rs10116249	9	91941751	G	A	0.5697	0.063257	0.01003	2.84901e-10	25334.6	0.498244	0.063257	0.0100377	2.93907e-10	0	wg_lh_intensity-contrast_lateraloccipital	EU
rs4845586	1	153970121	G	T	0.8986	-0.058002	0.0097031	2.26342e-09	72904.3	0.945654	-0.058002	0.00970541	2.28327e-09	0	wg_lh_intensity-contrast_lateralorbitofrontal	EU
rs6665134	1	180980492	A	C	0.6032	0.11037	0.009808	2.23697e-29	27050.7	0.650442	0.102751	0.0098914	2.8153e-25	0.388969	wg_lh_intensity-contrast_lateralorbitofrontal	EU
rs11589765	1	181038871	T	C	0.0188	0.082193	0.010065	3.18204e-16	334778	0.215275	0.0705603	0.0101281	3.24239e-12	0	wg_lh_intensity-contrast_lateralorbitofrontal	EU
rs12767126	10	132743488	T	C	0.257	-0.066292	0.011635	1.2148e-08	24175	0.126807	-0.066292	0.0116426	1.24146e-08	0	wg_lh_intensity-contrast_lateralorbitofrontal	EU
rs2303865	11	44615283	A	G	0.3878	-0.10815	0.014303	3.98905e-14	12827.2	0.438328	-0.10815	0.0143343	4.52814e-14	0	wg_lh_intensity-contrast_lateralorbitofrontal	EU
rs10892257	11	118708618	A	G	0.1558	0.069724	0.011599	1.84146e-09	35326.4	0.235749	0.0698121	0.0116048	1.78991e-09	0.00142326	wg_lh_intensity-contrast_lateralorbitofrontal	EU
rs2508948	11	119080932	A	T	0.7179	-0.054686	0.0097934	2.35096e-08	32184.3	0.773836	-0.0547661	0.009798	2.27704e-08	0	wg_lh_intensity-contrast_lateralorbitofrontal	EU
rs10400825	15	40588918	G	A	0.5076	-0.095398	0.013466	1.39688e-12	13756.8	0.688629	-0.107681	0.0136616	3.22181e-15	0	wg_lh_intensity-contrast_lateralorbitofrontal	EU
rs9932196	16	29971798	T	G	0.4173	-0.056276	0.0096828	6.17474e-09	27413.9	0.377258	-0.056276	0.00968859	6.30412e-09	0	wg_lh_intensity-contrast_lateralorbitofrontal	EU
rs62051305	16	69988630	C	T	0.2566	-0.076603	0.010113	3.59942e-14	32017.1	0.0902248	-0.076603	0.0101219	3.7888e-14	0	wg_lh_intensity-contrast_lateralorbitofrontal	EU
rs470934	18	76986002	T	G	0.4193	0.074118	0.013309	2.56186e-08	14478.3	0.373996	0.074118	0.0133228	2.64796e-08	0	wg_lh_intensity-contrast_lateralorbitofrontal	EU
rs263063	19	5022593	C	T	0.8023	-0.093704	0.017098	4.24348e-08	13465.3	0.772782	-0.093704	0.0171164	4.38729e-08	0	wg_lh_intensity-contrast_lateralorbitofrontal	EU
rs1440002	2	63920700	A	G	0.000600000000000045	0.066093	0.011739	1.79993e-08	7572350	0.114111	0.066093	0.011739	1.80005e-08	0	wg_lh_intensity-contrast_lateralorbitofrontal	EU
rs4673904	2	200298731	T	A	0.5831	-0.054478	0.0099748	4.7196e-08	25841.5	0.760237	-0.054478	0.00998036	4.80122e-08	0	wg_lh_intensity-contrast_lateralorbitofrontal	EU
rs1888998	20	25311190	G	A	0.000600000000000045	0.086236	0.0097522	9.34139e-19	10972000	0.0664392	0.084858	0.00975385	3.3204e-18	-0.329182	wg_lh_intensity-contrast_lateralorbitofrontal	EU
rs2274890	20	25320386	A	G	0.7654	-0.059208	0.011086	9.25423e-08	28326.8	0.595845	-0.0609495	0.0111018	4.01854e-08	0.0401496	wg_lh_intensity-contrast_lateralorbitofrontal	EU
rs9621316	22	31678406	C	T	0.1414	0.10033	0.017718	1.49094e-08	16386.8	0.052489	0.10033	0.0177348	1.53824e-08	0	wg_lh_intensity-contrast_lateralorbitofrontal	EU
rs6442409	3	13793590	C	T	0.2865	-0.056806	0.010232	2.82746e-08	29208.1	0.430399	-0.056806	0.0102372	2.87364e-08	0	wg_lh_intensity-contrast_lateralorbitofrontal	EU
rs11711587	3	171765940	A	G	0.4866	0.070897	0.0097592	3.74054e-13	26246.6	0.331995	0.070897	0.00976882	3.94375e-13	0	wg_lh_intensity-contrast_lateralorbitofrontal	EU
rs13132853	4	38678394	G	A	0.018	-0.069599	0.010073	4.86499e-12	348839	0.0031112	-0.0650287	0.01009	1.15719e-10	0.370848	wg_lh_intensity-contrast_lateralorbitofrontal	EU
rs7685520	4	38687410	C	T	0.000299999999999967	-0.062273	0.009977	4.32963e-10	20960100	0.0217784	-0.0588796	0.00998853	3.7531e-09	0.147122	wg_lh_intensity-contrast_lateralorbitofrontal	EU
rs1000096	4	38691214	T	C	0.2841	-0.057048	0.0099249	9.03227e-09	31200.7	0.185367	-0.0547223	0.00993489	3.62746e-08	0	wg_lh_intensity-contrast_lateralorbitofrontal	EU
rs4703898	5	82564972	G	A	0.4205	-0.063969	0.01029	5.07984e-10	24213.7	0.377409	-0.0653929	0.0102991	2.16148e-10	-0.00450051	wg_lh_intensity-contrast_lateralorbitofrontal	EU
rs251124	5	83509605	T	C	0.3546	0.055671	0.013289	2.79873e-05	15465.7	0.32221	0.0768967	0.0136608	1.8127e-08	-0.0994266	wg_lh_intensity-contrast_lateralorbitofrontal	EU
rs7732237	5	83530737	A	G	0.2362	-0.049999	0.0098693	4.06019e-07	35583.8	0.377609	-0.0591966	0.00998008	3.00219e-09	-0.159998	wg_lh_intensity-contrast_lateralorbitofrontal	EU
rs67827860	5	83564666	T	C	0.1915	-0.096542	0.012207	2.60005e-15	27060.3	0.240466	-0.11938	0.0126663	4.30085e-21	0.0555403	wg_lh_intensity-contrast_lateralorbitofrontal	EU
rs17206075	5	83639782	C	T	0.0739	-0.13224	0.020184	5.68765e-11	22400.4	0.00120434	-0.117731	0.0202531	6.13607e-09	0	wg_lh_intensity-contrast_lateralorbitofrontal	EU
rs55987383	6	142017766	G	A	0.000199999999999978	0.064089	0.011007	5.79504e-09	25828800	0.185769	0.0605265	0.0110234	4.00276e-08	0.31763	wg_lh_intensity-contrast_lateralorbitofrontal	EU
rs7749578	6	142104415	T	C	0.00560000000000005	0.075777	0.012151	4.48108e-10	761011	0.0370835	0.072134	0.0121694	3.07609e-09	0	wg_lh_intensity-contrast_lateralorbitofrontal	EU
rs9427233	1	153820716	C	A	0.0587	0.069758	0.0096793	5.7229e-13	120826	0.0531413	0.069758	0.00968134	5.78706e-13	0	wg_lh_intensity-contrast_lingual	EU
rs6665134	1	180980492	A	C	0.6032	0.059448	0.0098287	1.46283e-09	27027.2	0.650442	0.059448	0.00983517	1.49938e-09	0	wg_lh_intensity-contrast_lingual	EU
rs11245391	10	124858870	G	A	0.2851	-0.085032	0.015584	4.85979e-08	12612.7	0.116168	-0.085032	0.0156018	5.03266e-08	0	wg_lh_intensity-contrast_lingual	EU
rs11042812	11	10452463	A	G	0.5531	-0.073352	0.0097214	4.50849e-14	26731.1	0.707597	-0.073352	0.00973157	4.78944e-14	0	wg_lh_intensity-contrast_lingual	EU
rs2303865	11	44615283	A	G	0.3878	-0.1016	0.014305	1.22598e-12	12830.7	0.438328	-0.1016	0.0143325	1.35313e-12	0	wg_lh_intensity-contrast_lingual	EU
rs10400825	15	40588918	G	A	0.5076	-0.07698	0.013472	1.10303e-08	13762.4	0.688629	-0.0890669	0.0136591	6.99746e-11	0	wg_lh_intensity-contrast_lingual	EU
rs72985226	18	76927022	C	T	0.015	0.090399	0.013687	3.98231e-11	226033	0.111903	0.0803309	0.0137717	5.44213e-09	0.413775	wg_lh_intensity-contrast_lingual	EU
rs470798	18	76987520	T	C	0.3263	0.098095	0.013343	1.95563e-13	15935.4	0.361702	0.0894777	0.0134466	2.84637e-11	0	wg_lh_intensity-contrast_lingual	EU
rs231592	19	35728308	G	A	0.3468	-0.061061	0.0096962	3.02649e-10	29342.5	0.478322	-0.061061	0.00970259	3.10844e-10	0	wg_lh_intensity-contrast_lingual	EU
rs6442411	3	13794799	C	T	0.5695	-0.056166	0.0098898	1.35338e-08	26063.6	0.425883	-0.056166	0.00989573	1.38056e-08	0	wg_lh_intensity-contrast_lingual	EU
rs13132853	4	38678394	G	A	0.018	-0.067327	0.010073	2.32654e-11	348852	0.0031112	-0.0644182	0.0100852	1.68713e-10	0.370848	wg_lh_intensity-contrast_lingual	EU
rs7685520	4	38687410	C	T	0.000299999999999967	-0.063268	0.0099767	2.27427e-10	20961900	0.0217784	-0.0602158	0.00998815	1.65255e-09	0	wg_lh_intensity-contrast_lingual	EU
rs4703898	5	82564972	G	A	0.4205	-0.056212	0.010292	4.71549e-08	24213.7	0.377409	-0.0575157	0.0102988	2.34106e-08	0.00641917	wg_lh_intensity-contrast_lingual	EU
rs67827860	5	83564666	T	C	0.1915	-0.097175	0.012207	1.71212e-15	27060.2	0.240466	-0.109848	0.0125284	1.81977e-18	0.0555403	wg_lh_intensity-contrast_lingual	EU
rs17206075	5	83639782	C	T	0.0739	-0.12837	0.020185	2.02184e-10	22401.3	0.00120434	-0.118373	0.0202363	4.92894e-09	0	wg_lh_intensity-contrast_lingual	EU
rs10992167	9	91927908	C	T	0.3852	0.059635	0.010919	4.71914e-08	22133.3	0.240566	0.0679945	0.0110181	6.77839e-10	-0.138248	wg_lh_intensity-contrast_lingual	EU
rs7037848	9	92103758	G	A	0.4109	0.051722	0.010074	2.83336e-07	25446.9	0.4582	0.0598091	0.0101639	3.9929e-09	0	wg_lh_intensity-contrast_lingual	EU
rs4845586	1	153970121	G	T	0.8986	-0.059573	0.0097026	8.25731e-10	72911.3	0.945654	-0.059573	0.00970504	8.33798e-10	0	wg_lh_intensity-contrast_medialorbitofrontal	EU
rs10914139	1	180934343	A	C	0.3602	-0.083133	0.011732	1.3804e-12	19677.8	0.236903	-0.0976747	0.012061	5.56836e-16	-0.0366162	wg_lh_intensity-contrast_medialorbitofrontal	EU
rs3747957	1	180984717	G	A	0.6733	0.10499	0.0098104	9.97036e-27	29443.6	0.650743	0.114219	0.00997446	2.32184e-30	-0.191634	wg_lh_intensity-contrast_medialorbitofrontal	EU
rs3170905	1	181059946	A	G	0.4603	0.032781	0.010439	0.00168808	23105.5	0.512696	0.0730541	0.0108734	1.83472e-11	0	wg_lh_intensity-contrast_medialorbitofrontal	EU
rs2303865	11	44615283	A	G	0.3878	-0.098676	0.014306	5.29161e-12	12831.7	0.438328	-0.098676	0.0143319	5.77708e-12	0	wg_lh_intensity-contrast_medialorbitofrontal	EU
rs10400825	15	40588918	G	A	0.5076	-0.079415	0.013471	3.741e-09	13762.3	0.688629	-0.079415	0.0134875	3.90802e-09	0	wg_lh_intensity-contrast_medialorbitofrontal	EU
rs11072225	15	70864473	C	A	0.226	-0.05882	0.009928	3.12949e-09	36258.7	0.400843	-0.0581304	0.00993346	4.8577e-09	-0.0247307	wg_lh_intensity-contrast_medialorbitofrontal	EU
rs118157620	15	71094112	C	A	0.0102	0.11764	0.021172	2.75403e-08	138238	0.00105379	0.11607	0.021176	4.22379e-08	0	wg_lh_intensity-contrast_medialorbitofrontal	EU
rs4787491	16	30004016	G	A	0.2987	-0.060366	0.0097039	4.94633e-10	31684.4	0.383481	-0.060366	0.00970967	5.06426e-10	0	wg_lh_intensity-contrast_medialorbitofrontal	EU
rs55832879	16	70024056	G	T	0.0587	-0.070905	0.0099879	1.25581e-12	113472	0.0904255	-0.070905	0.00999007	1.26992e-12	0	wg_lh_intensity-contrast_medialorbitofrontal	EU
rs13388394	2	33539109	G	A	0.0367	0.13619	0.024311	2.11904e-08	29917.1	0.00401445	0.13619	0.0243233	2.15407e-08	0	wg_lh_intensity-contrast_medialorbitofrontal	EU
rs1064213	2	198085516	A	G	0.2895	-0.056197	0.0097827	9.21774e-09	31756	0.233039	-0.056197	0.00978763	9.37659e-09	0	wg_lh_intensity-contrast_medialorbitofrontal	EU
rs2261747	20	25281148	A	G	0.7698	-0.07572	0.0097474	7.95934e-15	37105.6	0.934966	-0.0689988	0.00981573	2.07406e-12	-0.126238	wg_lh_intensity-contrast_medialorbitofrontal	EU
rs73171590	3	171323110	C	G	0.3784	-0.070815	0.011032	1.37124e-10	21818.4	0.263147	-0.0710677	0.0110422	1.22675e-10	0.00412232	wg_lh_intensity-contrast_medialorbitofrontal	EU
rs11711587	3	171765940	A	G	0.4866	0.05924	0.0097628	1.29568e-09	26243.7	0.331995	0.0594763	0.00976953	1.14371e-09	0	wg_lh_intensity-contrast_medialorbitofrontal	EU
rs337634	4	38601324	T	A	0.266	-0.065729	0.0099386	3.7532e-11	32403.6	0.239512	-0.0637143	0.00994787	1.50549e-10	0.074269	wg_lh_intensity-contrast_medialorbitofrontal	EU
rs13132853	4	38678394	G	A	0.018	-0.074851	0.010071	1.06701e-13	348977	0.0031112	-0.070252	0.0100858	3.27462e-12	0.370848	wg_lh_intensity-contrast_medialorbitofrontal	EU
rs7685520	4	38687410	C	T	0.000299999999999967	-0.068744	0.009975	5.5157e-12	20968900	0.0217784	-0.0649765	0.00998661	7.69937e-11	0	wg_lh_intensity-contrast_medialorbitofrontal	EU
rs7732237	5	83530737	A	G	0.2362	-0.047238	0.0098699	1.70082e-06	35582.9	0.377609	-0.0572601	0.0100069	1.05233e-08	-0.172261	wg_lh_intensity-contrast_medialorbitofrontal	EU
rs309556	5	83544440	C	T	0.0665	-0.11327	0.01801	3.18934e-10	31037.8	0.193898	-0.125251	0.0182843	7.37524e-12	0.0574399	wg_lh_intensity-contrast_medialorbitofrontal	EU
rs17206075	5	83639782	C	T	0.0739	-0.12011	0.020187	2.68358e-09	22401.7	0.00120434	-0.111062	0.020234	4.04506e-08	0	wg_lh_intensity-contrast_medialorbitofrontal	EU
rs10992167	9	91927908	C	T	0.3852	0.062406	0.010918	1.09136e-08	22134.3	0.240566	0.070915	0.0110178	1.22325e-10	-0.138248	wg_lh_intensity-contrast_medialorbitofrontal	EU
rs7037848	9	92103758	G	A	0.4109	0.052444	0.010074	1.93083e-07	25446	0.4582	0.0608791	0.010164	2.10257e-09	0	wg_lh_intensity-contrast_medialorbitofrontal	EU
rs4845586	1	153970121	G	T	0.8986	-0.056859	0.0097034	4.63708e-09	72903.9	0.945654	-0.056859	0.00970562	4.67462e-09	0	wg_lh_intensity-contrast_middletemporal	EU
rs7516739	1	180979370	T	C	0.8444	0.1006	0.0098122	1.15271e-24	49362.3	0.650743	0.0923707	0.00993381	1.42276e-20	0.388548	wg_lh_intensity-contrast_middletemporal	EU
rs11589765	1	181038871	T	C	0.0188	0.070658	0.010069	2.26067e-12	334542	0.215275	0.0565246	0.0101838	2.84931e-08	0	wg_lh_intensity-contrast_middletemporal	EU
rs823154	1	205793278	T	C	0.000199999999999978	0.06316	0.0099133	1.87508e-10	31843500	0.00361301	0.06316	0.00991331	1.87512e-10	0	wg_lh_intensity-contrast_middletemporal	EU
rs2303865	11	44615283	A	G	0.3878	-0.14014	0.01429	1.05193e-22	12812.1	0.438328	-0.14014	0.014343	1.50506e-22	0	wg_lh_intensity-contrast_middletemporal	EU
rs10400825	15	40588918	G	A	0.5076	-0.098256	0.013465	2.93947e-13	13756.3	0.688629	-0.112603	0.0136621	1.69327e-16	0	wg_lh_intensity-contrast_middletemporal	EU
rs7196814	16	51415849	G	A	0.1923	0.057041	0.0097774	5.41258e-09	42110	0.130118	0.057041	0.00978123	5.48731e-09	0	wg_lh_intensity-contrast_middletemporal	EU
rs4985495	16	70105206	A	G	0.4501	-0.087576	0.010008	2.12222e-18	25165.9	0.292603	-0.0851382	0.0100269	2.04889e-17	0	wg_lh_intensity-contrast_middletemporal	EU
rs4843552	16	87199910	A	G	0.1176	0.06531	0.0098142	2.83988e-11	62563.1	0.228121	0.06531	0.00981759	2.88465e-11	0	wg_lh_intensity-contrast_middletemporal	EU
rs17271246	2	189781481	C	T	0.0331	-0.080078	0.014065	1.24517e-08	98804	0.0790345	-0.080078	0.0140672	1.25179e-08	0	wg_lh_intensity-contrast_middletemporal	EU
rs2856	20	25452900	C	T	0.8433	-0.070185	0.0097566	6.31086e-13	49694.7	0.935217	-0.0649542	0.00980724	3.51777e-11	0	wg_lh_intensity-contrast_middletemporal	EU
rs2267161	22	30557308	T	C	0.5292	-0.073415	0.010537	3.22959e-12	22573.4	0.330741	-0.073415	0.0105481	3.40207e-12	0	wg_lh_intensity-contrast_middletemporal	EU
rs4684999	3	13721652	A	C	0.5533	0.044116	0.0098257	7.12706e-06	26204.8	0.505269	0.0628657	0.0100022	3.27464e-10	0.130287	wg_lh_intensity-contrast_middletemporal	EU
rs729638	3	13785595	C	T	0.1354	-0.0579	0.010218	1.45769e-08	51164.9	0.238157	-0.0592305	0.0102747	8.18126e-09	0.0787836	wg_lh_intensity-contrast_middletemporal	EU
rs6442411	3	13794799	C	T	0.5695	-0.074809	0.009884	3.76987e-14	26069.5	0.425883	-0.082022	0.0100407	3.11179e-16	0	wg_lh_intensity-contrast_middletemporal	EU
rs11711587	3	171765940	A	G	0.4866	0.066913	0.0097605	7.1069e-12	26246.3	0.331995	0.066913	0.00976905	7.41139e-12	0	wg_lh_intensity-contrast_middletemporal	EU
rs13132853	4	38678394	G	A	0.018	-0.055475	0.010077	3.68936e-08	348593	0.0031112	-0.055475	0.0100774	3.69421e-08	0	wg_lh_intensity-contrast_middletemporal	EU
rs4703898	5	82564972	G	A	0.4205	-0.066563	0.010289	9.84344e-11	24216.1	0.377409	-0.0675253	0.0102982	5.49045e-11	-0.00577906	wg_lh_intensity-contrast_middletemporal	EU
rs67827860	5	83564666	T	C	0.1915	-0.095701	0.012207	4.51099e-15	27062.4	0.240466	-0.0925267	0.0122364	3.9818e-14	0.0555403	wg_lh_intensity-contrast_middletemporal	EU
rs17206075	5	83639782	C	T	0.0739	-0.12473	0.020186	6.44946e-10	22401.6	0.00120434	-0.118179	0.0202293	5.15832e-09	0	wg_lh_intensity-contrast_middletemporal	EU
rs7045708	9	91859113	A	C	0.1671	0.15621	0.026503	3.76844e-09	6367.18	0.0538438	0.154907	0.0265741	5.56732e-09	0.228038	wg_lh_intensity-contrast_middletemporal	EU
rs58679317	9	92005150	A	G	0.000199999999999978	0.15202	0.026395	8.44014e-09	4491710	0.020825	0.150699	0.0263961	1.13546e-08	0	wg_lh_intensity-contrast_middletemporal	EU
rs66559745	1	43378497	A	G	0.2129	-0.057237	0.0099919	1.01418e-08	37370.2	0.0715074	-0.057237	0.00999615	1.02885e-08	0	wg_lh_intensity-contrast_parahippocampal	EU
rs4845586	1	153970121	G	T	0.8986	-0.06084	0.0097023	3.59479e-10	72914.6	0.945654	-0.06084	0.00970485	3.63302e-10	0	wg_lh_intensity-contrast_parahippocampal	EU
rs7516739	1	180979370	T	C	0.8444	0.061675	0.0098273	3.47652e-10	49275.6	0.650743	0.061675	0.00983113	3.53154e-10	0	wg_lh_intensity-contrast_parahippocampal	EU
rs2303865	11	44615283	A	G	0.3878	-0.093981	0.014308	5.08508e-11	12832.6	0.438328	-0.093981	0.0143315	5.46572e-11	0	wg_lh_intensity-contrast_parahippocampal	EU
rs13388394	2	33539109	G	A	0.0367	0.15179	0.024307	4.24606e-10	29919.5	0.00401445	0.15179	0.0243224	4.35501e-10	0	wg_lh_intensity-contrast_parahippocampal	EU
rs73171590	3	171323110	C	G	0.3784	-0.064713	0.011034	4.49479e-09	21817.5	0.263147	-0.0651289	0.0110426	3.68037e-09	0.00687478	wg_lh_intensity-contrast_parahippocampal	EU
rs893805	4	153295558	A	G	0.2011	-0.067056	0.0096702	4.08258e-12	41603.5	0.227067	-0.067056	0.00967567	4.19734e-12	0	wg_lh_intensity-contrast_parahippocampal	EU
rs4703898	5	82564972	G	A	0.4205	-0.062065	0.01029	1.6236e-09	24216.5	0.377409	-0.0624888	0.0102977	1.2931e-09	-0.00577906	wg_lh_intensity-contrast_parahippocampal	EU
rs67827860	5	83564666	T	C	0.1915	-0.091604	0.012209	6.23785e-14	27058.3	0.240466	-0.0920095	0.0122217	5.13662e-14	0	wg_lh_intensity-contrast_parahippocampal	EU
rs6666027	1	9228407	A	C	0.2582	0.071649	0.011282	2.14288e-10	25628	0.427489	0.0721025	0.0112909	1.70412e-10	0	wg_lh_intensity-contrast_paracentral	EU
rs6062284	20	62544774	G	T	0.5595	0.071126	0.0099205	7.52181e-13	25747.4	0.680751	0.071126	0.00993021	7.91663e-13	0	wg_lh_intensity-contrast_paracentral	EU
rs1464047	3	39485383	T	C	0.0442	0.05685	0.0096821	4.31453e-09	157970	0.127609	0.05685	0.00968313	4.33075e-09	0	wg_lh_intensity-contrast_paracentral	EU
rs13176921	5	83564529	G	A	0.1518	-0.10397	0.012098	8.40058e-18	33131.8	0.295815	-0.113812	0.0123297	2.68917e-20	0.0436809	wg_lh_intensity-contrast_paracentral	EU
rs17206075	5	83639782	C	T	0.0739	-0.1411	0.020181	2.71527e-12	22401.7	0.00120434	-0.132572	0.0202204	5.51353e-11	0	wg_lh_intensity-contrast_paracentral	EU
rs12550733	8	12002342	A	C	0.1364	0.060179	0.010146	3.0054e-09	51569.3	0.0220795	0.060179	0.0101494	3.04158e-09	0	wg_lh_intensity-contrast_paracentral	EU
rs2811944	1	23573669	G	T	0.90315	-0.055737	0.0097533	1.0991e-08	75171.1	0.801837	-0.055737	0.00975535	1.1069e-08	0	wg_lh_intensity-contrast_parsopercularis	EU
rs7516739	1	180979370	T	C	0.8444	0.08116	0.0098207	1.40662e-16	49313	0.650743	0.08116	0.0098274	1.47461e-16	0	wg_lh_intensity-contrast_parsopercularis	EU
rs1172198	1	205693590	A	G	0.00119999999999998	0.058048	0.009708	2.23963e-09	5539550	0.00406463	0.058048	0.00970803	2.23989e-09	0	wg_lh_intensity-contrast_parsopercularis	EU
rs2303865	11	44615283	A	G	0.3878	-0.11534	0.0143	7.2797e-16	12825.1	0.438328	-0.11534	0.0143357	8.5777e-16	0	wg_lh_intensity-contrast_parsopercularis	EU
rs2508948	11	119080932	A	T	0.7179	-0.063276	0.009791	1.02872e-10	32190.4	0.773836	-0.063276	0.0097972	1.05689e-10	0	wg_lh_intensity-contrast_parsopercularis	EU
rs6492958	15	40644408	G	A	0.3013	0.090356	0.01382	6.23216e-11	15521.2	0.453432	0.100465	0.0139463	5.85924e-13	0	wg_lh_intensity-contrast_parsopercularis	EU
rs7184288	16	29923731	C	G	0.2766	-0.067452	0.0099491	1.20418e-11	31548.6	0.384283	-0.0591362	0.0100669	4.2465e-09	0.443291	wg_lh_intensity-contrast_parsopercularis	EU
rs11150575	16	29923745	C	G	0.024	-0.06336	0.0097099	6.7866e-11	283297	0.114362	-0.0548277	0.00981864	2.34986e-08	0	wg_lh_intensity-contrast_parsopercularis	EU
rs7196814	16	51415849	G	A	0.1923	0.055999	0.0097777	1.02092e-08	42108.1	0.130118	0.055999	0.00978139	1.034e-08	0	wg_lh_intensity-contrast_parsopercularis	EU
rs62051305	16	69988630	C	T	0.2566	-0.072624	0.010115	6.97972e-13	32011.1	0.0902248	-0.072624	0.010123	7.27474e-13	0	wg_lh_intensity-contrast_parsopercularis	EU
rs10497813	2	198049348	T	G	0.1689	-0.052593	0.009787	7.7111e-08	46510.9	0.237806	-0.0535484	0.00979107	4.52312e-08	0	wg_lh_intensity-contrast_parsopercularis	EU
rs884613	20	25307869	T	C	0.1813	0.065508	0.0097598	1.91945e-11	44214	0.0663388	0.065508	0.00976466	1.96391e-11	0	wg_lh_intensity-contrast_parsopercularis	EU
rs13082214	3	13793510	T	C	0.001	-0.057735	0.0098341	4.3344e-09	6476790	0.128563	-0.0558762	0.00983855	1.35238e-08	0.446652	wg_lh_intensity-contrast_parsopercularis	EU
rs6442409	3	13793590	C	T	0.2865	-0.066242	0.010229	9.42473e-11	29214.8	0.430399	-0.0644973	0.0102408	3.01336e-10	0	wg_lh_intensity-contrast_parsopercularis	EU
rs13132853	4	38678394	G	A	0.018	-0.07156	0.010072	1.20458e-12	348915	0.0031112	-0.0666528	0.0100891	3.93674e-11	0.370848	wg_lh_intensity-contrast_parsopercularis	EU
rs7685520	4	38687410	C	T	0.000299999999999967	-0.066856	0.0099756	2.05653e-11	20966500	0.0217784	-0.0633643	0.00998713	2.23019e-10	0.147122	wg_lh_intensity-contrast_parsopercularis	EU
rs1000096	4	38691214	T	C	0.2841	-0.060942	0.0099238	8.20065e-10	31203.7	0.185367	-0.0585411	0.00993453	3.79947e-09	0	wg_lh_intensity-contrast_parsopercularis	EU
rs7711739	5	83456315	A	G	0.000299999999999967	-0.066358	0.009854	1.64927e-11	21487200	0.152499	-0.0659082	0.00985408	2.25589e-11	-0.101705	wg_lh_intensity-contrast_parsopercularis	EU
rs67827860	5	83564666	T	C	0.1915	-0.11198	0.012201	4.39432e-20	27066	0.240466	-0.126364	0.0125267	6.26657e-24	0.0555403	wg_lh_intensity-contrast_parsopercularis	EU
rs17206075	5	83639782	C	T	0.0739	-0.14956	0.020178	1.24378e-13	22402.4	0.00120434	-0.136721	0.0202351	1.4121e-11	0	wg_lh_intensity-contrast_parsopercularis	EU
rs4128460	6	142034849	G	A	0.000399999999999956	0.068547	0.011995	1.09942e-08	10877000	0.0594139	0.0672455	0.011997	2.08003e-08	-0.283366	wg_lh_intensity-contrast_parsopercularis	EU
rs7516739	1	180979370	T	C	0.8444	0.07862	0.0098216	1.19655e-15	49306.3	0.650743	0.07862	0.00982788	1.24732e-15	0	wg_lh_intensity-contrast_parsorbitalis	EU
rs2303865	11	44615283	A	G	0.3878	-0.092661	0.014308	9.40818e-11	12833.3	0.438328	-0.092661	0.0143308	1.00723e-10	0	wg_lh_intensity-contrast_parsorbitalis	EU
rs6492958	15	40644408	G	A	0.3013	0.092609	0.013819	2.06192e-11	15520.7	0.453432	0.102336	0.0139462	2.16985e-13	0.00269405	wg_lh_intensity-contrast_parsorbitalis	EU
rs75973365	15	40904969	T	C	0.0128	-0.08105	0.014754	3.94211e-08	227452	0.00100361	-0.0812139	0.014755	3.70894e-08	0	wg_lh_intensity-contrast_parsorbitalis	EU
rs4985495	16	70105206	A	G	0.4501	-0.058473	0.010018	5.32149e-09	25156.8	0.292603	-0.0568426	0.0100285	1.44371e-08	0	wg_lh_intensity-contrast_parsorbitalis	EU
rs4843552	16	87199910	A	G	0.1176	0.058593	0.0098162	2.38697e-09	62543.2	0.228121	0.058593	0.00981892	2.41125e-09	0	wg_lh_intensity-contrast_parsorbitalis	EU
rs4435447	2	197623744	C	G	0.348	-0.054196	0.0097357	2.59566e-08	29065	0.262595	-0.054196	0.00974072	2.63873e-08	0	wg_lh_intensity-contrast_parsorbitalis	EU
rs884613	20	25307869	T	C	0.1813	0.06029	0.0097613	6.55667e-10	44205.6	0.0663388	0.06029	0.0097654	6.66519e-10	0	wg_lh_intensity-contrast_parsorbitalis	EU
rs73171590	3	171323110	C	G	0.3784	-0.065389	0.011034	3.10143e-09	21815.9	0.263147	-0.0657931	0.0110428	2.55356e-09	0.0071301	wg_lh_intensity-contrast_parsorbitalis	EU
rs13132853	4	38678394	G	A	0.018	-0.061919	0.010075	7.95582e-10	348707	0.0031112	-0.061919	0.0100755	7.97208e-10	0	wg_lh_intensity-contrast_parsorbitalis	EU
rs7732237	5	83530737	A	G	0.2362	-0.05729	0.0098674	6.39878e-09	35589	0.377609	-0.0674241	0.00997282	1.37244e-11	-0.159998	wg_lh_intensity-contrast_parsorbitalis	EU
rs67827860	5	83564666	T	C	0.1915	-0.090915	0.012209	9.58085e-14	27058.1	0.240466	-0.0991074	0.0123598	1.0702e-15	0.0555403	wg_lh_intensity-contrast_parsorbitalis	EU
rs17206075	5	83639782	C	T	0.0739	-0.1238	0.020186	8.6257e-10	22401	0.00120434	-0.112934	0.0202352	2.39025e-08	0	wg_lh_intensity-contrast_parsorbitalis	EU
rs13194669	6	142065291	G	A	0.0165999999999999	0.067298	0.011971	1.8903e-08	267443	0.0375351	0.067298	0.0119717	1.89382e-08	0	wg_lh_intensity-contrast_parsorbitalis	EU
rs6665134	1	180980492	A	C	0.6032	0.076609	0.0098231	6.2468e-15	27033.7	0.650442	0.076609	0.00983396	6.68782e-15	0	wg_lh_intensity-contrast_parstriangularis	EU
rs2303865	11	44615283	A	G	0.3878	-0.11014	0.014302	1.34983e-14	12827.2	0.438328	-0.11014	0.0143345	1.54706e-14	0	wg_lh_intensity-contrast_parstriangularis	EU
rs10892263	11	118716610	C	T	0.1719	0.075761	0.011879	1.79737e-10	31111.7	0.166499	0.0766205	0.0118872	1.1513e-10	0.0106592	wg_lh_intensity-contrast_parstriangularis	EU
rs2508948	11	119080932	A	T	0.7179	-0.066943	0.0097898	8.02865e-12	32193.2	0.773836	-0.0676047	0.00979729	5.18757e-12	0	wg_lh_intensity-contrast_parstriangularis	EU
rs6492958	15	40644408	G	A	0.3013	0.10156	0.013816	1.9688e-13	15518.9	0.453432	0.111344	0.0139473	1.42538e-15	0	wg_lh_intensity-contrast_parstriangularis	EU
rs11150579	16	29989009	G	T	0.5591	-0.054758	0.0096861	1.57437e-08	27025.3	0.376957	-0.054758	0.00969165	1.60429e-08	0	wg_lh_intensity-contrast_parstriangularis	EU
rs62051325	16	69999709	A	G	0.025	-0.064621	0.010015	1.10077e-10	255906	0.0868627	-0.064621	0.0100158	1.1045e-10	0	wg_lh_intensity-contrast_parstriangularis	EU
rs4435447	2	197623744	C	G	0.348	-0.052446	0.0097361	7.17405e-08	29065.7	0.262595	-0.0533786	0.00974169	4.26773e-08	0	wg_lh_intensity-contrast_parstriangularis	EU
rs6115093	20	25230094	T	C	0.765	-0.064602	0.0097286	3.12788e-11	36733	0.939984	-0.064602	0.00973431	3.21155e-11	0	wg_lh_intensity-contrast_parstriangularis	EU
rs4685022	3	13791114	G	A	0.4219	-0.061994	0.010264	1.54166e-09	24317.4	0.432206	-0.061994	0.0102715	1.58428e-09	0	wg_lh_intensity-contrast_parstriangularis	EU
rs13132853	4	38678394	G	A	0.018	-0.067702	0.010073	1.80314e-11	348850	0.0031112	-0.0630029	0.01009	4.2626e-10	0.370848	wg_lh_intensity-contrast_parstriangularis	EU
rs7685520	4	38687410	C	T	0.000299999999999967	-0.063541	0.0099766	1.9026e-10	20962300	0.0217784	-0.0602324	0.00998813	1.63558e-09	0.147122	wg_lh_intensity-contrast_parstriangularis	EU
rs1000096	4	38691214	T	C	0.2841	-0.059003	0.0099243	2.75941e-09	31202.9	0.185367	-0.0567317	0.00993465	1.12653e-08	0	wg_lh_intensity-contrast_parstriangularis	EU
rs4703898	5	82564972	G	A	0.4205	-0.062941	0.01029	9.55238e-10	24215.5	0.377409	-0.0661288	0.010302	1.37128e-10	-0.0204823	wg_lh_intensity-contrast_parstriangularis	EU
rs10055352	5	83421328	T	A	0.5547	-0.0533	0.010467	3.53943e-07	23097.9	0.625602	-0.0671526	0.0106765	3.17939e-10	-0.215086	wg_lh_intensity-contrast_parstriangularis	EU
rs10942331	5	83485470	G	A	0.256	-0.073009	0.010003	2.90539e-13	32781.6	0.169862	-0.0908904	0.0105633	7.67379e-18	-0.173285	wg_lh_intensity-contrast_parstriangularis	EU
rs11949206	5	83513957	A	G	0.1791	0.02661	0.013397	0.0470038	23710.5	0.0361802	0.0953855	0.0142732	2.34325e-11	0.245349	wg_lh_intensity-contrast_parstriangularis	EU
rs67827860	5	83564666	T	C	0.1915	-0.10919	0.012202	3.60238e-19	27065.6	0.240466	-0.135749	0.012853	4.48736e-26	0.0555403	wg_lh_intensity-contrast_parstriangularis	EU
rs17206075	5	83639782	C	T	0.0739	-0.15025	0.020178	9.60463e-14	22401.8	0.00120434	-0.130512	0.0202541	1.16558e-10	0	wg_lh_intensity-contrast_parstriangularis	EU
rs4345834	1	153770841	A	G	0.1264	-0.045211	0.0097923	3.89337e-06	59077.3	0.206845	-0.0543954	0.0098765	3.63834e-08	0.184446	wg_lh_intensity-contrast_pericalcarine	EU
rs9427233	1	153820716	C	A	0.0587	0.063456	0.0096813	5.58317e-11	120786	0.0531413	0.0703932	0.00976456	5.63442e-13	0	wg_lh_intensity-contrast_pericalcarine	EU
rs11042812	11	10452463	A	G	0.5531	-0.066084	0.0097239	1.07535e-11	26728.3	0.707597	-0.066084	0.00973212	1.119e-11	0	wg_lh_intensity-contrast_pericalcarine	EU
rs2884783	12	5206079	T	C	0.1779	-0.070914	0.011711	1.40128e-09	31161.2	0.229727	-0.070914	0.0117177	1.43174e-09	0	wg_lh_intensity-contrast_pericalcarine	EU
rs9951735	18	76818987	A	T	0.271	0.082604	0.01356	1.1169e-09	17189.8	0.353874	0.082604	0.0135742	1.16235e-09	0	wg_lh_intensity-contrast_pericalcarine	EU
rs107068	19	35713788	G	A	0.3211	-0.057097	0.0096925	3.84229e-09	30521.3	0.480028	-0.057097	0.00969785	3.91859e-09	0	wg_lh_intensity-contrast_pericalcarine	EU
rs1121960	5	82561975	A	G	0.4966	-0.058349	0.010458	2.41398e-08	22856.5	0.376355	-0.0587388	0.010465	1.98996e-08	-0.0055195	wg_lh_intensity-contrast_pericalcarine	EU
rs67827860	5	83564666	T	C	0.1915	-0.0894	0.012209	2.43453e-13	27061.2	0.240466	-0.089748	0.012221	2.07712e-13	0	wg_lh_intensity-contrast_pericalcarine	EU
rs1984863	8	10134203	C	G	0.5024	-0.065892	0.01172	1.88558e-08	18192.2	0.57236	-0.065892	0.0117299	1.93784e-08	0	wg_lh_intensity-contrast_pericalcarine	EU
rs2811944	1	23573669	G	T	0.90315	-0.05441	0.0097537	2.42747e-08	75166.4	0.801837	-0.05441	0.00975565	2.4431e-08	0	wg_lh_intensity-contrast_postcentral	EU
rs11042812	11	10452463	A	G	0.5531	-0.060351	0.0097256	5.45665e-10	26726.4	0.707597	-0.060351	0.00973242	5.60963e-10	0	wg_lh_intensity-contrast_postcentral	EU
rs2303865	11	44615283	A	G	0.3878	-0.11305	0.014301	2.67844e-15	12825.8	0.438328	-0.11305	0.0143352	3.11626e-15	0	wg_lh_intensity-contrast_postcentral	EU
rs10790280	11	119031899	T	A	0.8482	-0.057475	0.0095988	2.12793e-09	52711.4	0.783772	-0.057475	0.00960197	2.15396e-09	0	wg_lh_intensity-contrast_postcentral	EU
rs1440802	15	39342923	C	T	0.00119999999999998	0.13322	0.016849	2.643e-15	1838960	0.0574067	0.128455	0.0168624	2.57952e-14	0.43804	wg_lh_intensity-contrast_postcentral	EU
rs4924345	15	39347697	C	A	0.1554	0.13729	0.01786	1.50613e-14	14888.1	0.0121939	0.132209	0.0179116	1.5689e-13	0.0252117	wg_lh_intensity-contrast_postcentral	EU
rs10400825	15	40588918	G	A	0.5076	-0.082188	0.01347	1.05039e-09	13761.9	0.688629	-0.0955023	0.0136599	2.72127e-12	0	wg_lh_intensity-contrast_postcentral	EU
rs7184288	16	29923731	C	G	0.2766	-0.064241	0.0099501	1.07282e-10	31546.4	0.384283	-0.064241	0.00995651	1.10269e-10	0	wg_lh_intensity-contrast_postcentral	EU
rs10497811	2	198038185	C	A	0.1689	-0.05384	0.009785	3.7487e-08	46528.4	0.237756	-0.05384	0.00978808	3.78567e-08	0	wg_lh_intensity-contrast_postcentral	EU
rs6531651	4	38590803	T	A	0.3117	0.045255	0.0096937	3.03413e-06	31017.8	0.280761	0.0805537	0.0103952	9.25024e-15	0.323534	wg_lh_intensity-contrast_postcentral	EU
rs9522	4	38665351	T	C	0.3066	-0.049529	0.009701	3.29823e-07	31250.6	0.123193	-0.081827	0.0104214	4.10083e-15	0.167147	wg_lh_intensity-contrast_postcentral	EU
rs13132853	4	38678394	G	A	0.018	-0.074369	0.010071	1.53062e-13	348980	0.0031112	-0.0640505	0.0101065	2.33485e-10	0.370848	wg_lh_intensity-contrast_postcentral	EU
rs7685520	4	38687410	C	T	0.000299999999999967	-0.072321	0.0099738	4.13407e-13	20974100	0.0217784	-0.0685595	0.00998537	6.60278e-12	0.147122	wg_lh_intensity-contrast_postcentral	EU
rs1000096	4	38691214	T	C	0.2841	-0.062363	0.0099234	3.2904e-10	31204.4	0.185367	-0.0799495	0.0101561	3.48854e-15	0	wg_lh_intensity-contrast_postcentral	EU
rs10060790	5	82598747	G	A	0.4994	0.059941	0.010665	1.90574e-08	21975.1	0.694952	0.0618821	0.0106744	6.74205e-09	0.0165629	wg_lh_intensity-contrast_postcentral	EU
rs10055352	5	83421328	T	A	0.5547	-0.050472	0.010468	1.42446e-06	23096.1	0.625602	-0.0758219	0.0107801	2.01391e-12	-0.215935	wg_lh_intensity-contrast_postcentral	EU
rs10045126	5	83486215	G	T	0.3263	-0.065376	0.010006	6.41731e-11	28389.2	0.169711	-0.0628277	0.0102664	9.37265e-10	0.0803332	wg_lh_intensity-contrast_postcentral	EU
rs7732237	5	83530737	A	G	0.2362	-0.044543	0.0098705	6.39955e-06	35581.3	0.377609	-0.0777137	0.0103713	6.72536e-14	-0.157404	wg_lh_intensity-contrast_postcentral	EU
rs78248083	5	83552822	G	C	0.000299999999999967	-0.12597	0.017145	2.02203e-13	7097850	0.0542453	-0.121962	0.0171503	1.14885e-12	0.241356	wg_lh_intensity-contrast_postcentral	EU
rs67827860	5	83564666	T	C	0.1915	-0.13394	0.01219	4.37969e-28	27078.4	0.240466	-0.144627	0.0124637	3.93689e-31	-0.112618	wg_lh_intensity-contrast_postcentral	EU
rs178025	5	83582438	A	T	0.8554	-0.036426	0.010565	0.000565174	45312.2	0.740114	-0.0616825	0.0109523	1.78207e-08	0.0181999	wg_lh_intensity-contrast_postcentral	EU
rs17206075	5	83639782	C	T	0.0739	-0.15826	0.020175	4.35161e-15	22402.4	0.00120434	-0.138071	0.0202498	9.20525e-12	0	wg_lh_intensity-contrast_postcentral	EU
rs11786541	8	9932039	T	G	0.00660000000000005	0.057039	0.0096944	4.0118e-09	1015480	0.00341228	0.057039	0.00969456	4.01416e-09	0	wg_lh_intensity-contrast_postcentral	EU
rs4845586	1	153970121	G	T	0.8986	-0.068961	0.0097001	1.16626e-12	72938.1	0.945654	-0.068961	0.00970339	1.18683e-12	0	wg_lh_intensity-contrast_posteriorcingulate	EU
rs3747957	1	180984717	G	A	0.6733	0.089638	0.0098176	6.82862e-20	29432.3	0.650743	0.0827767	0.00989736	6.08802e-17	0.388804	wg_lh_intensity-contrast_posteriorcingulate	EU
rs11589765	1	181038871	T	C	0.0188	0.070717	0.010069	2.16782e-12	334545	0.215275	0.0609395	0.0101374	1.83958e-09	0	wg_lh_intensity-contrast_posteriorcingulate	EU
rs7111970	11	10450133	A	G	0.5589	-0.068595	0.0097161	1.66585e-12	26838.7	0.726867	-0.068595	0.00972494	1.74452e-12	0	wg_lh_intensity-contrast_posteriorcingulate	EU
rs2303865	11	44615283	A	G	0.3878	-0.10304	0.014305	5.88692e-13	12829.5	0.438328	-0.10304	0.0143333	6.53471e-13	0	wg_lh_intensity-contrast_posteriorcingulate	EU
rs201764	13	50487796	T	A	0.00900000000000001	-0.057084	0.010275	2.76627e-08	664518	0.0934364	-0.057084	0.0102752	2.76825e-08	0	wg_lh_intensity-contrast_posteriorcingulate	EU
rs4439732	15	40566018	C	G	0.616	-0.080919	0.013636	2.95249e-09	14193	0.688177	-0.080919	0.0136524	3.08372e-09	0	wg_lh_intensity-contrast_posteriorcingulate	EU
rs62051325	16	69999709	A	G	0.025	-0.062684	0.010016	3.88981e-10	255863	0.0868627	-0.062684	0.0100167	3.90146e-10	0	wg_lh_intensity-contrast_posteriorcingulate	EU
rs1888998	20	25311190	G	A	0.000600000000000045	0.062567	0.0097613	1.45807e-10	10952100	0.0664392	0.0622104	0.00976153	1.8534e-10	0.127594	wg_lh_intensity-contrast_posteriorcingulate	EU
rs2267161	22	30557308	T	C	0.5292	-0.05827	0.010542	3.24985e-08	22570.2	0.330741	-0.0581241	0.0105489	3.58933e-08	-0.0426123	wg_lh_intensity-contrast_posteriorcingulate	EU
rs55868468	22	31656720	T	C	0.000199999999999978	0.12113	0.019841	1.02778e-09	7949390	0.0259434	0.120882	0.0198411	1.11165e-09	0	wg_lh_intensity-contrast_posteriorcingulate	EU
rs13082214	3	13793510	T	C	0.001	-0.05702	0.0098343	6.70808e-09	6476660	0.128563	-0.0551786	0.00983875	2.04333e-08	0.446652	wg_lh_intensity-contrast_posteriorcingulate	EU
rs6442409	3	13793590	C	T	0.2865	-0.065625	0.01023	1.40864e-10	29210.5	0.430399	-0.0639021	0.0102416	4.39138e-10	0	wg_lh_intensity-contrast_posteriorcingulate	EU
rs11711587	3	171765940	A	G	0.4866	0.061527	0.0097621	2.92618e-10	26245.3	0.331995	0.061527	0.0097693	3.0152e-10	0	wg_lh_intensity-contrast_posteriorcingulate	EU
rs13132853	4	38678394	G	A	0.018	-0.062006	0.010075	7.53424e-10	348727	0.0031112	-0.0592992	0.0100871	4.13433e-09	0.370848	wg_lh_intensity-contrast_posteriorcingulate	EU
rs7685520	4	38687410	C	T	0.000299999999999967	-0.058844	0.009978	3.69332e-09	20956900	0.0217784	-0.0560347	0.00998944	2.03041e-08	0	wg_lh_intensity-contrast_posteriorcingulate	EU
rs10045126	5	83486215	G	T	0.3263	-0.061698	0.010008	7.05419e-10	28383.2	0.169711	-0.0588684	0.0100199	4.22447e-09	0.0300809	wg_lh_intensity-contrast_posteriorcingulate	EU
rs67827860	5	83564666	T	C	0.1915	-0.086436	0.012211	1.45686e-12	27056.2	0.240466	-0.0814255	0.0122384	2.86605e-11	0.0621147	wg_lh_intensity-contrast_posteriorcingulate	EU
rs35430475	5	83633660	T	C	0.1474	-0.11618	0.019625	3.21942e-09	12894.3	0.00150542	-0.108753	0.019671	3.22855e-08	0	wg_lh_intensity-contrast_posteriorcingulate	EU
rs6666027	1	9228407	A	C	0.2582	0.075593	0.011281	2.07121e-11	25628	0.427489	0.0759051	0.0112909	1.78443e-11	0	wg_lh_intensity-contrast_precentral	EU
rs11582805	1	205683928	T	C	0.00160000000000005	0.058878	0.0096709	1.14215e-09	4188270	0.00416499	0.058878	0.00967094	1.14233e-09	0	wg_lh_intensity-contrast_precentral	EU
rs2303865	11	44615283	A	G	0.3878	-0.099383	0.014306	3.7328e-12	12831.1	0.438328	-0.099383	0.0143323	4.08564e-12	0	wg_lh_intensity-contrast_precentral	EU
rs11666579	19	17479472	T	G	0.0800999999999999	-0.054086	0.0097378	2.78835e-08	89527.6	0.237957	-0.054086	0.00973942	2.80316e-08	0	wg_lh_intensity-contrast_precentral	EU
rs6062284	20	62544774	G	T	0.5595	0.070135	0.0099209	1.55584e-12	25746.8	0.680751	0.070135	0.00993033	1.63292e-12	0	wg_lh_intensity-contrast_precentral	EU
rs6442409	3	13793590	C	T	0.2865	-0.058944	0.010231	8.34618e-09	29212.1	0.430399	-0.058944	0.0102366	8.5045e-09	0	wg_lh_intensity-contrast_precentral	EU
rs1464047	3	39485383	T	C	0.0442	0.057777	0.0096819	2.40876e-09	157976	0.127609	0.057777	0.00968296	2.41843e-09	0	wg_lh_intensity-contrast_precentral	EU
rs13176921	5	83564529	G	A	0.1518	-0.10168	0.012099	4.31521e-17	33129.6	0.295815	-0.0991738	0.0121195	2.76912e-16	0.0436809	wg_lh_intensity-contrast_precentral	EU
rs17206075	5	83639782	C	T	0.0739	-0.12233	0.020187	1.36257e-09	22400.5	0.00120434	-0.116388	0.0202161	8.55252e-09	0	wg_lh_intensity-contrast_precentral	EU
rs2811944	1	23573669	G	T	0.90315	-0.061707	0.0097516	2.48545e-10	75188.9	0.801837	-0.061707	0.00975413	2.51203e-10	0	wg_lh_intensity-contrast_precuneus	EU
rs4845586	1	153970121	G	T	0.8986	-0.075253	0.0096975	8.49018e-15	72965	0.945654	-0.075253	0.00970143	8.70345e-15	0	wg_lh_intensity-contrast_precuneus	EU
rs11589041	1	180929236	T	C	0.2282	0.033261	0.0099062	0.000786239	36193.7	0.246538	0.0655493	0.0103413	2.3188e-10	-0.334589	wg_lh_intensity-contrast_precuneus	EU
rs7516739	1	180979370	T	C	0.8444	0.093102	0.0098157	2.42363e-21	49341	0.650743	0.111729	0.0102546	1.2116e-27	0	wg_lh_intensity-contrast_precuneus	EU
rs2793374	1	205678380	T	C	0.1685	0.054343	0.0096294	1.6668e-08	48134	0.156413	0.0753865	0.0102066	1.51285e-13	-0.422111	wg_lh_intensity-contrast_precuneus	EU
rs823118	1	205754444	T	C	0.3812	0.057154	0.0097663	4.85215e-09	27778.4	0.562726	0.0805466	0.0103276	6.23117e-15	0.0407801	wg_lh_intensity-contrast_precuneus	EU
rs823080	1	205820154	A	G	0.0527	0.067603	0.0098227	5.88841e-12	129860	0.00376355	0.060336	0.00986207	9.47681e-10	0	wg_lh_intensity-contrast_precuneus	EU
rs11042812	11	10452463	A	G	0.5531	-0.07151	0.0097221	1.90347e-13	26729.7	0.707597	-0.07151	0.00973175	2.01027e-13	0	wg_lh_intensity-contrast_precuneus	EU
rs2303865	11	44615283	A	G	0.3878	-0.11692	0.0143	2.92878e-16	12823.1	0.438328	-0.11692	0.0143367	3.48284e-16	0	wg_lh_intensity-contrast_precuneus	EU
rs7171260	15	40605943	G	A	0.3486	0.10027	0.013408	7.52494e-14	15273.1	0.310066	0.112021	0.0136495	2.26841e-16	-0.0878546	wg_lh_intensity-contrast_precuneus	EU
rs2412608	15	41204515	T	C	0.3311	-0.064104	0.0097594	5.08463e-11	29621.5	0.215576	-0.0591583	0.00978615	1.49312e-09	0	wg_lh_intensity-contrast_precuneus	EU
rs7184288	16	29923731	C	G	0.2766	-0.059039	0.0099517	2.98258e-09	31542.4	0.384283	-0.059039	0.00995709	3.04153e-09	0	wg_lh_intensity-contrast_precuneus	EU
rs62051305	16	69988630	C	T	0.2566	-0.070879	0.010115	2.42933e-12	32013.1	0.0902248	-0.070879	0.0101226	2.52231e-12	0	wg_lh_intensity-contrast_precuneus	EU
rs4240791	16	87202310	A	G	0.1338	0.055655	0.0099142	1.98085e-08	54898.4	0.230881	0.055655	0.00991695	1.99879e-08	0	wg_lh_intensity-contrast_precuneus	EU
rs263063	19	5022593	C	T	0.8023	-0.098632	0.017096	7.96002e-09	13465.4	0.772782	-0.098632	0.0171165	8.29267e-09	0	wg_lh_intensity-contrast_precuneus	EU
rs4667299	2	189677961	T	G	0.896	0.075437	0.011096	1.05658e-11	54494.9	0.730881	0.0744489	0.0111094	2.06377e-11	-0.437284	wg_lh_intensity-contrast_precuneus	EU
rs5743077	2	189832613	C	G	0.000399999999999956	-0.080859	0.014052	8.70171e-09	7925500	0.0804898	-0.0775553	0.0140613	3.47744e-08	-0.0193315	wg_lh_intensity-contrast_precuneus	EU
rs13396312	2	197628979	A	T	0.3215	-0.0643	0.0097436	4.13372e-11	30172.3	0.236401	-0.0660713	0.00975245	1.24542e-11	-0.0122296	wg_lh_intensity-contrast_precuneus	EU
rs10931900	2	200312470	C	T	0.621	-0.053858	0.0098101	4.01806e-08	27596.5	0.762094	-0.0546359	0.00981595	2.60603e-08	0	wg_lh_intensity-contrast_precuneus	EU
rs2482913	20	25424450	A	T	0.0165999999999999	0.064593	0.0097599	3.63591e-11	402361	0.0670413	0.0626986	0.00976595	1.36169e-10	0	wg_lh_intensity-contrast_precuneus	EU
rs2267161	22	30557308	T	C	0.5292	-0.077905	0.010536	1.42292e-13	22571	0.330741	-0.077905	0.0105485	1.52e-13	0	wg_lh_intensity-contrast_precuneus	EU
rs4685022	3	13791114	G	A	0.4219	-0.073199	0.01026	9.72064e-13	24321.7	0.432206	-0.0713893	0.0102743	3.69702e-12	0.445497	wg_lh_intensity-contrast_precuneus	EU
rs13082214	3	13793510	T	C	0.001	-0.065338	0.0098318	3.02028e-11	6479720	0.128563	-0.0634727	0.0098355	1.09342e-10	0	wg_lh_intensity-contrast_precuneus	EU
rs11711587	3	171765940	A	G	0.4866	0.071079	0.0097591	3.25616e-13	26247.2	0.331995	0.071079	0.00976877	3.43493e-13	0	wg_lh_intensity-contrast_precuneus	EU
rs337634	4	38601324	T	A	0.266	-0.061475	0.0099399	6.22326e-10	32400.4	0.239512	-0.059465	0.00994833	2.26747e-09	0.074269	wg_lh_intensity-contrast_precuneus	EU
rs13132853	4	38678394	G	A	0.018	-0.074427	0.010071	1.46576e-13	348975	0.0031112	-0.0699039	0.0100858	4.18185e-12	0.370848	wg_lh_intensity-contrast_precuneus	EU
rs7685520	4	38687410	C	T	0.000299999999999967	-0.069146	0.0099749	4.14934e-12	20969200	0.0217784	-0.0654244	0.00998651	5.70489e-11	0	wg_lh_intensity-contrast_precuneus	EU
rs10060790	5	82598747	G	A	0.4994	0.078421	0.010659	1.87728e-13	21977.1	0.694952	0.0806406	0.0106742	4.19736e-14	0.0165629	wg_lh_intensity-contrast_precuneus	EU
rs10055352	5	83421328	T	A	0.5547	-0.050351	0.010468	1.50936e-06	23096	0.625602	-0.0666757	0.0107116	4.8264e-10	-0.215935	wg_lh_intensity-contrast_precuneus	EU
rs10045126	5	83486215	G	T	0.3263	-0.075644	0.010003	3.96518e-14	28391.5	0.169711	-0.0967923	0.0106648	1.12785e-19	-0.172543	wg_lh_intensity-contrast_precuneus	EU
rs11949206	5	83513957	A	G	0.1791	0.030033	0.013396	0.0249654	23712.7	0.0361802	0.104	0.0143502	4.2529e-13	0.245349	wg_lh_intensity-contrast_precuneus	EU
rs67827860	5	83564666	T	C	0.1915	-0.11479	0.012199	4.9714e-21	27070.2	0.240466	-0.141122	0.0128515	4.71633e-28	0.0555403	wg_lh_intensity-contrast_precuneus	EU
rs17206075	5	83639782	C	T	0.0739	-0.16667	0.020172	1.42721e-16	22402.1	0.00120434	-0.145771	0.0202558	6.17674e-13	0	wg_lh_intensity-contrast_precuneus	EU
rs17366947	8	27245507	G	A	0.1815	0.054594	0.0099135	3.64926e-08	42829.6	0.235397	0.054594	0.00991689	3.68851e-08	0	wg_lh_intensity-contrast_precuneus	EU
rs6479387	9	91932729	C	T	0.4776	0.056553	0.010023	1.67771e-08	24933.9	0.563127	0.056553	0.0100292	1.71203e-08	0	wg_lh_intensity-contrast_precuneus	EU
rs12738361	1	153796264	T	C	0.2069	0.063495	0.0096825	5.46414e-11	40631.6	0.0530911	0.063495	0.0096875	5.58959e-11	0	wg_lh_intensity-contrast_rostralanteriorcingulate	EU
rs13374657	1	180918241	C	T	0.4722	0.039127	0.010743	0.000270431	21741.3	0.375251	0.0725533	0.011092	6.11007e-11	-0.275145	wg_lh_intensity-contrast_rostralanteriorcingulate	EU
rs6665134	1	180980492	A	C	0.6032	0.10185	0.0098123	3.06322e-25	27045.2	0.650442	0.111557	0.0101977	7.46906e-28	0.388969	wg_lh_intensity-contrast_rostralanteriorcingulate	EU
rs11589765	1	181038871	T	C	0.0188	0.070943	0.010069	1.84552e-12	334522	0.215275	0.0617584	0.0101349	1.10376e-09	0	wg_lh_intensity-contrast_rostralanteriorcingulate	EU
rs12767126	10	132743488	T	C	0.257	-0.069003	0.011634	3.0082e-09	24175.9	0.126807	-0.069003	0.0116422	3.0859e-09	0	wg_lh_intensity-contrast_rostralanteriorcingulate	EU
rs17303895	16	70071781	G	A	0.1028	-0.068841	0.010002	5.8719e-12	67767.8	0.0907768	-0.068841	0.0100054	5.96974e-12	0	wg_lh_intensity-contrast_rostralanteriorcingulate	EU
rs62184283	2	189801179	A	G	0.3261	-0.075121	0.012278	9.45541e-10	18851.1	0.212866	-0.0683375	0.0123438	3.09172e-08	0.353815	wg_lh_intensity-contrast_rostralanteriorcingulate	EU
rs17806132	2	189843561	A	G	0.013	-0.086321	0.013428	1.28926e-10	270413	0.0593135	-0.0793453	0.013488	4.03706e-09	0	wg_lh_intensity-contrast_rostralanteriorcingulate	EU
rs73171590	3	171323110	C	G	0.3784	-0.062319	0.011035	1.62898e-08	21815	0.263147	-0.0625516	0.0110429	1.47521e-08	0.00412232	wg_lh_intensity-contrast_rostralanteriorcingulate	EU
rs11711587	3	171765940	A	G	0.4866	0.054538	0.0097641	2.32944e-08	26241.2	0.331995	0.054746	0.00976979	2.09941e-08	0	wg_lh_intensity-contrast_rostralanteriorcingulate	EU
rs337634	4	38601324	T	A	0.266	-0.063134	0.0099394	2.12682e-10	32400.5	0.239512	-0.0611804	0.00994815	7.75188e-10	0.074269	wg_lh_intensity-contrast_rostralanteriorcingulate	EU
rs13132853	4	38678394	G	A	0.018	-0.072249	0.010072	7.32366e-13	348898	0.0031112	-0.0677435	0.0100868	1.86698e-11	0.370848	wg_lh_intensity-contrast_rostralanteriorcingulate	EU
rs7685520	4	38687410	C	T	0.000299999999999967	-0.067869	0.0099753	1.01962e-11	20966800	0.0217784	-0.0642382	0.00998691	1.25737e-10	0	wg_lh_intensity-contrast_rostralanteriorcingulate	EU
rs2385886	5	82580291	A	C	0.4862	0.056782	0.010489	6.18112e-08	22738.3	0.641108	0.0579252	0.0104968	3.42122e-08	0.0170292	wg_lh_intensity-contrast_rostralanteriorcingulate	EU
rs7732237	5	83530737	A	G	0.2362	-0.056081	0.0098677	1.32128e-08	35588	0.377609	-0.0680951	0.00997268	8.60037e-12	-0.159998	wg_lh_intensity-contrast_rostralanteriorcingulate	EU
rs67827860	5	83564666	T	C	0.1915	-0.099127	0.012206	4.61711e-16	27060.7	0.240466	-0.10766	0.0123541	2.92078e-18	0.0621147	wg_lh_intensity-contrast_rostralanteriorcingulate	EU
rs35430475	5	83633660	T	C	0.1474	-0.12228	0.019623	4.62099e-10	12892.3	0.00150542	-0.113583	0.0196748	7.78678e-09	0	wg_lh_intensity-contrast_rostralanteriorcingulate	EU
rs2700887	7	36127498	T	C	0.0321	-0.060553	0.01095	3.20314e-08	167933	0.126857	-0.060553	0.010951	3.21205e-08	0	wg_lh_intensity-contrast_rostralanteriorcingulate	EU
rs10992167	9	91927908	C	T	0.3852	0.063437	0.010918	6.23561e-09	22132.4	0.240566	0.0725529	0.011018	4.55128e-11	-0.138248	wg_lh_intensity-contrast_rostralanteriorcingulate	EU
rs7037848	9	92103758	G	A	0.4109	0.056592	0.010073	1.92971e-08	25445.6	0.4582	0.0652213	0.0101639	1.39014e-10	0	wg_lh_intensity-contrast_rostralanteriorcingulate	EU
rs12133923	1	153800764	A	C	0.2626	0.069868	0.009681	5.3138e-13	34428.1	0.145574	0.0814844	0.00984461	1.2626e-16	0.178578	wg_lh_intensity-contrast_rostralmiddlefrontal	EU
rs12405309	1	154124632	T	G	0.2192	-0.054508	0.01036	1.4297e-07	34037.3	0.403151	-0.0699859	0.0105314	3.02306e-11	0	wg_lh_intensity-contrast_rostralmiddlefrontal	EU
rs11589041	1	180929236	T	C	0.2282	0.028155	0.0099069	0.00448373	36192.2	0.246538	0.0678083	0.0103484	5.65761e-11	-0.333881	wg_lh_intensity-contrast_rostralmiddlefrontal	EU
rs6665134	1	180980492	A	C	0.6032	0.11686	0.0098044	9.40765e-33	27055.9	0.650442	0.136281	0.010267	3.29232e-40	0	wg_lh_intensity-contrast_rostralmiddlefrontal	EU
rs11042812	11	10452463	A	G	0.5531	-0.054238	0.0097273	2.46319e-08	26724.4	0.707597	-0.054238	0.00973277	2.50797e-08	0	wg_lh_intensity-contrast_rostralmiddlefrontal	EU
rs2303865	11	44615283	A	G	0.3878	-0.1275	0.014295	4.69658e-19	12819.6	0.438328	-0.1275	0.0143387	6.00181e-19	0	wg_lh_intensity-contrast_rostralmiddlefrontal	EU
rs10892263	11	118716610	C	T	0.1719	0.067323	0.011882	1.46199e-08	31104.5	0.166499	0.0680808	0.0118886	1.02482e-08	0.0106592	wg_lh_intensity-contrast_rostralmiddlefrontal	EU
rs2508948	11	119080932	A	T	0.7179	-0.05902	0.0097922	1.66777e-09	32187.8	0.773836	-0.0596079	0.00979811	1.17502e-09	0	wg_lh_intensity-contrast_rostralmiddlefrontal	EU
rs2278888	15	40555034	T	C	0.6444	-0.0987	0.013632	4.47638e-13	14643.2	0.681704	-0.112287	0.0138305	4.70784e-16	-0.268732	wg_lh_intensity-contrast_rostralmiddlefrontal	EU
rs11072225	15	70864473	C	A	0.226	-0.054923	0.0099291	3.1747e-08	36255.3	0.400843	-0.054923	0.00993315	3.21581e-08	0	wg_lh_intensity-contrast_rostralmiddlefrontal	EU
rs7184288	16	29923731	C	G	0.2766	-0.062609	0.0099506	3.13437e-10	31545.4	0.384283	-0.062609	0.00995668	3.21297e-10	0	wg_lh_intensity-contrast_rostralmiddlefrontal	EU
rs62051305	16	69988630	C	T	0.2566	-0.07716	0.010113	2.35148e-14	32017	0.0902248	-0.07716	0.010122	2.47894e-14	0	wg_lh_intensity-contrast_rostralmiddlefrontal	EU
rs4435447	2	197623744	C	G	0.348	-0.064983	0.0097326	2.44151e-11	29071	0.262595	-0.0671125	0.00974333	5.65641e-12	-0.0187288	wg_lh_intensity-contrast_rostralmiddlefrontal	EU
rs4673904	2	200298731	T	A	0.5831	-0.053388	0.0099751	8.69265e-08	25841.7	0.760237	-0.0546023	0.00998199	4.49821e-08	0	wg_lh_intensity-contrast_rostralmiddlefrontal	EU
rs884613	20	25307869	T	C	0.1813	0.081087	0.0097543	9.33525e-17	44239.8	0.0663388	0.0744829	0.00981336	3.20034e-14	0.127234	wg_lh_intensity-contrast_rostralmiddlefrontal	EU
rs2267161	22	30557308	T	C	0.5292	-0.062573	0.010541	2.91786e-09	22569.3	0.330741	-0.0623285	0.0105491	3.4538e-09	-0.0406475	wg_lh_intensity-contrast_rostralmiddlefrontal	EU
rs4685022	3	13791114	G	A	0.4219	-0.070075	0.010261	8.53559e-12	24321.5	0.432206	-0.0683597	0.0102745	2.86456e-11	0.445497	wg_lh_intensity-contrast_rostralmiddlefrontal	EU
rs13082214	3	13793510	T	C	0.001	-0.061947	0.0098329	2.97698e-10	6478350	0.128563	-0.0601605	0.00983659	9.59578e-10	0	wg_lh_intensity-contrast_rostralmiddlefrontal	EU
rs73171590	3	171323110	C	G	0.3784	-0.070918	0.011032	1.28962e-10	21818.4	0.263147	-0.0713875	0.0110424	1.01394e-10	0.0071301	wg_lh_intensity-contrast_rostralmiddlefrontal	EU
rs13132853	4	38678394	G	A	0.018	-0.071733	0.010072	1.06356e-12	348914	0.0031112	-0.0667847	0.0100891	3.60386e-11	0.370848	wg_lh_intensity-contrast_rostralmiddlefrontal	EU
rs7685520	4	38687410	C	T	0.000299999999999967	-0.067717	0.0099753	1.13331e-11	20967800	0.0217784	-0.0642193	0.00998683	1.27274e-10	0.147122	wg_lh_intensity-contrast_rostralmiddlefrontal	EU
rs1000096	4	38691214	T	C	0.2841	-0.060944	0.0099238	8.19025e-10	31203.6	0.185367	-0.0585343	0.00993453	3.81542e-09	0	wg_lh_intensity-contrast_rostralmiddlefrontal	EU
rs4703898	5	82564972	G	A	0.4205	-0.063583	0.01029	6.44656e-10	24214.7	0.377409	-0.0662692	0.0103011	1.24937e-10	-0.0136769	wg_lh_intensity-contrast_rostralmiddlefrontal	EU
rs963248	5	83238075	C	T	0.8738	-0.061559	0.013275	3.53139e-06	32179.4	0.682808	-0.0791632	0.0134051	3.51682e-09	-0.11142	wg_lh_intensity-contrast_rostralmiddlefrontal	EU
rs10045126	5	83486215	G	T	0.3263	-0.067656	0.010006	1.3653e-11	28386.2	0.169711	-0.0832001	0.0105091	2.43399e-15	-0.172543	wg_lh_intensity-contrast_rostralmiddlefrontal	EU
rs11949206	5	83513957	A	G	0.1791	0.036127	0.013396	0.00699988	23710.7	0.0361802	0.107583	0.0143702	7.07159e-14	0.245349	wg_lh_intensity-contrast_rostralmiddlefrontal	EU
rs67827860	5	83564666	T	C	0.1915	-0.10495	0.012204	7.99669e-18	27062.8	0.240466	-0.132813	0.012854	5.02649e-25	0.0555403	wg_lh_intensity-contrast_rostralmiddlefrontal	EU
rs17206075	5	83639782	C	T	0.0739	-0.1403	0.020181	3.5993e-12	22402.2	0.00120434	-0.124432	0.0202594	8.15282e-10	0	wg_lh_intensity-contrast_rostralmiddlefrontal	EU
rs4541765	6	142039572	T	C	0.00539999999999996	0.066815	0.012011	2.65454e-08	807568	0.0592132	0.066815	0.0120112	2.65611e-08	0	wg_lh_intensity-contrast_rostralmiddlefrontal	EU
rs6479389	9	91954160	C	T	0.3351	0.056791	0.010033	1.51002e-08	27868.9	0.497039	0.056791	0.0100386	1.53799e-08	0	wg_lh_intensity-contrast_rostralmiddlefrontal	EU
rs4345834	1	153770841	A	G	0.1264	-0.042225	0.009793	1.61965e-05	59071	0.206845	-0.0551875	0.00993055	2.73912e-08	-0.183335	wg_lh_intensity-contrast_superiorfrontal	EU
rs4845586	1	153970121	G	T	0.8986	-0.068814	0.0096998	1.29939e-12	72941	0.945654	-0.0778342	0.0098379	2.53962e-15	0	wg_lh_intensity-contrast_superiorfrontal	EU
rs10914139	1	180934343	A	C	0.3602	-0.069851	0.011736	2.65116e-09	19679.2	0.236903	-0.0674248	0.0117494	9.54638e-09	-0.0363437	wg_lh_intensity-contrast_superiorfrontal	EU
rs7516739	1	180979370	T	C	0.8444	0.089706	0.0098172	6.38324e-20	49332.9	0.650743	0.0884114	0.00982799	2.3436e-19	0	wg_lh_intensity-contrast_superiorfrontal	EU
rs823118	1	205754444	T	C	0.3812	0.057561	0.0097662	3.77187e-09	27778.8	0.562726	0.055156	0.00977965	1.70176e-08	0	wg_lh_intensity-contrast_superiorfrontal	EU
rs4609519	10	132778866	G	A	0.1434	-0.066364	0.011547	9.06832e-09	38173.8	0.175984	-0.066364	0.0115518	9.19841e-09	0	wg_lh_intensity-contrast_superiorfrontal	EU
rs2303865	11	44615283	A	G	0.3878	-0.11925	0.014299	7.44515e-17	12822.3	0.438328	-0.11925	0.0143372	8.98079e-17	0	wg_lh_intensity-contrast_superiorfrontal	EU
rs6492958	15	40644408	G	A	0.3013	0.088701	0.01382	1.37798e-10	15522.7	0.453432	0.0992144	0.0139456	1.12397e-12	0	wg_lh_intensity-contrast_superiorfrontal	EU
rs4777316	15	70863792	T	C	0.2099	-0.055969	0.009927	1.71979e-08	38257.4	0.401044	-0.055969	0.00993099	1.74257e-08	0	wg_lh_intensity-contrast_superiorfrontal	EU
rs9932196	16	29971798	T	G	0.4173	-0.060228	0.0096816	4.94398e-10	27416.4	0.377258	-0.060228	0.00968825	5.08043e-10	0	wg_lh_intensity-contrast_superiorfrontal	EU
rs7196814	16	51415849	G	A	0.1923	0.059826	0.0097767	9.40211e-10	42112	0.130118	0.059826	0.00978093	9.5595e-10	0	wg_lh_intensity-contrast_superiorfrontal	EU
rs4985495	16	70105206	A	G	0.4501	-0.071998	0.010014	6.49175e-13	25160.1	0.292603	-0.0699925	0.010028	2.95739e-12	0	wg_lh_intensity-contrast_superiorfrontal	EU
rs8100064	19	17464801	A	G	0.3125	-0.053566	0.009784	4.37865e-08	30396.7	0.237104	-0.053566	0.00978866	4.44359e-08	0	wg_lh_intensity-contrast_superiorfrontal	EU
rs4667297	2	189664270	T	C	0.6168	0.065746	0.011097	3.12936e-09	21464.7	0.731082	0.0653668	0.0111104	4.01901e-09	-0.436924	wg_lh_intensity-contrast_superiorfrontal	EU
rs5743077	2	189832613	C	G	0.000399999999999956	-0.087212	0.014051	5.40681e-10	7926700	0.0804898	-0.0854054	0.0140547	1.22714e-09	-0.0144693	wg_lh_intensity-contrast_superiorfrontal	EU
rs4435447	2	197623744	C	G	0.348	-0.057289	0.0097348	3.98128e-09	29067.8	0.262595	-0.0583369	0.0097419	2.12118e-09	0	wg_lh_intensity-contrast_superiorfrontal	EU
rs13079464	3	13780942	C	G	0.003	-0.065287	0.0097901	2.58122e-11	2182710	0.137094	-0.0663519	0.00979108	1.22897e-11	-0.0231803	wg_lh_intensity-contrast_superiorfrontal	EU
rs13082214	3	13793510	T	C	0.001	-0.075115	0.0098285	2.12928e-14	6484120	0.128563	-0.0736943	0.00983385	6.68349e-14	0.446652	wg_lh_intensity-contrast_superiorfrontal	EU
rs6442409	3	13793590	C	T	0.2865	-0.082689	0.010224	6.07846e-16	29219.9	0.430399	-0.0804579	0.0102399	3.92442e-15	0	wg_lh_intensity-contrast_superiorfrontal	EU
rs1464047	3	39485383	T	C	0.0442	0.052838	0.0096832	4.85154e-08	157939	0.127609	0.052838	0.00968408	4.86514e-08	0	wg_lh_intensity-contrast_superiorfrontal	EU
rs11711587	3	171765940	A	G	0.4866	0.060595	0.0097624	5.40132e-10	26244.2	0.331995	0.060595	0.00976938	5.55573e-10	0	wg_lh_intensity-contrast_superiorfrontal	EU
rs6531651	4	38590803	T	A	0.3117	0.0531	0.0096919	4.28215e-08	31021.1	0.280761	0.0959718	0.0104698	4.88463e-20	0.323534	wg_lh_intensity-contrast_superiorfrontal	EU
rs9522	4	38665351	T	C	0.3066	-0.043324	0.0097024	7.99615e-06	31247.7	0.123193	-0.0808685	0.0104278	8.82768e-15	0.167147	wg_lh_intensity-contrast_superiorfrontal	EU
rs13132853	4	38678394	G	A	0.018	-0.079314	0.010069	3.35205e-15	349110	0.0031112	-0.0668142	0.0101096	3.87028e-11	0.370848	wg_lh_intensity-contrast_superiorfrontal	EU
rs7685520	4	38687410	C	T	0.000299999999999967	-0.075184	0.0099728	4.73931e-14	20978200	0.0217784	-0.0709837	0.0099844	1.16497e-12	0.147122	wg_lh_intensity-contrast_superiorfrontal	EU
rs1000096	4	38691214	T	C	0.2841	-0.069203	0.0099212	3.05295e-12	31209	0.185367	-0.0878555	0.010156	5.12122e-18	-0.00977582	wg_lh_intensity-contrast_superiorfrontal	EU
rs6823906	4	38751758	T	C	0.774	0.057414	0.010479	4.27838e-08	32547.6	0.848354	0.0654306	0.0105646	5.88919e-10	0	wg_lh_intensity-contrast_superiorfrontal	EU
rs10055352	5	83421328	T	A	0.5547	-0.049935	0.010468	1.83995e-06	23096.6	0.625602	-0.065238	0.0107102	1.12052e-09	-0.215935	wg_lh_intensity-contrast_superiorfrontal	EU
rs10045126	5	83486215	G	T	0.3263	-0.075926	0.010003	3.19109e-14	28391.3	0.169711	-0.0986227	0.0106648	2.29902e-20	-0.172543	wg_lh_intensity-contrast_superiorfrontal	EU
rs11949206	5	83513957	A	G	0.1791	0.037336	0.013396	0.0053182	23710.2	0.0361802	0.111886	0.0143502	6.3502e-15	0.245349	wg_lh_intensity-contrast_superiorfrontal	EU
rs67827860	5	83564666	T	C	0.1915	-0.11471	0.012199	5.29134e-21	27070.6	0.240466	-0.143555	0.0128513	5.69042e-29	0.0555403	wg_lh_intensity-contrast_superiorfrontal	EU
rs17206075	5	83639782	C	T	0.0739	-0.15547	0.020176	1.30138e-14	22402.3	0.00120434	-0.132793	0.0202552	5.52816e-11	0	wg_lh_intensity-contrast_superiorfrontal	EU
rs9462571	6	39820582	T	G	0.3123	0.068683	0.011281	1.1406e-09	22858.3	0.368025	0.068683	0.0112899	1.17528e-09	0	wg_lh_intensity-contrast_superiorfrontal	EU
rs4128460	6	142034849	G	A	0.000399999999999956	0.066871	0.011995	2.47663e-08	10877000	0.0594139	0.0655478	0.011997	4.66305e-08	-0.283366	wg_lh_intensity-contrast_superiorfrontal	EU
rs72748148	9	110914961	A	G	0.1034	-0.073929	0.011796	3.67376e-10	48468.9	0.210407	-0.073929	0.0118007	3.73255e-10	0	wg_lh_intensity-contrast_superiorfrontal	EU
rs2811944	1	23573669	G	T	0.90315	-0.057409	0.0097529	3.94814e-09	75175	0.801837	-0.057409	0.00975508	3.9797e-09	0	wg_lh_intensity-contrast_superiorparietal	EU
rs4845586	1	153970121	G	T	0.8986	-0.070315	0.0096993	4.18337e-13	72946.2	0.945654	-0.070315	0.00970273	4.26319e-13	0	wg_lh_intensity-contrast_superiorparietal	EU
rs7516739	1	180979370	T	C	0.8444	0.074423	0.0098232	3.55691e-14	49298.6	0.650743	0.074423	0.00982882	3.67754e-14	0	wg_lh_intensity-contrast_superiorparietal	EU
rs823118	1	205754444	T	C	0.3812	0.059538	0.0097657	1.08318e-09	27779.2	0.562726	0.0573904	0.00977722	4.36284e-09	0.05128	wg_lh_intensity-contrast_superiorparietal	EU
rs1772159	1	205790067	A	G	0.1024	0.068982	0.0099135	3.44183e-12	69224.6	0.00356283	0.0670901	0.00992213	1.36421e-11	0	wg_lh_intensity-contrast_superiorparietal	EU
rs11042812	11	10452463	A	G	0.5531	-0.067977	0.0097233	2.72652e-12	26728.6	0.707597	-0.067977	0.009732	2.85075e-12	0	wg_lh_intensity-contrast_superiorparietal	EU
rs2303865	11	44615283	A	G	0.3878	-0.12254	0.014297	1.02565e-17	12822	0.438328	-0.12254	0.0143373	1.26426e-17	0	wg_lh_intensity-contrast_superiorparietal	EU
rs2508948	11	119080932	A	T	0.7179	-0.055333	0.0097932	1.60313e-08	32185.6	0.773836	-0.055333	0.0097979	1.62862e-08	0	wg_lh_intensity-contrast_superiorparietal	EU
rs8038416	15	40608521	G	C	0.359	0.099192	0.013787	6.26425e-13	14254.7	0.45288	0.106086	0.0139294	2.61721e-14	0.0875074	wg_lh_intensity-contrast_superiorparietal	EU
rs7184288	16	29923731	C	G	0.2766	-0.067977	0.009949	8.34207e-12	31548.4	0.384283	-0.0646199	0.00997255	9.18549e-11	0.382744	wg_lh_intensity-contrast_superiorparietal	EU
rs12921753	16	30007399	T	C	0.00460000000000005	-0.061637	0.0098411	3.77102e-10	1411040	0.120785	-0.0579815	0.00985739	4.05261e-09	0	wg_lh_intensity-contrast_superiorparietal	EU
rs62051305	16	69988630	C	T	0.2566	-0.075356	0.010114	9.28727e-14	32013.3	0.0902248	-0.075356	0.0101226	9.74398e-14	0	wg_lh_intensity-contrast_superiorparietal	EU
rs9308343	16	87191251	A	G	0.00119999999999998	0.055925	0.009812	1.20051e-08	5422720	0.134033	0.055925	0.00981203	1.20063e-08	0	wg_lh_intensity-contrast_superiorparietal	EU
rs4667299	2	189677961	T	G	0.896	0.063677	0.011099	9.62639e-09	54479.3	0.730881	0.0647244	0.0111034	5.56794e-09	0.0197188	wg_lh_intensity-contrast_superiorparietal	EU
rs4435447	2	197623744	C	G	0.348	-0.062977	0.0097332	9.77902e-11	29070.1	0.262595	-0.0637949	0.00974105	5.78926e-11	0	wg_lh_intensity-contrast_superiorparietal	EU
rs404394	20	25467260	G	A	0.8666	-0.058224	0.0097626	2.46159e-09	56757.7	0.934765	-0.058224	0.00976557	2.48911e-09	0	wg_lh_intensity-contrast_superiorparietal	EU
rs2267161	22	30557308	T	C	0.5292	-0.072484	0.010538	6.05519e-12	22570	0.330741	-0.072484	0.0105488	6.36199e-12	0	wg_lh_intensity-contrast_superiorparietal	EU
rs4685022	3	13791114	G	A	0.4219	-0.0755	0.01026	1.85745e-13	24318.7	0.432206	-0.0735963	0.010275	7.91402e-13	0.445497	wg_lh_intensity-contrast_superiorparietal	EU
rs13082214	3	13793510	T	C	0.001	-0.068691	0.0098307	2.80034e-12	6481230	0.128563	-0.0667688	0.0098344	1.12672e-11	0	wg_lh_intensity-contrast_superiorparietal	EU
rs11711587	3	171765940	A	G	0.4866	0.068672	0.0097599	1.97642e-12	26246.7	0.331995	0.068672	0.00976891	2.0706e-12	0	wg_lh_intensity-contrast_superiorparietal	EU
rs9522	4	38665351	T	C	0.3066	-0.040506	0.0097029	2.98473e-05	31246.9	0.123193	-0.0683992	0.0103018	3.14626e-11	0.167147	wg_lh_intensity-contrast_superiorparietal	EU
rs13132853	4	38678394	G	A	0.018	-0.070363	0.010072	2.82832e-12	348915	0.0031112	-0.0612783	0.0101069	1.33598e-09	0.370848	wg_lh_intensity-contrast_superiorparietal	EU
rs7685520	4	38687410	C	T	0.000299999999999967	-0.066342	0.0099758	2.92509e-11	20965600	0.0217784	-0.0629265	0.00998734	2.96448e-10	0.147122	wg_lh_intensity-contrast_superiorparietal	EU
rs1000096	4	38691214	T	C	0.2841	-0.056565	0.009925	1.2034e-08	31201.3	0.185367	-0.0711789	0.0101262	2.07753e-12	0	wg_lh_intensity-contrast_superiorparietal	EU
rs10060790	5	82598747	G	A	0.4994	0.06463	0.010664	1.35634e-09	21974	0.694952	0.065824	0.0106744	6.98146e-10	0.0165629	wg_lh_intensity-contrast_superiorparietal	EU
rs10055352	5	83421328	T	A	0.5547	-0.044861	0.010469	1.82634e-05	23096.6	0.625602	-0.0603169	0.0106815	1.63414e-08	-0.215935	wg_lh_intensity-contrast_superiorparietal	EU
rs10045126	5	83486215	G	T	0.3263	-0.071448	0.010004	9.20206e-13	28392.2	0.169711	-0.0782612	0.0102185	1.87673e-14	0.0300809	wg_lh_intensity-contrast_superiorparietal	EU
rs67827860	5	83564666	T	C	0.1915	-0.10195	0.012205	6.64752e-17	27062.5	0.240466	-0.0944854	0.0122433	1.18821e-14	0.0555403	wg_lh_intensity-contrast_superiorparietal	EU
rs17206075	5	83639782	C	T	0.0739	-0.13484	0.020183	2.37528e-11	22401.4	0.00120434	-0.122547	0.0202386	1.40324e-09	0	wg_lh_intensity-contrast_superiorparietal	EU
rs10116249	9	91941751	G	A	0.5697	0.067564	0.010028	1.61096e-11	25338.9	0.498244	0.067564	0.0100368	1.67761e-11	0	wg_lh_intensity-contrast_superiorparietal	EU
rs2811944	1	23573669	G	T	0.90315	-0.054408	0.0097537	2.43033e-08	75166.3	0.801837	-0.054408	0.00975565	2.44598e-08	0	wg_lh_intensity-contrast_superiortemporal	EU
rs6665134	1	180980492	A	C	0.6032	0.084045	0.0098202	1.14465e-17	27037.3	0.650442	0.084045	0.00983331	1.26364e-17	0	wg_lh_intensity-contrast_superiortemporal	EU
rs823154	1	205793278	T	C	0.000199999999999978	0.054963	0.0099156	2.97191e-08	31828300	0.00361301	0.054963	0.0099156	2.97195e-08	0	wg_lh_intensity-contrast_superiortemporal	EU
rs7897654	10	102902701	C	T	0.4431	0.059716	0.010629	1.92941e-08	22415.1	0.475813	0.059716	0.0106362	1.97259e-08	0	wg_lh_intensity-contrast_superiortemporal	EU
rs11042812	11	10452463	A	G	0.5531	-0.054421	0.0097273	2.21046e-08	26724.2	0.707597	-0.054421	0.00973281	2.25119e-08	0	wg_lh_intensity-contrast_superiortemporal	EU
rs2303865	11	44615283	A	G	0.3878	-0.1219	0.014298	1.51931e-17	12821	0.438328	-0.1219	0.0143379	1.8646e-17	0	wg_lh_intensity-contrast_superiortemporal	EU
rs2508948	11	119080932	A	T	0.7179	-0.069288	0.0097891	1.46169e-12	32194.5	0.773836	-0.0697318	0.00979682	1.09666e-12	0	wg_lh_intensity-contrast_superiortemporal	EU
rs10400825	15	40588918	G	A	0.5076	-0.097084	0.013465	5.59107e-13	13757.4	0.688629	-0.11065	0.0136615	5.52384e-16	0	wg_lh_intensity-contrast_superiortemporal	EU
rs7184288	16	29923731	C	G	0.2766	-0.061736	0.0099509	5.50241e-10	31544.6	0.384283	-0.061736	0.00995681	5.63275e-10	0	wg_lh_intensity-contrast_superiortemporal	EU
rs4985495	16	70105206	A	G	0.4501	-0.080233	0.010011	1.106e-15	25162.7	0.292603	-0.0779815	0.0100275	7.43833e-15	0	wg_lh_intensity-contrast_superiortemporal	EU
rs4240791	16	87202310	A	G	0.1338	0.065898	0.0099113	2.95543e-11	54918.5	0.230881	0.065898	0.0099152	3.00837e-11	0	wg_lh_intensity-contrast_superiortemporal	EU
rs16831955	2	189745811	T	G	0.0837	-0.075714	0.012274	6.88759e-10	54120.6	0.215827	-0.0763304	0.0122786	5.08326e-10	-0.0131415	wg_lh_intensity-contrast_superiortemporal	EU
rs10497809	2	197960944	A	G	0.0541	-0.0569	0.0097822	6.00252e-09	127752	0.241469	-0.0574202	0.00978381	4.38696e-09	0	wg_lh_intensity-contrast_superiortemporal	EU
rs884613	20	25307869	T	C	0.1813	0.064913	0.0097599	2.91128e-11	44213.8	0.0663388	0.064913	0.00976467	2.97626e-11	0	wg_lh_intensity-contrast_superiortemporal	EU
rs2267161	22	30557308	T	C	0.5292	-0.064321	0.01054	1.04382e-09	22571.5	0.330741	-0.064321	0.0105485	1.07627e-09	0	wg_lh_intensity-contrast_superiortemporal	EU
rs13082214	3	13793510	T	C	0.001	-0.072519	0.0098295	1.6106e-13	6482820	0.128563	-0.0702344	0.00983396	9.19642e-13	0.446652	wg_lh_intensity-contrast_superiortemporal	EU
rs6442409	3	13793590	C	T	0.2865	-0.081519	0.010224	1.54495e-15	29221.8	0.430399	-0.079326	0.0102395	9.4073e-15	0	wg_lh_intensity-contrast_superiortemporal	EU
rs11711587	3	171765940	A	G	0.4866	0.068391	0.00976	2.43005e-12	26246.6	0.331995	0.068391	0.00976894	2.54392e-12	0	wg_lh_intensity-contrast_superiortemporal	EU
rs4703898	5	82564972	G	A	0.4205	-0.065966	0.010289	1.44272e-10	24216.5	0.377409	-0.0687917	0.0103009	2.41898e-11	-0.0204823	wg_lh_intensity-contrast_superiortemporal	EU
rs10055352	5	83421328	T	A	0.5547	-0.046575	0.010468	8.6161e-06	23099.6	0.625602	-0.0587096	0.0105736	2.81704e-08	-0.103553	wg_lh_intensity-contrast_superiortemporal	EU
rs11749904	5	83486711	C	T	0.027	-0.064435	0.010029	1.31984e-10	236772	0.0768768	-0.0600212	0.0100461	2.3073e-09	0.0665628	wg_lh_intensity-contrast_superiortemporal	EU
rs7732237	5	83530737	A	G	0.2362	-0.05365	0.0098684	5.43236e-08	35587.2	0.377609	-0.0718762	0.0100656	9.27857e-13	-0.159998	wg_lh_intensity-contrast_superiortemporal	EU
rs67827860	5	83564666	T	C	0.1915	-0.1077	0.012202	1.08078e-18	27067.8	0.240466	-0.113383	0.012363	4.67869e-20	0.0621147	wg_lh_intensity-contrast_superiortemporal	EU
rs35430475	5	83633660	T	C	0.1474	-0.14272	0.019616	3.44646e-13	12888	0.00150542	-0.132441	0.0196798	1.69892e-11	0	wg_lh_intensity-contrast_superiortemporal	EU
rs2811944	1	23573669	G	T	0.90315	-0.054913	0.0097536	1.80185e-08	75168	0.801837	-0.054913	0.00975559	1.81389e-08	0	wg_lh_intensity-contrast_supramarginal	EU
rs4845586	1	153970121	G	T	0.8986	-0.060506	0.0097024	4.48359e-10	72914.1	0.945654	-0.060506	0.00970492	4.53023e-10	0	wg_lh_intensity-contrast_supramarginal	EU
rs7516739	1	180979370	T	C	0.8444	0.081247	0.0098206	1.30498e-16	49314.2	0.650743	0.081247	0.00982731	1.36834e-16	0	wg_lh_intensity-contrast_supramarginal	EU
rs3902968	1	205669917	G	A	0.6905	-0.047366	0.010307	4.31676e-06	27541.9	0.640004	-0.0607264	0.010491	7.10509e-09	0.244001	wg_lh_intensity-contrast_supramarginal	EU
rs2793374	1	205678380	T	C	0.1685	0.058097	0.0096284	1.60029e-09	48140.4	0.156413	0.0682197	0.00980044	3.38139e-12	0.12957	wg_lh_intensity-contrast_supramarginal	EU
rs823154	1	205793278	T	C	0.000199999999999978	0.071327	0.0099107	6.15658e-13	31860100	0.00361301	0.0708805	0.00991087	8.56475e-13	0	wg_lh_intensity-contrast_supramarginal	EU
rs11042812	11	10452463	A	G	0.5531	-0.055925	0.0097269	8.94975e-09	26724.9	0.707597	-0.055925	0.00973273	9.13393e-09	0	wg_lh_intensity-contrast_supramarginal	EU
rs2303865	11	44615283	A	G	0.3878	-0.12813	0.014295	3.15179e-19	12818.9	0.438328	-0.12813	0.0143392	4.04741e-19	0	wg_lh_intensity-contrast_supramarginal	EU
rs2508948	11	119080932	A	T	0.7179	-0.058792	0.0097923	1.92632e-09	32187.7	0.773836	-0.058792	0.00979763	1.96547e-09	0	wg_lh_intensity-contrast_supramarginal	EU
rs8038416	15	40608521	G	C	0.359	0.11055	0.013783	1.05101e-15	14250.6	0.45288	0.117854	0.0139314	2.68341e-17	0.00276328	wg_lh_intensity-contrast_supramarginal	EU
rs75973365	15	40904969	T	C	0.0128	-0.085125	0.014753	7.92655e-09	227490	0.00100361	-0.0830171	0.0147597	1.85956e-08	-0.065757	wg_lh_intensity-contrast_supramarginal	EU
rs7184288	16	29923731	C	G	0.2766	-0.056377	0.0099524	1.47313e-08	31541.7	0.384283	-0.056377	0.0099573	1.49729e-08	0	wg_lh_intensity-contrast_supramarginal	EU
rs62051305	16	69988630	C	T	0.2566	-0.084652	0.01011	5.61239e-17	32024.5	0.0902248	-0.084652	0.0101209	6.05879e-17	0	wg_lh_intensity-contrast_supramarginal	EU
rs13396312	2	197628979	A	T	0.3215	-0.065581	0.0097432	1.68558e-11	30173.7	0.236401	-0.066645	0.00975167	8.2456e-12	0.00159152	wg_lh_intensity-contrast_supramarginal	EU
rs295113	2	200333093	G	C	0.2304	0.056049	0.0097653	9.48956e-09	36974.8	0.187826	0.056145	0.00976953	9.08665e-09	0	wg_lh_intensity-contrast_supramarginal	EU
rs4813557	20	25311909	T	C	0.1116	0.065058	0.0097611	2.64616e-11	66197.9	0.0646327	0.065058	0.0097643	2.68581e-11	0	wg_lh_intensity-contrast_supramarginal	EU
rs2267161	22	30557308	T	C	0.5292	-0.076761	0.010536	3.2026e-13	22573.1	0.330741	-0.076761	0.0105481	3.40814e-13	0	wg_lh_intensity-contrast_supramarginal	EU
rs4685022	3	13791114	G	A	0.4219	-0.068409	0.010262	2.62432e-11	24319.1	0.432206	-0.0666999	0.010275	8.49964e-11	0.445497	wg_lh_intensity-contrast_supramarginal	EU
rs13082214	3	13793510	T	C	0.001	-0.061687	0.0098329	3.52951e-10	6478410	0.128563	-0.0599441	0.00983659	1.10131e-09	0	wg_lh_intensity-contrast_supramarginal	EU
rs13132853	4	38678394	G	A	0.018	-0.061045	0.010075	1.36922e-09	348723	0.0031112	-0.061045	0.0100755	1.37186e-09	0	wg_lh_intensity-contrast_supramarginal	EU
rs4703898	5	82564972	G	A	0.4205	-0.05977	0.010291	6.32282e-09	24214.7	0.377409	-0.0622923	0.0103019	1.47863e-09	-0.0204823	wg_lh_intensity-contrast_supramarginal	EU
rs10055352	5	83421328	T	A	0.5547	-0.045219	0.010469	1.56508e-05	23096.5	0.625602	-0.0647027	0.0106945	1.44764e-09	-0.215935	wg_lh_intensity-contrast_supramarginal	EU
rs10045126	5	83486215	G	T	0.3263	-0.07546	0.010003	4.56692e-14	28392.3	0.169711	-0.100117	0.0106181	4.14287e-21	0.291629	wg_lh_intensity-contrast_supramarginal	EU
rs11949206	5	83513957	A	G	0.1791	0.024578	0.013397	0.0665665	23711.3	0.0361802	0.0908746	0.0143105	2.15019e-10	0.245349	wg_lh_intensity-contrast_supramarginal	EU
rs67827860	5	83564666	T	C	0.1915	-0.11178	0.012201	5.11599e-20	27066.4	0.240466	-0.122486	0.0125832	2.15674e-22	0.0555403	wg_lh_intensity-contrast_supramarginal	EU
rs17206075	5	83639782	C	T	0.0739	-0.15055	0.020178	8.58055e-14	22401.8	0.00120434	-0.132846	0.0202508	5.37956e-11	0	wg_lh_intensity-contrast_supramarginal	EU
rs11589041	1	180929236	T	C	0.2282	0.029645	0.0099067	0.00276776	36191.6	0.246538	0.0616257	0.0103481	2.59652e-09	-0.333881	wg_lh_intensity-contrast_frontalpole	EU
rs6665134	1	180980492	A	C	0.6032	0.092322	0.0098167	5.22354e-21	27040.5	0.650442	0.109972	0.0102695	9.27733e-27	0	wg_lh_intensity-contrast_frontalpole	EU
rs2303865	11	44615283	A	G	0.3878	-0.084835	0.01431	3.05953e-09	12836.5	0.438328	-0.084835	0.014329	3.20959e-09	0	wg_lh_intensity-contrast_frontalpole	EU
rs12440045	15	41490486	C	A	0.7619	0.053951	0.0098079	3.78137e-08	35827.6	0.771377	0.053951	0.0098119	3.82981e-08	0	wg_lh_intensity-contrast_frontalpole	EU
rs4985480	16	70013494	T	C	0.2628	-0.061605	0.010145	1.25974e-09	31345.1	0.0902248	-0.061605	0.0101508	1.28727e-09	0	wg_lh_intensity-contrast_frontalpole	EU
rs62184317	2	189917038	T	C	0.1272	-0.084611	0.012775	3.51576e-11	34492	0.0603171	-0.084611	0.0127829	3.61494e-11	0	wg_lh_intensity-contrast_frontalpole	EU
rs6115093	20	25230094	T	C	0.765	-0.058669	0.0097304	1.64514e-09	36725.9	0.939984	-0.058669	0.00973508	1.67492e-09	0	wg_lh_intensity-contrast_frontalpole	EU
rs4685022	3	13791114	G	A	0.4219	-0.058856	0.010265	9.82874e-09	24315.4	0.432206	-0.058856	0.0102717	1.00488e-08	0	wg_lh_intensity-contrast_frontalpole	EU
rs11711587	3	171765940	A	G	0.4866	0.054375	0.0097641	2.56397e-08	26241.7	0.331995	0.054375	0.00976968	2.6112e-08	0	wg_lh_intensity-contrast_frontalpole	EU
rs13132853	4	38678394	G	A	0.018	-0.060765	0.010075	1.62681e-09	348709	0.0031112	-0.060765	0.0100755	1.62989e-09	0	wg_lh_intensity-contrast_frontalpole	EU
rs67827860	5	83564666	T	C	0.1915	-0.079748	0.012213	6.58737e-11	27053.3	0.240466	-0.079748	0.0122224	6.81177e-11	0	wg_lh_intensity-contrast_frontalpole	EU
rs6665134	1	180980492	A	C	0.6032	0.079545	0.009822	5.55696e-16	27035.7	0.650442	0.079545	0.00983373	6.01568e-16	0	wg_lh_intensity-contrast_temporalpole	EU
rs2303865	11	44615283	A	G	0.3878	-0.10176	0.014305	1.13057e-12	12830.8	0.438328	-0.10176	0.0143326	1.2486e-12	0	wg_lh_intensity-contrast_temporalpole	EU
rs10144496	14	50615465	A	C	0.8257	0.057238	0.010289	2.65133e-08	41041.5	0.8473	0.057238	0.0102928	2.68233e-08	0	wg_lh_intensity-contrast_temporalpole	EU
rs4985480	16	70013494	T	C	0.2628	-0.059198	0.010145	5.37294e-09	31349.7	0.0902248	-0.059198	0.0101503	5.47287e-09	0	wg_lh_intensity-contrast_temporalpole	EU
rs11123902	2	101994180	A	C	0.5649	-0.055778	0.0097339	1.00263e-08	26838.4	0.734394	-0.0697001	0.010028	3.63817e-12	0	wg_lh_intensity-contrast_temporalpole	EU
rs404394	20	25467260	G	A	0.8666	-0.060551	0.0097623	5.55611e-10	56759.8	0.934765	-0.060551	0.00976552	5.62884e-10	0	wg_lh_intensity-contrast_temporalpole	EU
rs67827860	5	83564666	T	C	0.1915	-0.082999	0.012212	1.07183e-11	27055.7	0.240466	-0.082999	0.0122222	1.11481e-11	0	wg_lh_intensity-contrast_temporalpole	EU
rs225691	6	142205333	T	C	0.1823	-0.041666	0.0098165	2.19095e-05	43545.4	0.303994	-0.0600566	0.0102468	4.59989e-09	-0.288814	wg_lh_intensity-contrast_temporalpole	EU
rs225739	6	142240224	G	T	0.8656	-0.069561	0.011416	1.10613e-09	41236.5	0.853623	-0.0947399	0.0119235	1.93156e-15	0.098818	wg_lh_intensity-contrast_temporalpole	EU
rs2152090	6	142284734	C	G	0.389	0.057175	0.0098035	5.47338e-09	27360.8	0.196507	0.0591654	0.0098567	1.94231e-09	0	wg_lh_intensity-contrast_temporalpole	EU
rs2811944	1	23573669	G	T	0.90315	-0.05585	0.0097533	1.02665e-08	75172	0.801837	-0.05585	0.00975536	1.03399e-08	0	wg_lh_intensity-contrast_transversetemporal	EU
rs9931927	16	30130592	A	G	0.6983	0.056541	0.010329	4.39976e-08	27811	0.59996	0.056541	0.0103344	4.47107e-08	0	wg_lh_intensity-contrast_transversetemporal	EU
rs10009719	4	24359999	G	A	0.3419	0.064274	0.010141	2.32716e-10	27003.5	0.218938	0.064274	0.0101484	2.39752e-10	0	wg_lh_intensity-contrast_transversetemporal	EU
rs67827860	5	83564666	T	C	0.1915	-0.092344	0.012208	3.90198e-14	27062.2	0.240466	-0.089178	0.0122319	3.08586e-13	0.0621147	wg_lh_intensity-contrast_transversetemporal	EU
rs35430475	5	83633660	T	C	0.1474	-0.1249	0.019622	1.94903e-10	12892.7	0.00150542	-0.118752	0.0196701	1.56853e-09	0	wg_lh_intensity-contrast_transversetemporal	EU
rs7008494	8	9126583	A	G	0.2109	0.063791	0.010146	3.23024e-10	36487.6	0.0986552	0.0619326	0.0101591	1.08553e-09	-0.04276	wg_lh_intensity-contrast_transversetemporal	EU
rs12545826	8	10085397	C	G	0.3798	-0.066567	0.011565	8.61807e-09	19829.9	0.559815	-0.0633297	0.0115807	4.53724e-08	-0.0695475	wg_lh_intensity-contrast_transversetemporal	EU
rs35437983	8	10147543	T	C	0.00380000000000003	0.059188	0.0097931	1.50482e-09	1723550	0.00296066	0.0559844	0.00979763	1.103e-08	0.094566	wg_lh_intensity-contrast_transversetemporal	EU
rs10096421	8	10974358	G	T	0.1218	0.057648	0.0097664	3.57629e-09	61298.9	0.160126	0.0574022	0.00977244	4.25693e-09	-0.0274355	wg_lh_intensity-contrast_transversetemporal	EU
rs4845586	1	153970121	G	T	0.8986	-0.06274	0.0097017	1.00029e-10	72921.1	0.945654	-0.06274	0.00970442	1.01233e-10	0	wg_lh_intensity-contrast_insula	EU
rs6665134	1	180980492	A	C	0.6032	0.090308	0.0098176	3.62704e-20	27040.3	0.650442	0.0837365	0.00989346	2.58755e-17	0.388969	wg_lh_intensity-contrast_insula	EU
rs11589765	1	181038871	T	C	0.0188	0.070342	0.01007	2.84242e-12	334472	0.215275	0.0608569	0.0101329	1.90288e-09	0	wg_lh_intensity-contrast_insula	EU
rs823154	1	205793278	T	C	0.000199999999999978	0.064292	0.0099129	8.83264e-11	31845700	0.00361301	0.064292	0.00991291	8.83288e-11	0	wg_lh_intensity-contrast_insula	EU
rs7111970	11	10450133	A	G	0.5589	-0.05965	0.0097189	8.38166e-10	26834.8	0.726867	-0.05965	0.00972554	8.60547e-10	0	wg_lh_intensity-contrast_insula	EU
rs2303865	11	44615283	A	G	0.3878	-0.12021	0.014298	4.18951e-17	12823	0.438328	-0.12021	0.0143368	5.08477e-17	0	wg_lh_intensity-contrast_insula	EU
rs2508948	11	119080932	A	T	0.7179	-0.061496	0.0097915	3.37379e-10	32189.3	0.773836	-0.061496	0.00979735	3.45607e-10	0	wg_lh_intensity-contrast_insula	EU
rs7176221	15	40677024	G	C	0.3013	0.078978	0.013443	4.22772e-09	16414.5	0.309364	0.078978	0.0134567	4.38328e-09	0	wg_lh_intensity-contrast_insula	EU
rs62051304	16	69988331	T	C	0.0982	-0.065716	0.010024	5.53199e-11	70280.2	0.0902248	-0.065716	0.010027	5.60502e-11	0	wg_lh_intensity-contrast_insula	EU
rs4240791	16	87202310	A	G	0.1338	0.060986	0.0099127	7.63626e-10	54909.4	0.230881	0.060986	0.00991603	7.73628e-10	0	wg_lh_intensity-contrast_insula	EU
rs470798	18	76987520	T	C	0.3263	0.076806	0.013349	8.73165e-09	15941.9	0.361702	0.076806	0.0133624	9.03562e-09	0	wg_lh_intensity-contrast_insula	EU
rs263063	19	5022593	C	T	0.8023	-0.11019	0.017093	1.14464e-10	13462	0.772782	-0.11019	0.0171187	1.22011e-10	0	wg_lh_intensity-contrast_insula	EU
rs13388394	2	33539109	G	A	0.0367	0.15011	0.024307	6.5918e-10	29920.4	0.00401445	0.15011	0.0243221	6.75347e-10	0	wg_lh_intensity-contrast_insula	EU
rs62184285	2	189811173	T	C	0.1282	-0.073258	0.012871	1.25773e-08	33764.7	0.0792854	-0.073258	0.012877	1.27736e-08	0	wg_lh_intensity-contrast_insula	EU
rs4673904	2	200298731	T	A	0.5831	-0.054659	0.0099747	4.25894e-08	25842.5	0.760237	-0.054659	0.0099803	4.33358e-08	0	wg_lh_intensity-contrast_insula	EU
rs6115093	20	25230094	T	C	0.765	-0.067967	0.0097276	2.80773e-12	36735.9	0.939984	-0.067967	0.00973393	2.90007e-12	0	wg_lh_intensity-contrast_insula	EU
rs6442409	3	13793590	C	T	0.2865	-0.061504	0.010231	1.83776e-09	29209.2	0.430399	-0.061504	0.0102372	1.87917e-09	0	wg_lh_intensity-contrast_insula	EU
rs73171590	3	171323110	C	G	0.3784	-0.063194	0.011034	1.02098e-08	21819	0.263147	-0.0635973	0.0110422	8.43851e-09	0.0071301	wg_lh_intensity-contrast_insula	EU
rs75563007	4	114613573	C	T	0.00129999999999997	-0.18408	0.030561	1.7083e-09	516004	0.164542	-0.18408	0.030562	1.71047e-09	0	wg_lh_intensity-contrast_insula	EU
rs10055352	5	83421328	T	A	0.5547	-0.057068	0.010466	4.96096e-08	23098.5	0.625602	-0.0758991	0.010769	1.8161e-12	-0.215935	wg_lh_intensity-contrast_insula	EU
rs10045126	5	83486215	G	T	0.3263	-0.059866	0.010008	2.20665e-09	28384.8	0.169711	-0.0645597	0.0102402	2.89014e-10	0.0592023	wg_lh_intensity-contrast_insula	EU
rs251124	5	83509605	T	C	0.3546	0.062917	0.013287	2.18807e-06	15465.8	0.32221	0.0911463	0.0136861	2.74294e-11	-0.0994266	wg_lh_intensity-contrast_insula	EU
rs7732237	5	83530737	A	G	0.2362	-0.060511	0.0098665	8.62506e-10	35592.9	0.377609	-0.0778831	0.0100847	1.13727e-14	-0.157404	wg_lh_intensity-contrast_insula	EU
rs78248083	5	83552822	G	C	0.000299999999999967	-0.10665	0.017151	5.02582e-10	7092900	0.0542453	-0.104073	0.0171557	1.30812e-09	0.241356	wg_lh_intensity-contrast_insula	EU
rs67827860	5	83564666	T	C	0.1915	-0.13198	0.012191	2.59179e-27	27077.5	0.240466	-0.155049	0.012669	1.93611e-34	0.0555403	wg_lh_intensity-contrast_insula	EU
rs17206075	5	83639782	C	T	0.0739	-0.16854	0.020171	6.5123e-17	22403	0.00120434	-0.14387	0.0202611	1.24008e-12	0	wg_lh_intensity-contrast_insula	EU
rs3747957	1	180984717	G	A	0.6733	0.06763	0.0098258	5.86461e-12	29418.5	0.650743	0.06763	0.00983354	6.09199e-12	0	wg_rh_intensity-contrast_bankssts	EU
rs823118	1	205754444	T	C	0.3812	0.057271	0.0097663	4.51453e-09	27778.8	0.562726	0.057175	0.00977218	4.8922e-09	0.0524051	wg_rh_intensity-contrast_bankssts	EU
rs823154	1	205793278	T	C	0.000199999999999978	0.062978	0.0099133	2.11321e-10	31843300	0.00361301	0.0628882	0.00991332	2.24148e-10	0	wg_rh_intensity-contrast_bankssts	EU
rs11042812	11	10452463	A	G	0.5531	-0.057477	0.0097264	3.43396e-09	26725.7	0.707597	-0.057477	0.00973257	3.51293e-09	0	wg_rh_intensity-contrast_bankssts	EU
rs2303865	11	44615283	A	G	0.3878	-0.099061	0.014306	4.37712e-12	12831.4	0.438328	-0.099061	0.0143321	4.78528e-12	0	wg_rh_intensity-contrast_bankssts	EU
rs7171260	15	40605943	G	A	0.3486	0.077436	0.013416	7.83761e-09	15277.7	0.310066	0.077436	0.0134302	8.1262e-09	0	wg_rh_intensity-contrast_bankssts	EU
rs2005219	16	30129937	C	A	0.5745	0.060763	0.010305	3.71387e-09	24071.5	0.59991	0.060763	0.0103122	3.80796e-09	0	wg_rh_intensity-contrast_bankssts	EU
rs4985495	16	70105206	A	G	0.4501	-0.066177	0.010016	3.91846e-11	25158.3	0.292603	-0.0642482	0.0100284	1.48753e-10	0	wg_rh_intensity-contrast_bankssts	EU
rs4667299	2	189677961	T	G	0.896	0.065183	0.011099	4.28311e-09	54478.1	0.730881	0.0658819	0.0111031	2.96292e-09	0.017204	wg_rh_intensity-contrast_bankssts	EU
rs10497809	2	197960944	A	G	0.0541	-0.053776	0.009783	3.86564e-08	127736	0.241469	-0.0548163	0.00978498	2.11785e-08	-0.0155779	wg_rh_intensity-contrast_bankssts	EU
rs1020111	2	200383057	A	G	0.5395	-0.054309	0.009762	2.6471e-08	26400.2	0.549026	-0.0546966	0.00976778	2.14734e-08	0	wg_rh_intensity-contrast_bankssts	EU
rs6115093	20	25230094	T	C	0.765	-0.059562	0.0097301	9.27468e-10	36728.5	0.939984	-0.059562	0.00973493	9.45314e-10	0	wg_rh_intensity-contrast_bankssts	EU
rs112212926	22	30482659	G	A	0.0204	-0.098101	0.017177	1.12193e-08	106095	0.00100361	-0.0962707	0.017182	2.1067e-08	0.0364048	wg_rh_intensity-contrast_bankssts	EU
rs2267161	22	30557308	T	C	0.5292	-0.067921	0.010539	1.15807e-10	22571.7	0.330741	-0.0669284	0.0105499	2.23935e-10	0	wg_rh_intensity-contrast_bankssts	EU
rs13079464	3	13780942	C	G	0.003	-0.052816	0.0097936	6.93258e-08	2181180	0.137094	-0.0536267	0.00979455	4.37128e-08	-0.0231803	wg_rh_intensity-contrast_bankssts	EU
rs13082214	3	13793510	T	C	0.001	-0.056955	0.0098343	6.97753e-09	6476540	0.128563	-0.0557892	0.00983964	1.42928e-08	0.446652	wg_rh_intensity-contrast_bankssts	EU
rs6442409	3	13793590	C	T	0.2865	-0.067272	0.010229	4.8134e-11	29213.6	0.430399	-0.0655866	0.010241	1.51051e-10	0	wg_rh_intensity-contrast_bankssts	EU
rs11711587	3	171765940	A	G	0.4866	0.056653	0.0097635	6.53218e-09	26243.3	0.331995	0.056653	0.00976958	6.67428e-09	0	wg_rh_intensity-contrast_bankssts	EU
rs1121960	5	82561975	A	G	0.4966	-0.068213	0.010455	6.82569e-11	22858.1	0.376355	-0.0695209	0.0104652	3.0723e-11	0.00638783	wg_rh_intensity-contrast_bankssts	EU
rs67827860	5	83564666	T	C	0.1915	-0.096495	0.012207	2.68169e-15	27061.1	0.240466	-0.109153	0.0125281	2.96822e-18	0.0555403	wg_rh_intensity-contrast_bankssts	EU
rs17206075	5	83639782	C	T	0.0739	-0.1301	0.020184	1.15068e-10	22402.5	0.00120434	-0.120367	0.0202358	2.71107e-09	0	wg_rh_intensity-contrast_bankssts	EU
rs17366947	8	27245507	G	A	0.1815	0.056131	0.0099131	1.49353e-08	42832	0.235397	0.056131	0.00991669	1.5115e-08	0	wg_rh_intensity-contrast_bankssts	EU
rs4755850	11	44599407	A	G	0.5541	-0.082016	0.014762	2.76206e-08	11591.4	0.483942	-0.082016	0.014781	2.87732e-08	0	wg_rh_intensity-contrast_caudalanteriorcingulate	EU
rs10790280	11	119031899	T	A	0.8482	-0.060932	0.0095978	2.1737e-10	52714.7	0.783772	-0.060932	0.00960138	2.20737e-10	0	wg_rh_intensity-contrast_caudalanteriorcingulate	EU
rs4638641	17	29240153	A	G	0.6114	-0.053656	0.0097903	4.24062e-08	27446.7	0.788338	-0.053656	0.00979548	4.3106e-08	0	wg_rh_intensity-contrast_caudalanteriorcingulate	EU
rs1020111	2	200383057	A	G	0.5395	-0.059481	0.0097606	1.1013e-09	26399.8	0.549026	-0.059481	0.00976728	1.13035e-09	0	wg_rh_intensity-contrast_caudalanteriorcingulate	EU
rs3002702	20	25288284	C	T	0.8099	-0.056861	0.0097622	5.72464e-09	42611.3	0.935066	-0.056861	0.00976597	5.80223e-09	0	wg_rh_intensity-contrast_caudalanteriorcingulate	EU
rs4345834	1	153770841	A	G	0.1264	-0.043189	0.0097928	1.03237e-05	59073	0.206845	-0.0553728	0.00993045	2.46024e-08	-0.183335	wg_rh_intensity-contrast_caudalmiddlefrontal	EU
rs4845586	1	153970121	G	T	0.8986	-0.064106	0.0097013	3.89598e-11	72925.5	0.945654	-0.0731587	0.009839	1.04111e-13	0	wg_rh_intensity-contrast_caudalmiddlefrontal	EU
rs7516739	1	180979370	T	C	0.8444	0.068893	0.0098251	2.35038e-12	49288.1	0.650743	0.068893	0.0098299	2.40861e-12	0	wg_rh_intensity-contrast_caudalmiddlefrontal	EU
rs823118	1	205754444	T	C	0.3812	0.064469	0.0097642	4.04038e-11	27781.5	0.562726	0.0620365	0.0097792	2.24284e-10	0	wg_rh_intensity-contrast_caudalmiddlefrontal	EU
rs11042812	11	10452463	A	G	0.5531	-0.055323	0.009727	1.28859e-08	26725	0.707597	-0.055323	0.0097327	1.31397e-08	0	wg_rh_intensity-contrast_caudalmiddlefrontal	EU
rs2303865	11	44615283	A	G	0.3878	-0.10304	0.014305	5.88692e-13	12829.3	0.438328	-0.10304	0.0143333	6.53472e-13	0	wg_rh_intensity-contrast_caudalmiddlefrontal	EU
rs6492958	15	40644408	G	A	0.3013	0.077752	0.013823	1.85693e-08	15525.6	0.453432	0.0873582	0.0139443	3.73362e-10	0	wg_rh_intensity-contrast_caudalmiddlefrontal	EU
rs4283241	16	29977028	A	G	0.2061	-0.056371	0.0096817	5.79988e-09	40766.2	0.377158	-0.056371	0.00968561	5.88195e-09	0	wg_rh_intensity-contrast_caudalmiddlefrontal	EU
rs4985495	16	70105206	A	G	0.4501	-0.064878	0.010016	9.32943e-11	25160	0.292603	-0.0630505	0.010028	3.22786e-10	0	wg_rh_intensity-contrast_caudalmiddlefrontal	EU
rs1064213	2	198085516	A	G	0.2895	-0.05349	0.0097834	4.56622e-08	31754.9	0.233039	-0.05349	0.00978785	4.63067e-08	0	wg_rh_intensity-contrast_caudalmiddlefrontal	EU
rs2267161	22	30557308	T	C	0.5292	-0.061553	0.010541	5.23926e-09	22570.5	0.330741	-0.061553	0.0105487	5.37544e-09	0	wg_rh_intensity-contrast_caudalmiddlefrontal	EU
rs13079464	3	13780942	C	G	0.003	-0.054593	0.0097931	2.48043e-08	2181400	0.137094	-0.0546306	0.00979317	2.42684e-08	-0.00573066	wg_rh_intensity-contrast_caudalmiddlefrontal	EU
rs4685022	3	13791114	G	A	0.4219	-0.065172	0.010263	2.15049e-10	24318.4	0.432206	-0.0652067	0.0102713	2.17515e-10	0	wg_rh_intensity-contrast_caudalmiddlefrontal	EU
rs9827435	3	171751400	C	A	0.3161	0.054189	0.0097335	2.58765e-08	30522.2	0.331343	0.054189	0.00973828	2.62854e-08	0	wg_rh_intensity-contrast_caudalmiddlefrontal	EU
rs13132853	4	38678394	G	A	0.018	-0.071562	0.010072	1.20284e-12	348916	0.0031112	-0.0665811	0.0100891	4.13012e-11	0.370848	wg_rh_intensity-contrast_caudalmiddlefrontal	EU
rs7685520	4	38687410	C	T	0.000299999999999967	-0.066819	0.0099756	2.10939e-11	20966600	0.0217784	-0.0633169	0.00998713	2.29989e-10	0.147122	wg_rh_intensity-contrast_caudalmiddlefrontal	EU
rs1000096	4	38691214	T	C	0.2841	-0.063346	0.0099231	1.7287e-10	31205.2	0.185367	-0.0609476	0.00993431	8.5126e-10	0	wg_rh_intensity-contrast_caudalmiddlefrontal	EU
rs10942331	5	83485470	G	A	0.256	-0.057625	0.010008	8.517e-09	32769.1	0.169862	-0.0699464	0.0103396	1.33404e-11	0.290132	wg_rh_intensity-contrast_caudalmiddlefrontal	EU
rs11949206	5	83513957	A	G	0.1791	0.034617	0.013396	0.00976251	23711.4	0.0361802	0.0846509	0.0142115	2.57659e-09	0.245349	wg_rh_intensity-contrast_caudalmiddlefrontal	EU
rs67827860	5	83564666	T	C	0.1915	-0.098031	0.012206	9.63839e-16	27063.5	0.240466	-0.110395	0.0125762	1.66254e-18	0.0621147	wg_rh_intensity-contrast_caudalmiddlefrontal	EU
rs35430475	5	83633660	T	C	0.1474	-0.12608	0.019622	1.31488e-10	12891.8	0.00150542	-0.115106	0.0196789	4.93889e-09	0	wg_rh_intensity-contrast_caudalmiddlefrontal	EU
rs4845586	1	153970121	G	T	0.8986	-0.058583	0.0097029	1.56346e-09	72908.5	0.945654	-0.058583	0.00970526	1.57774e-09	0	wg_rh_intensity-contrast_cuneus	EU
rs11042812	11	10452463	A	G	0.5531	-0.069077	0.0097229	1.207e-12	26729.3	0.707597	-0.0900032	0.0102711	1.90529e-18	0	wg_rh_intensity-contrast_cuneus	EU
rs10778653	12	108688689	G	C	0.6629	0.062969	0.0097256	9.50874e-11	29563.5	0.68617	0.062969	0.00973233	9.79473e-11	0	wg_rh_intensity-contrast_cuneus	EU
rs12914578	15	31861805	T	A	0.1939	0.054119	0.0097244	2.61733e-08	42305.5	0.226064	0.0539707	0.00972799	2.88991e-08	0.00390565	wg_rh_intensity-contrast_cuneus	EU
rs10467972	15	40556525	A	G	0.5857	-0.078187	0.013631	9.69561e-09	13846.9	0.680751	-0.0902428	0.0138106	6.3906e-11	-0.268039	wg_rh_intensity-contrast_cuneus	EU
rs470615	18	76976039	T	C	0.2606	0.092607	0.013422	5.21336e-12	17979.8	0.358792	0.092607	0.0134394	5.55117e-12	0	wg_rh_intensity-contrast_cuneus	EU
rs107068	19	35713788	G	A	0.3211	-0.067367	0.0096894	3.58489e-12	30527	0.480028	-0.067367	0.00969691	3.72437e-12	0	wg_rh_intensity-contrast_cuneus	EU
rs13396312	2	197628979	A	T	0.3215	-0.054014	0.0097466	2.99327e-08	30167	0.236401	-0.054014	0.0097514	3.04025e-08	0	wg_rh_intensity-contrast_cuneus	EU
rs11711587	3	171765940	A	G	0.4866	0.053692	0.0097643	3.8237e-08	26242.4	0.331995	0.053692	0.00976974	3.89062e-08	0	wg_rh_intensity-contrast_cuneus	EU
rs7688346	4	38675832	G	A	0.000499999999999945	0.070654	0.014168	6.13647e-07	6237710	0.196457	0.0779581	0.0142234	4.22999e-08	-0.00986587	wg_rh_intensity-contrast_cuneus	EU
rs13132853	4	38678394	G	A	0.018	-0.068945	0.010073	7.67247e-12	348849	0.0031112	-0.0637723	0.0100902	2.61188e-10	0.370848	wg_rh_intensity-contrast_cuneus	EU
rs7685520	4	38687410	C	T	0.000299999999999967	-0.06631	0.0099758	2.98952e-11	20965700	0.0217784	-0.0677555	0.0100258	1.39769e-11	0.147122	wg_rh_intensity-contrast_cuneus	EU
rs1000096	4	38691214	T	C	0.2841	-0.059059	0.0099243	2.66593e-09	31202.9	0.185367	-0.0561226	0.0099353	1.6156e-08	0	wg_rh_intensity-contrast_cuneus	EU
rs13176921	5	83564529	G	A	0.1518	-0.091907	0.012103	3.10809e-14	33120.6	0.295815	-0.0893735	0.0121212	1.66406e-13	0.0436809	wg_rh_intensity-contrast_cuneus	EU
rs17206075	5	83639782	C	T	0.0739	-0.12297	0.020186	1.11616e-09	22402.4	0.00120434	-0.117615	0.0202153	5.95095e-09	0	wg_rh_intensity-contrast_cuneus	EU
rs4729576	7	100094971	A	G	0.3792	-0.070315	0.010703	5.04325e-11	23162	0.38604	-0.070315	0.0107127	5.2495e-11	0	wg_rh_intensity-contrast_cuneus	EU
rs4481596	8	8846820	C	G	0.9245	-0.057789	0.0097148	2.70524e-09	94955	0.86667	-0.0563137	0.00972003	6.89056e-09	-0.087329	wg_rh_intensity-contrast_cuneus	EU
rs11786541	8	9932039	T	G	0.00660000000000005	0.056623	0.0096945	5.19712e-09	1015460	0.00341228	0.0551226	0.00969812	1.31702e-08	0	wg_rh_intensity-contrast_cuneus	EU
rs7516739	1	180979370	T	C	0.8444	0.054777	0.0098292	2.50555e-08	49265.7	0.650743	0.054777	0.0098322	2.53012e-08	0	wg_rh_intensity-contrast_entorhinal	EU
rs889387	16	70017214	T	C	0.0853	-0.05822	0.010022	6.27647e-09	79815.9	0.0901746	-0.05822	0.0100241	6.32128e-09	0	wg_rh_intensity-contrast_entorhinal	EU
rs263063	19	5022593	C	T	0.8023	-0.093865	0.017098	4.02336e-08	13465.8	0.772782	-0.093865	0.0171165	4.16066e-08	0	wg_rh_intensity-contrast_entorhinal	EU
rs36071400	4	38630545	C	T	0.0661	-0.062302	0.010084	6.47946e-10	99649.3	0.00306102	-0.062302	0.0100859	6.52689e-10	0	wg_rh_intensity-contrast_entorhinal	EU
rs67827860	5	83564666	T	C	0.1915	-0.098063	0.012206	9.43454e-16	27063.9	0.240466	-0.110731	0.0125273	9.64832e-19	0.0555403	wg_rh_intensity-contrast_entorhinal	EU
rs17206075	5	83639782	C	T	0.0739	-0.13068	0.020184	9.51672e-11	22402.4	0.00120434	-0.119559	0.0202352	3.4532e-09	0	wg_rh_intensity-contrast_entorhinal	EU
rs4845586	1	153970121	G	T	0.8986	-0.067827	0.0097001	2.70219e-12	72938.6	0.945654	-0.067827	0.00970328	2.74676e-12	0	wg_rh_intensity-contrast_fusiform	EU
rs7516739	1	180979370	T	C	0.8444	0.10787	0.0098086	3.92908e-28	49382.6	0.650743	0.0988456	0.00993175	2.45968e-23	0.388548	wg_rh_intensity-contrast_fusiform	EU
rs11589765	1	181038871	T	C	0.0188	0.077111	0.010067	1.86253e-14	334664	0.215275	0.0619863	0.0101819	1.14418e-09	0	wg_rh_intensity-contrast_fusiform	EU
rs823118	1	205754444	T	C	0.3812	0.058455	0.009766	2.15644e-09	27779.1	0.562726	0.0575216	0.00977335	3.96731e-09	0.0474134	wg_rh_intensity-contrast_fusiform	EU
rs823074	1	205805711	C	T	0.0268	0.060126	0.0098363	9.79813e-10	247933	0.00376355	0.059207	0.00983826	1.76542e-09	0	wg_rh_intensity-contrast_fusiform	EU
rs2303865	11	44615283	A	G	0.3878	-0.14157	0.014289	3.8572e-23	12811.9	0.438328	-0.14157	0.0143431	5.60161e-23	0	wg_rh_intensity-contrast_fusiform	EU
rs12899600	15	40656688	C	G	0.2833	0.091161	0.013398	1.017e-11	17123.3	0.308762	0.10503	0.0136309	1.30573e-14	0	wg_rh_intensity-contrast_fusiform	EU
rs11150579	16	29989009	G	T	0.5591	-0.062461	0.0096839	1.11862e-10	27028.2	0.376957	-0.0553956	0.00977517	1.45342e-08	0.387831	wg_rh_intensity-contrast_fusiform	EU
rs62057756	16	30105932	A	G	0.028	-0.062183	0.0098367	2.58985e-10	237577	0.13338	-0.0548271	0.00992277	3.28762e-08	0	wg_rh_intensity-contrast_fusiform	EU
rs7196814	16	51415849	G	A	0.1923	0.057609	0.0097773	3.81278e-09	42109.9	0.130118	0.057609	0.00978121	3.86757e-09	0	wg_rh_intensity-contrast_fusiform	EU
rs62051305	16	69988630	C	T	0.2566	-0.080653	0.010112	1.5119e-15	32018.2	0.0902248	-0.080653	0.0101219	1.61026e-15	0	wg_rh_intensity-contrast_fusiform	EU
rs263063	19	5022593	C	T	0.8023	-0.11066	0.017093	9.54449e-11	13461.7	0.772782	-0.11066	0.017119	1.0185e-10	0	wg_rh_intensity-contrast_fusiform	EU
rs13388394	2	33539109	G	A	0.0367	0.13813	0.024311	1.33292e-08	29916.6	0.00401445	0.13813	0.0243237	1.35626e-08	0	wg_rh_intensity-contrast_fusiform	EU
rs62184285	2	189811173	T	C	0.1282	-0.084702	0.012867	4.61402e-11	33775	0.0792854	-0.084702	0.0128751	4.74373e-11	0	wg_rh_intensity-contrast_fusiform	EU
rs10931899	2	200312178	T	C	0.7879	-0.054515	0.0098103	2.74585e-08	38876.7	0.761792	-0.054515	0.00981407	2.77961e-08	0	wg_rh_intensity-contrast_fusiform	EU
rs2482913	20	25424450	A	T	0.0165999999999999	0.062133	0.0097607	1.9449e-10	402306	0.0670413	0.062133	0.00976118	1.94887e-10	0	wg_rh_intensity-contrast_fusiform	EU
rs2267161	22	30557308	T	C	0.5292	-0.071067	0.010538	1.54213e-11	22572.1	0.330741	-0.071067	0.0105484	1.61418e-11	0	wg_rh_intensity-contrast_fusiform	EU
rs4685022	3	13791114	G	A	0.4219	-0.078405	0.010259	2.12948e-14	24319.4	0.432206	-0.0765785	0.0102749	9.12794e-14	0.445497	wg_rh_intensity-contrast_fusiform	EU
rs13082214	3	13793510	T	C	0.001	-0.066063	0.0098316	1.82405e-11	6480110	0.128563	-0.0640625	0.0098353	7.34065e-11	0	wg_rh_intensity-contrast_fusiform	EU
rs6805425	3	171655243	A	C	0.4521	0.074592	0.0097604	2.13359e-14	26459.8	0.325522	0.074592	0.00977098	2.27521e-14	0	wg_rh_intensity-contrast_fusiform	EU
rs6531651	4	38590803	T	A	0.3117	0.052856	0.0096919	4.93529e-08	31021.6	0.280761	0.0806325	0.0102491	3.62479e-15	-0.000550359	wg_rh_intensity-contrast_fusiform	EU
rs337634	4	38601324	T	A	0.266	-0.07075	0.009937	1.08041e-12	32407.5	0.239512	-0.0759566	0.00998557	2.81317e-14	-0.0831402	wg_rh_intensity-contrast_fusiform	EU
rs9522	4	38665351	T	C	0.3066	-0.058909	0.0096985	1.24738e-09	31256.2	0.123193	-0.0874859	0.0103055	2.07986e-17	0.167147	wg_rh_intensity-contrast_fusiform	EU
rs13132853	4	38678394	G	A	0.018	-0.081012	0.010069	8.57645e-16	349111	0.0031112	-0.0711049	0.0100998	1.91949e-12	0.370848	wg_rh_intensity-contrast_fusiform	EU
rs7685520	4	38687410	C	T	0.000299999999999967	-0.074308	0.0099731	9.27458e-14	20977200	0.0217784	-0.0701392	0.00998474	2.1462e-12	0	wg_rh_intensity-contrast_fusiform	EU
rs893805	4	153295558	A	G	0.2011	-0.060444	0.0096723	4.12598e-10	41594.7	0.227067	-0.060444	0.00967672	4.20211e-10	0	wg_rh_intensity-contrast_fusiform	EU
rs4703898	5	82564972	G	A	0.4205	-0.068867	0.010288	2.17277e-11	24217.7	0.377409	-0.0706265	0.0102983	6.98008e-12	0.00678424	wg_rh_intensity-contrast_fusiform	EU
rs7732237	5	83530737	A	G	0.2362	-0.052205	0.0098687	1.22345e-07	35586.9	0.377609	-0.064197	0.00997393	1.2227e-10	-0.159998	wg_rh_intensity-contrast_fusiform	EU
rs67827860	5	83564666	T	C	0.1915	-0.10775	0.012202	1.04191e-18	27067.9	0.240466	-0.114428	0.0123584	2.06177e-20	0.0555403	wg_rh_intensity-contrast_fusiform	EU
rs17206075	5	83639782	C	T	0.0739	-0.15617	0.020176	9.91165e-15	22402	0.00120434	-0.145045	0.020236	7.62999e-13	0	wg_rh_intensity-contrast_fusiform	EU
rs17366947	8	27245507	G	A	0.1815	0.054504	0.0099135	3.84216e-08	42830.6	0.235397	0.054504	0.00991688	3.88321e-08	0	wg_rh_intensity-contrast_fusiform	EU
rs72731568	8	133264050	G	T	0.0142	-0.090884	0.015488	4.41012e-09	186317	0.134133	-0.090884	0.0154894	4.42414e-09	0	wg_rh_intensity-contrast_fusiform	EU
rs73651596	9	91887304	C	T	0.0585	0.13694	0.024654	2.78449e-08	18661.8	0.0545965	0.147215	0.0247237	2.60992e-09	-0.0775193	wg_rh_intensity-contrast_fusiform	EU
rs1316268	9	91972280	G	A	0.3375	0.061982	0.010029	6.39891e-10	27787.1	0.436823	0.0657859	0.010056	6.07251e-11	0	wg_rh_intensity-contrast_fusiform	EU
rs4845586	1	153970121	G	T	0.8986	-0.069732	0.0096995	6.51546e-13	72944.4	0.945654	-0.069732	0.00970287	6.63565e-13	0	wg_rh_intensity-contrast_inferiorparietal	EU
rs6665134	1	180980492	A	C	0.6032	0.10861	0.0098089	1.70389e-28	27050.5	0.650442	0.101468	0.00989159	1.08929e-24	0.388969	wg_rh_intensity-contrast_inferiorparietal	EU
rs11589765	1	181038871	T	C	0.0188	0.077631	0.010067	1.24412e-14	334661	0.215275	0.0661396	0.01013	6.61767e-11	0	wg_rh_intensity-contrast_inferiorparietal	EU
rs823118	1	205754444	T	C	0.3812	0.071847	0.0097618	1.83889e-13	27784.5	0.562726	0.101248	0.0104049	2.22787e-22	0.0524051	wg_rh_intensity-contrast_inferiorparietal	EU
rs823154	1	205793278	T	C	0.000199999999999978	0.079572	0.0099077	9.64223e-16	31879100	0.00361301	0.0791713	0.00990779	1.34053e-15	0.0888471	wg_rh_intensity-contrast_inferiorparietal	EU
rs4264050	1	205839087	T	C	0.2512	0.039439	0.010292	0.000127103	31392.2	0.283822	0.0741177	0.0108546	8.59848e-12	0.0726542	wg_rh_intensity-contrast_inferiorparietal	EU
rs12049506	1	205887184	G	A	0.2604	-0.072275	0.018609	0.000102805	9368.28	0.448515	-0.105468	0.0188973	2.38944e-08	0	wg_rh_intensity-contrast_inferiorparietal	EU
rs11042812	11	10452463	A	G	0.5531	-0.069007	0.0097229	1.27155e-12	26729.4	0.707597	-0.069007	0.00973188	1.33317e-12	0	wg_rh_intensity-contrast_inferiorparietal	EU
rs2303865	11	44615283	A	G	0.3878	-0.13169	0.014294	3.17264e-20	12816.1	0.438328	-0.13169	0.0143407	4.1942e-20	0	wg_rh_intensity-contrast_inferiorparietal	EU
rs2508948	11	119080932	A	T	0.7179	-0.053978	0.0097936	3.5567e-08	32184.6	0.773836	-0.053978	0.00979807	3.60786e-08	0	wg_rh_intensity-contrast_inferiorparietal	EU
rs7171260	15	40605943	G	A	0.3486	0.098613	0.013409	1.92017e-13	15272.9	0.310066	0.113939	0.0136222	6.05127e-17	0	wg_rh_intensity-contrast_inferiorparietal	EU
rs11649149	16	29997323	T	C	0.3413	-0.060239	0.0096692	4.66471e-10	29733	0.378011	-0.060239	0.00967535	4.78402e-10	0	wg_rh_intensity-contrast_inferiorparietal	EU
rs7196814	16	51415849	G	A	0.1923	0.058909	0.0097769	1.6877e-09	42111.5	0.130118	0.058909	0.009781	1.71424e-09	0	wg_rh_intensity-contrast_inferiorparietal	EU
rs62051305	16	69988630	C	T	0.2566	-0.082018	0.010111	4.9892e-16	32022.2	0.0902248	-0.082018	0.0101212	5.3372e-16	0	wg_rh_intensity-contrast_inferiorparietal	EU
rs12920553	16	87193440	T	G	0.0643	0.06402	0.0098236	7.17469e-11	107731	0.133481	0.06402	0.00982549	7.2349e-11	0	wg_rh_intensity-contrast_inferiorparietal	EU
rs263063	19	5022593	C	T	0.8023	-0.10434	0.017095	1.03745e-09	13463.2	0.772782	-0.10434	0.017118	1.09207e-09	0	wg_rh_intensity-contrast_inferiorparietal	EU
rs13396312	2	197628979	A	T	0.3215	-0.059044	0.0097452	1.3716e-09	30169.7	0.236401	-0.0600762	0.00975227	7.26434e-10	0	wg_rh_intensity-contrast_inferiorparietal	EU
rs884613	20	25307869	T	C	0.1813	0.066065	0.0097596	1.29467e-11	44215	0.0663388	0.066065	0.00976455	1.32571e-11	0	wg_rh_intensity-contrast_inferiorparietal	EU
rs2267161	22	30557308	T	C	0.5292	-0.078802	0.010536	7.47144e-14	22570.1	0.330741	-0.0786548	0.0105488	8.90179e-14	-0.0426123	wg_rh_intensity-contrast_inferiorparietal	EU
rs55868468	22	31656720	T	C	0.000199999999999978	0.12224	0.01984	7.21546e-10	7950010	0.0259434	0.121904	0.0198401	8.03013e-10	0	wg_rh_intensity-contrast_inferiorparietal	EU
rs2974394	3	13736847	C	A	0.4149	0.045627	0.0098461	3.58637e-06	26568.1	0.52785	0.0550648	0.0099535	3.16225e-08	-0.0839841	wg_rh_intensity-contrast_inferiorparietal	EU
rs13079464	3	13780942	C	G	0.003	-0.058252	0.0097921	2.69988e-09	2181830	0.137094	-0.0577865	0.0097926	3.61233e-09	-0.00573066	wg_rh_intensity-contrast_inferiorparietal	EU
rs4685022	3	13791114	G	A	0.4219	-0.064155	0.010263	4.07582e-10	24319.6	0.432206	-0.0724378	0.0103786	2.9618e-12	0	wg_rh_intensity-contrast_inferiorparietal	EU
rs13132853	4	38678394	G	A	0.018	-0.065258	0.010074	9.30303e-11	348785	0.0031112	-0.0624394	0.0100861	5.99314e-10	0.370848	wg_rh_intensity-contrast_inferiorparietal	EU
rs7685520	4	38687410	C	T	0.000299999999999967	-0.061308	0.0099773	8.00903e-10	20959400	0.0217784	-0.0583498	0.00998875	5.17164e-09	0	wg_rh_intensity-contrast_inferiorparietal	EU
rs4703898	5	82564972	G	A	0.4205	-0.067324	0.010289	6.01765e-11	24214.8	0.377409	-0.0688437	0.0103007	2.33415e-11	-0.0204823	wg_rh_intensity-contrast_inferiorparietal	EU
rs10055352	5	83421328	T	A	0.5547	-0.046774	0.010468	7.88495e-06	23099.5	0.625602	-0.0625431	0.0106809	4.75265e-09	-0.215935	wg_rh_intensity-contrast_inferiorparietal	EU
rs10045126	5	83486215	G	T	0.3263	-0.068866	0.010005	5.85399e-12	28390.3	0.169711	-0.0765998	0.0102155	6.46001e-14	0.0300809	wg_rh_intensity-contrast_inferiorparietal	EU
rs67827860	5	83564666	T	C	0.1915	-0.1022	0.012205	5.5876e-17	27062.3	0.240466	-0.0955535	0.0122395	5.85879e-15	0.0621147	wg_rh_intensity-contrast_inferiorparietal	EU
rs35430475	5	83633660	T	C	0.1474	-0.1317	0.01962	1.91268e-11	12890.6	0.00150542	-0.123827	0.0196745	3.09879e-10	0	wg_rh_intensity-contrast_inferiorparietal	EU
rs6479389	9	91954160	C	T	0.3351	0.063802	0.010031	2.01121e-10	27871.7	0.497039	0.063802	0.0100381	2.07095e-10	0	wg_rh_intensity-contrast_inferiorparietal	EU
rs4845586	1	153970121	G	T	0.8986	-0.065077	0.009701	1.96935e-11	72929.8	0.945654	-0.065077	0.00970393	1.99683e-11	0	wg_rh_intensity-contrast_inferiortemporal	EU
rs58047756	1	180954451	T	C	0.000199999999999978	0.063638	0.010212	4.61435e-10	30008100	0.195203	0.0621198	0.010213	1.18363e-09	0.336855	wg_rh_intensity-contrast_inferiortemporal	EU
rs7516739	1	180979370	T	C	0.8444	0.10766	0.0098087	4.98676e-28	49382.6	0.650743	0.106844	0.00982148	1.45822e-27	0	wg_rh_intensity-contrast_inferiortemporal	EU
rs7111970	11	10450133	A	G	0.5589	-0.056847	0.0097197	4.95616e-09	26834.3	0.726867	-0.056847	0.00972571	5.06502e-09	0	wg_rh_intensity-contrast_inferiortemporal	EU
rs2303865	11	44615283	A	G	0.3878	-0.13411	0.014292	6.37752e-21	12816.7	0.438328	-0.13411	0.0143405	8.61149e-21	0	wg_rh_intensity-contrast_inferiortemporal	EU
rs2508948	11	119080932	A	T	0.7179	-0.058619	0.0097923	2.14755e-09	32188.3	0.773836	-0.058619	0.0097976	2.19068e-09	0	wg_rh_intensity-contrast_inferiortemporal	EU
rs10400825	15	40588918	G	A	0.5076	-0.091528	0.013467	1.07217e-11	13759.4	0.688629	-0.091528	0.0134891	1.1582e-11	0	wg_rh_intensity-contrast_inferiortemporal	EU
rs11150579	16	29989009	G	T	0.5591	-0.061576	0.0096842	2.03868e-10	27028	0.376957	-0.061576	0.00969126	2.10107e-10	0	wg_rh_intensity-contrast_inferiortemporal	EU
rs7196814	16	51415849	G	A	0.1923	0.073533	0.0097723	5.28674e-14	42131.6	0.130118	0.073533	0.00977875	5.4913e-14	0	wg_rh_intensity-contrast_inferiortemporal	EU
rs889387	16	70017214	T	C	0.0853	-0.080413	0.010014	9.74267e-16	79912.8	0.0901746	-0.0654369	0.0103325	2.40295e-10	0.436374	wg_rh_intensity-contrast_inferiortemporal	EU
rs4985495	16	70105206	A	G	0.4501	-0.077227	0.010012	1.22467e-14	25162.9	0.292603	-0.0611946	0.0103384	3.2356e-09	0	wg_rh_intensity-contrast_inferiortemporal	EU
rs4240791	16	87202310	A	G	0.1338	0.074555	0.0099084	5.29534e-14	54939.3	0.230881	0.0685	0.00997348	6.50074e-12	-0.216682	wg_rh_intensity-contrast_inferiortemporal	EU
rs11647053	16	87203341	A	G	0.0264	-0.067399	0.010645	2.42762e-10	214807	0.136441	-0.0593379	0.0107105	3.02163e-08	0	wg_rh_intensity-contrast_inferiortemporal	EU
rs263063	19	5022593	C	T	0.8023	-0.11091	0.017093	8.66255e-11	13461.7	0.772782	-0.11091	0.0171191	9.2493e-11	0	wg_rh_intensity-contrast_inferiortemporal	EU
rs8100064	19	17464801	A	G	0.3125	-0.055503	0.0097835	1.40217e-08	30398.2	0.237104	-0.055503	0.00978852	1.42618e-08	0	wg_rh_intensity-contrast_inferiortemporal	EU
rs429358	19	44908684	C	T	0.2678	-0.075061	0.013464	2.47614e-08	17574.1	0.0969992	-0.075061	0.0134755	2.54483e-08	0	wg_rh_intensity-contrast_inferiortemporal	EU
rs1020111	2	200383057	A	G	0.5395	-0.053358	0.0097622	4.60886e-08	26400.5	0.549026	-0.053358	0.00976754	4.6871e-08	0	wg_rh_intensity-contrast_inferiortemporal	EU
rs1888998	20	25311190	G	A	0.000600000000000045	0.071348	0.0097578	2.63403e-13	10959900	0.0664392	0.0709697	0.00975803	3.51718e-13	0.127594	wg_rh_intensity-contrast_inferiortemporal	EU
rs7287943	22	30496568	A	C	0.1364	0.044814	0.011327	7.60917e-05	41389.8	0.117272	0.0658568	0.0115888	1.32506e-08	0.285103	wg_rh_intensity-contrast_inferiortemporal	EU
rs2267161	22	30557308	T	C	0.5292	-0.080528	0.010535	2.10815e-14	22572.3	0.330741	-0.0928201	0.0107908	7.84999e-18	-0.0409744	wg_rh_intensity-contrast_inferiortemporal	EU
rs11703102	22	31658429	T	C	0.00519999999999998	0.10623	0.018045	3.93389e-09	371460	0.0518868	0.104712	0.0180468	6.54247e-09	0	wg_rh_intensity-contrast_inferiortemporal	EU
rs13082214	3	13793510	T	C	0.001	-0.062737	0.0098326	1.765e-10	6478870	0.128563	-0.0607206	0.00983706	6.71597e-10	0.446652	wg_rh_intensity-contrast_inferiortemporal	EU
rs6442409	3	13793590	C	T	0.2865	-0.071874	0.010227	2.09714e-12	29219.3	0.430399	-0.069978	0.0102401	8.27262e-12	0	wg_rh_intensity-contrast_inferiortemporal	EU
rs11711587	3	171765940	A	G	0.4866	0.067673	0.0097602	4.1036e-12	26247	0.331995	0.067673	0.00976895	4.28774e-12	0	wg_rh_intensity-contrast_inferiortemporal	EU
rs13132853	4	38678394	G	A	0.018	-0.062056	0.010075	7.3019e-10	348726	0.0031112	-0.062056	0.0100755	7.31696e-10	0	wg_rh_intensity-contrast_inferiortemporal	EU
rs34241918	5	82563930	A	G	0.2796	-0.063113	0.010296	8.79585e-10	29269.4	0.376857	-0.0645676	0.0103035	3.69086e-10	0.00782743	wg_rh_intensity-contrast_inferiortemporal	EU
rs11749904	5	83486711	C	T	0.027	-0.065335	0.010028	7.25652e-11	236822	0.0768768	-0.0597214	0.0100409	2.71796e-09	0.0665628	wg_rh_intensity-contrast_inferiortemporal	EU
rs7732237	5	83530737	A	G	0.2362	-0.045811	0.0098702	3.46149e-06	35583	0.377609	-0.055724	0.00997817	2.3425e-08	-0.159998	wg_rh_intensity-contrast_inferiortemporal	EU
rs67827860	5	83564666	T	C	0.1915	-0.10176	0.012205	7.5835e-17	27063.4	0.240466	-0.105482	0.0123641	1.44676e-17	0.0621147	wg_rh_intensity-contrast_inferiortemporal	EU
rs35430475	5	83633660	T	C	0.1474	-0.14708	0.019615	6.46295e-14	12886.3	0.00150542	-0.13776	0.019681	2.5664e-12	0	wg_rh_intensity-contrast_inferiortemporal	EU
rs72731568	8	133264050	G	T	0.0142	-0.084541	0.01549	4.82127e-08	186276	0.134133	-0.084541	0.0154912	4.83273e-08	0	wg_rh_intensity-contrast_inferiortemporal	EU
rs12344469	9	91946394	T	A	0.0397	0.12901	0.025175	2.98284e-07	25872.8	0.0729125	0.153037	0.0254189	1.73781e-09	-0.13957	wg_rh_intensity-contrast_inferiortemporal	EU
rs1316268	9	91972280	G	A	0.3375	0.062871	0.010029	3.63561e-10	27786.3	0.436823	0.0710834	0.0101282	2.24461e-12	0	wg_rh_intensity-contrast_inferiortemporal	EU
rs4845586	1	153970121	G	T	0.8986	-0.054924	0.0097039	1.5138e-08	72898.7	0.945654	-0.054924	0.00970597	1.52446e-08	0	wg_rh_intensity-contrast_isthmuscingulate	EU
rs7516739	1	180979370	T	C	0.8444	0.064345	0.0098265	5.82699e-11	49280.8	0.650743	0.064345	0.00983067	5.93644e-11	0	wg_rh_intensity-contrast_isthmuscingulate	EU
rs1172198	1	205693590	A	G	0.00119999999999998	0.054113	0.0097091	2.4977e-08	5538370	0.00406463	0.054113	0.00970913	2.49792e-08	0	wg_rh_intensity-contrast_isthmuscingulate	EU
rs11042812	11	10452463	A	G	0.5531	-0.057696	0.0097264	2.99455e-09	26725.7	0.707597	-0.057696	0.00973262	3.06448e-09	0	wg_rh_intensity-contrast_isthmuscingulate	EU
rs2303865	11	44615283	A	G	0.3878	-0.096608	0.014307	1.4532e-11	12832.1	0.438328	-0.096608	0.0143318	1.57522e-11	0	wg_rh_intensity-contrast_isthmuscingulate	EU
rs62051305	16	69988630	C	T	0.2566	-0.057036	0.010119	1.73516e-08	32005.9	0.0902248	-0.057036	0.0101239	1.76263e-08	0	wg_rh_intensity-contrast_isthmuscingulate	EU
rs9308343	16	87191251	A	G	0.00119999999999998	0.08064	0.0098039	1.94706e-16	5431740	0.134033	0.0774331	0.00981034	2.94993e-15	0.338298	wg_rh_intensity-contrast_isthmuscingulate	EU
rs12928520	16	87203962	T	C	0.1591	0.074693	0.0098593	3.56666e-14	48060.2	0.159625	0.0675226	0.00990583	9.33187e-12	-0.149198	wg_rh_intensity-contrast_isthmuscingulate	EU
rs62056162	16	87221043	G	A	0.0381	-0.068062	0.010794	2.87191e-10	146510	0.160126	-0.0600733	0.0108366	2.96414e-08	0	wg_rh_intensity-contrast_isthmuscingulate	EU
rs7405640	17	81991355	C	T	0.1382	0.061089	0.010226	2.31662e-09	50208.3	0.259033	0.061089	0.0102295	2.3461e-09	0	wg_rh_intensity-contrast_isthmuscingulate	EU
rs4813557	20	25311909	T	C	0.1116	0.06047	0.0097625	5.86152e-10	66185.4	0.0646327	0.06047	0.00976526	5.92691e-10	0	wg_rh_intensity-contrast_isthmuscingulate	EU
rs2267161	22	30557308	T	C	0.5292	-0.066201	0.01054	3.36554e-10	22569.7	0.330741	-0.066201	0.010549	3.48319e-10	0	wg_rh_intensity-contrast_isthmuscingulate	EU
rs2974394	3	13736847	C	A	0.4149	0.048273	0.0098455	9.43589e-07	26569.1	0.52785	0.0895144	0.0108925	2.06954e-16	0.42521	wg_rh_intensity-contrast_isthmuscingulate	EU
rs4684159	3	13779191	C	T	0.6725	-0.051968	0.010486	7.1981e-07	25815.6	0.501204	-0.0820915	0.0116095	1.53769e-12	0.147453	wg_rh_intensity-contrast_isthmuscingulate	EU
rs6442411	3	13794799	C	T	0.5695	-0.061825	0.0098882	4.04188e-10	26065.5	0.425883	-0.0632305	0.0100441	3.0686e-10	0	wg_rh_intensity-contrast_isthmuscingulate	EU
rs6805425	3	171655243	A	C	0.4521	0.059925	0.0097651	8.42798e-10	26455.2	0.325522	0.059925	0.00977186	8.65617e-10	0	wg_rh_intensity-contrast_isthmuscingulate	EU
rs34241918	5	82563930	A	G	0.2796	-0.06561	0.010295	1.8537e-10	29271.9	0.376857	-0.0659773	0.010303	1.51637e-10	0.0100329	wg_rh_intensity-contrast_isthmuscingulate	EU
rs10045126	5	83486215	G	T	0.3263	-0.061658	0.010007	7.2065e-10	28388.7	0.169711	-0.0569128	0.0100225	1.35858e-08	0.0300809	wg_rh_intensity-contrast_isthmuscingulate	EU
rs67827860	5	83564666	T	C	0.1915	-0.098339	0.012206	7.84384e-16	27063.4	0.240466	-0.0928763	0.012241	3.26564e-14	0.0555403	wg_rh_intensity-contrast_isthmuscingulate	EU
rs17206075	5	83639782	C	T	0.0739	-0.1362	0.020182	1.49291e-11	22403.1	0.00120434	-0.126031	0.0202368	4.72987e-10	0	wg_rh_intensity-contrast_isthmuscingulate	EU
rs10992170	9	91931932	G	T	0.3854	0.051635	0.010336	5.86391e-07	24704.3	0.241018	0.0605031	0.0104373	6.75885e-09	-0.137553	wg_rh_intensity-contrast_isthmuscingulate	EU
rs7037848	9	92103758	G	A	0.4109	0.055783	0.010073	3.06166e-08	25448	0.4582	0.063775	0.0101727	3.62879e-10	0	wg_rh_intensity-contrast_isthmuscingulate	EU
rs2811944	1	23573669	G	T	0.90315	-0.05786	0.0097528	2.98074e-09	75176.1	0.801837	-0.05786	0.00975502	3.00534e-09	0	wg_rh_intensity-contrast_lateraloccipital	EU
rs4845586	1	153970121	G	T	0.8986	-0.072053	0.0096987	1.09306e-13	72952.7	0.945654	-0.072053	0.0097023	1.11608e-13	0	wg_rh_intensity-contrast_lateraloccipital	EU
rs7516739	1	180979370	T	C	0.8444	0.066721	0.0098258	1.11832e-11	49283.8	0.650743	0.066721	0.0098303	1.14265e-11	0	wg_rh_intensity-contrast_lateraloccipital	EU
rs11042812	11	10452463	A	G	0.5531	-0.082253	0.0097181	2.58588e-17	26734.5	0.707597	-0.103393	0.01027	7.69193e-24	0	wg_rh_intensity-contrast_lateraloccipital	EU
rs2303865	11	44615283	A	G	0.3878	-0.10941	0.014302	2.01012e-14	12828	0.438328	-0.10941	0.014334	2.29558e-14	0	wg_rh_intensity-contrast_lateraloccipital	EU
rs2508948	11	119080932	A	T	0.7179	-0.056152	0.009793	9.81521e-09	32186	0.773836	-0.056152	0.00979785	9.98084e-09	0	wg_rh_intensity-contrast_lateraloccipital	EU
rs62051305	16	69988630	C	T	0.2566	-0.058075	0.010119	9.51229e-09	32004.3	0.0902248	-0.058075	0.010124	9.67433e-09	0	wg_rh_intensity-contrast_lateraloccipital	EU
rs4240791	16	87202310	A	G	0.1338	0.066647	0.009911	1.76138e-11	54920.8	0.230881	0.0628956	0.0099372	2.46268e-10	-0.214147	wg_rh_intensity-contrast_lateraloccipital	EU
rs11645614	16	87214900	T	C	0.00960000000000005	-0.065741	0.010802	1.15765e-09	563998	0.156915	-0.0611618	0.0108265	1.61153e-08	0	wg_rh_intensity-contrast_lateraloccipital	EU
rs1064213	2	198085516	A	G	0.2895	-0.055602	0.0097829	1.31896e-08	31755.6	0.233039	-0.055602	0.00978772	1.34073e-08	0	wg_rh_intensity-contrast_lateraloccipital	EU
rs112212926	22	30482659	G	A	0.0204	-0.10401	0.017175	1.39639e-09	106115	0.00100361	-0.101921	0.0171803	2.98541e-09	0.0364048	wg_rh_intensity-contrast_lateraloccipital	EU
rs2267161	22	30557308	T	C	0.5292	-0.081721	0.010534	8.63936e-15	22574.4	0.330741	-0.0805224	0.0105493	2.29438e-14	-0.0435569	wg_rh_intensity-contrast_lateraloccipital	EU
rs55916646	22	31648493	A	G	0.000199999999999978	0.11996	0.019832	1.4592e-09	7956410	0.0261441	0.119736	0.0198321	1.56524e-09	0	wg_rh_intensity-contrast_lateraloccipital	EU
rs4685022	3	13791114	G	A	0.4219	-0.062888	0.010264	8.95256e-10	24316.3	0.432206	-0.062888	0.0102717	9.21488e-10	0	wg_rh_intensity-contrast_lateraloccipital	EU
rs11711587	3	171765940	A	G	0.4866	0.06402	0.0097614	5.4357e-11	26245.1	0.331995	0.06402	0.00976921	5.63011e-11	0	wg_rh_intensity-contrast_lateraloccipital	EU
rs9522	4	38665351	T	C	0.3066	-0.042215	0.0097026	1.35583e-05	31247.4	0.123193	-0.0701614	0.0103017	9.71506e-12	0.167147	wg_rh_intensity-contrast_lateraloccipital	EU
rs13132853	4	38678394	G	A	0.018	-0.069519	0.010073	5.14494e-12	348848	0.0031112	-0.0602494	0.0101079	2.51283e-09	0.370848	wg_rh_intensity-contrast_lateraloccipital	EU
rs7685520	4	38687410	C	T	0.000299999999999967	-0.067233	0.0099755	1.58591e-11	20966900	0.0217784	-0.0638569	0.00998704	1.61622e-10	0.147122	wg_rh_intensity-contrast_lateraloccipital	EU
rs1000096	4	38691214	T	C	0.2841	-0.057948	0.0099246	5.25703e-09	31202.2	0.185367	-0.072739	0.0101261	6.80241e-13	0	wg_rh_intensity-contrast_lateraloccipital	EU
rs34241918	5	82563930	A	G	0.2796	-0.063151	0.010296	8.5941e-10	29268.8	0.376857	-0.0640685	0.0103029	5.01954e-10	0.00290361	wg_rh_intensity-contrast_lateraloccipital	EU
rs7717697	5	83448785	C	T	0.000299999999999967	-0.0543	0.0098559	3.60079e-08	21478900	0.152248	-0.0540749	0.00985594	4.09892e-08	0.0631336	wg_rh_intensity-contrast_lateraloccipital	EU
rs67827860	5	83564666	T	C	0.1915	-0.090428	0.012209	1.29513e-13	27059.7	0.240466	-0.0867986	0.012237	1.31094e-12	0.0555403	wg_rh_intensity-contrast_lateraloccipital	EU
rs17206075	5	83639782	C	T	0.0739	-0.13381	0.020183	3.36058e-11	22402.2	0.00120434	-0.127458	0.0202288	2.961e-10	0	wg_rh_intensity-contrast_lateraloccipital	EU
rs10116249	9	91941751	G	A	0.5697	0.065606	0.010029	6.08522e-11	25336.5	0.498244	0.065606	0.0100373	6.30844e-11	0	wg_rh_intensity-contrast_lateraloccipital	EU
rs12133923	1	153800764	A	C	0.2626	0.058604	0.0096845	1.43665e-09	34419	0.145574	0.058604	0.00968951	1.46482e-09	0	wg_rh_intensity-contrast_lateralorbitofrontal	EU
rs6665134	1	180980492	A	C	0.6032	0.097627	0.0098143	2.58796e-23	27044.5	0.650442	0.0914847	0.00989277	2.29506e-20	0.388969	wg_rh_intensity-contrast_lateralorbitofrontal	EU
rs11589765	1	181038871	T	C	0.0188	0.067248	0.010071	2.43234e-11	334413	0.215275	0.0568819	0.0101338	1.98782e-08	0	wg_rh_intensity-contrast_lateralorbitofrontal	EU
rs2303865	11	44615283	A	G	0.3878	-0.099549	0.014306	3.43796e-12	12831	0.438328	-0.099549	0.0143324	3.7652e-12	0	wg_rh_intensity-contrast_lateralorbitofrontal	EU
rs34150933	11	119040329	T	C	0.6404	-0.061787	0.0097509	2.34977e-10	28539.4	0.782417	-0.0613569	0.00975786	3.21681e-10	0	wg_rh_intensity-contrast_lateralorbitofrontal	EU
rs7176221	15	40677024	G	C	0.3013	0.078744	0.013443	4.69545e-09	16414.9	0.309364	0.078744	0.0134566	4.86613e-09	0	wg_rh_intensity-contrast_lateralorbitofrontal	EU
rs11150579	16	29989009	G	T	0.5591	-0.058936	0.009685	1.16283e-09	27026.7	0.376957	-0.058936	0.00969145	1.19261e-09	0	wg_rh_intensity-contrast_lateralorbitofrontal	EU
rs889387	16	70017214	T	C	0.0853	-0.073321	0.010017	2.48606e-13	79875.1	0.0901746	-0.073321	0.0100203	2.53106e-13	0	wg_rh_intensity-contrast_lateralorbitofrontal	EU
rs3002702	20	25288284	C	T	0.8099	-0.076048	0.0097561	6.44503e-15	42640.9	0.935066	-0.0704055	0.00981588	7.35815e-13	-0.126577	wg_rh_intensity-contrast_lateralorbitofrontal	EU
rs6442409	3	13793590	C	T	0.2865	-0.059368	0.010231	6.52336e-09	29211.9	0.430399	-0.059368	0.0102367	6.65074e-09	0	wg_rh_intensity-contrast_lateralorbitofrontal	EU
rs6805425	3	171655243	A	C	0.4521	0.066264	0.0097632	1.14395e-11	26457	0.325522	0.066264	0.00977151	1.19061e-11	0	wg_rh_intensity-contrast_lateralorbitofrontal	EU
rs13132853	4	38678394	G	A	0.018	-0.063631	0.010074	2.67798e-10	348790	0.0031112	-0.0607589	0.0100861	1.70144e-09	0.370848	wg_rh_intensity-contrast_lateralorbitofrontal	EU
rs7685520	4	38687410	C	T	0.000299999999999967	-0.062336	0.009977	4.15821e-10	20960800	0.0217784	-0.0594576	0.00998844	2.6386e-09	0	wg_rh_intensity-contrast_lateralorbitofrontal	EU
rs67827860	5	83564666	T	C	0.1915	-0.098898	0.012206	5.38816e-16	27062.5	0.240466	-0.094836	0.0122362	9.15723e-15	0.0555403	wg_rh_intensity-contrast_lateralorbitofrontal	EU
rs17206075	5	83639782	C	T	0.0739	-0.14081	0.020181	3.00789e-12	22402.1	0.00120434	-0.132888	0.0202283	5.0522e-11	0	wg_rh_intensity-contrast_lateralorbitofrontal	EU
rs4541765	6	142039572	T	C	0.00539999999999996	0.0657	0.012011	4.50072e-08	807577	0.0592132	0.0657	0.0120112	4.5032e-08	0	wg_rh_intensity-contrast_lateralorbitofrontal	EU
rs2718009	7	36099876	G	C	0.8287	0.063657	0.011024	7.72272e-09	36239.3	0.875351	0.063657	0.0110289	7.8417e-09	0	wg_rh_intensity-contrast_lateralorbitofrontal	EU
rs9427233	1	153820716	C	A	0.0587	0.069701	0.0096793	5.97562e-13	120826	0.0531413	0.069701	0.00968134	6.04239e-13	0	wg_rh_intensity-contrast_lingual	EU
rs6665134	1	180980492	A	C	0.6032	0.066359	0.0098266	1.44822e-11	27029.6	0.650442	0.066359	0.0098347	1.50485e-11	0	wg_rh_intensity-contrast_lingual	EU
rs61732315	1	203059243	T	G	0.1945	-0.07085	0.012403	1.11441e-08	25931.5	0.139904	-0.07085	0.0124106	1.13744e-08	0	wg_rh_intensity-contrast_lingual	EU
rs2683592	10	124877843	G	A	0.5321	0.095394	0.016129	3.33007e-09	9627.3	0.411782	0.095394	0.0161574	3.54729e-09	0	wg_rh_intensity-contrast_lingual	EU
rs11042812	11	10452463	A	G	0.5531	-0.06717	0.0097235	4.91512e-12	26728.7	0.707597	-0.06717	0.00973199	5.12838e-12	0	wg_rh_intensity-contrast_lingual	EU
rs2303865	11	44615283	A	G	0.3878	-0.089657	0.014309	3.70971e-10	12834.6	0.438328	-0.089657	0.0143303	3.93818e-10	0	wg_rh_intensity-contrast_lingual	EU
rs6539450	12	108658554	G	T	0.7175	0.053367	0.0097276	4.10805e-08	32595.4	0.68341	0.053367	0.00973194	4.16532e-08	0	wg_rh_intensity-contrast_lingual	EU
rs72985226	18	76927022	C	T	0.015	0.089127	0.013688	7.44914e-11	226000	0.111903	0.0812276	0.0137418	3.40023e-09	0.345125	wg_rh_intensity-contrast_lingual	EU
rs470934	18	76986002	T	G	0.4193	0.094955	0.013303	9.47926e-13	14471.8	0.373996	0.0880493	0.0133771	4.63792e-11	0	wg_rh_intensity-contrast_lingual	EU
rs231592	19	35728308	G	A	0.3468	-0.054171	0.0096981	2.32716e-08	29339.3	0.478322	-0.054171	0.00970309	2.36594e-08	0	wg_rh_intensity-contrast_lingual	EU
rs11711587	3	171765940	A	G	0.4866	0.072728	0.0097585	9.13903e-14	26248.2	0.331995	0.072728	0.00976863	9.69053e-14	0	wg_rh_intensity-contrast_lingual	EU
rs9522	4	38665351	T	C	0.3066	-0.055261	0.0096995	1.21717e-08	31253.9	0.123193	-0.0864641	0.0103005	4.69241e-17	0.167147	wg_rh_intensity-contrast_lingual	EU
rs13132853	4	38678394	G	A	0.018	-0.081584	0.010068	5.34892e-16	349176	0.0031112	-0.0704817	0.0101031	3.03217e-12	0.370848	wg_rh_intensity-contrast_lingual	EU
rs7685520	4	38687410	C	T	0.000299999999999967	-0.077862	0.0099718	5.80017e-15	20982500	0.0217784	-0.073895	0.00998334	1.34323e-13	0.147122	wg_rh_intensity-contrast_lingual	EU
rs1000096	4	38691214	T	C	0.2841	-0.070959	0.0099207	8.51369e-13	31209.7	0.185367	-0.0881204	0.0101248	3.22054e-18	0	wg_rh_intensity-contrast_lingual	EU
rs4703898	5	82564972	G	A	0.4205	-0.056539	0.010292	3.94067e-08	24213.3	0.377409	-0.0576177	0.0102987	2.21089e-08	0.00228781	wg_rh_intensity-contrast_lingual	EU
rs78248083	5	83552822	G	C	0.000299999999999967	-0.099529	0.017153	6.53625e-09	7091250	0.0542453	-0.097519	0.017155	1.31122e-08	0.241356	wg_rh_intensity-contrast_lingual	EU
rs67827860	5	83564666	T	C	0.1915	-0.10359	0.012204	2.09861e-17	27064.7	0.240466	-0.0986701	0.0122372	7.43503e-16	0.0555403	wg_rh_intensity-contrast_lingual	EU
rs17206075	5	83639782	C	T	0.0739	-0.14647	0.020179	3.91302e-13	22402.3	0.00120434	-0.139299	0.0202289	5.73174e-12	0	wg_rh_intensity-contrast_lingual	EU
rs10761132	9	91879847	T	C	0.6292	0.063905	0.010471	1.04066e-09	24425.7	0.560066	0.063905	0.0104788	1.07053e-09	0	wg_rh_intensity-contrast_lingual	EU
rs4845586	1	153970121	G	T	0.8986	-0.060782	0.0097023	3.73544e-10	72914.9	0.945654	-0.060782	0.00970484	3.77501e-10	0	wg_rh_intensity-contrast_medialorbitofrontal	EU
rs13374657	1	180918241	C	T	0.4722	0.029813	0.010745	0.00552709	21739.8	0.375251	0.0686806	0.0110925	5.954e-10	-0.275145	wg_rh_intensity-contrast_medialorbitofrontal	EU
rs6665134	1	180980492	A	C	0.6032	0.12192	0.0098015	1.60677e-35	27059.5	0.650442	0.129589	0.0101951	5.13664e-37	0.388969	wg_rh_intensity-contrast_medialorbitofrontal	EU
rs11589765	1	181038871	T	C	0.0188	0.083855	0.010065	7.99282e-17	334785	0.215275	0.0724445	0.0101312	8.63619e-13	0	wg_rh_intensity-contrast_medialorbitofrontal	EU
rs12263364	10	132742044	T	G	0.1735	-0.078469	0.011189	2.33181e-12	34807.4	0.130721	-0.078469	0.0111967	2.41404e-12	0	wg_rh_intensity-contrast_medialorbitofrontal	EU
rs2303865	11	44615283	A	G	0.3878	-0.085703	0.01431	2.11098e-09	12836.3	0.438328	-0.085703	0.0143294	2.21893e-09	0	wg_rh_intensity-contrast_medialorbitofrontal	EU
rs7171260	15	40605943	G	A	0.3486	0.08536	0.013413	1.96598e-10	15277.4	0.310066	0.08536	0.0134303	2.07393e-10	0	wg_rh_intensity-contrast_medialorbitofrontal	EU
rs62051325	16	69999709	A	G	0.025	-0.071029	0.010013	1.30594e-12	256001	0.0868627	-0.0630801	0.0101065	4.33218e-10	0.430544	wg_rh_intensity-contrast_medialorbitofrontal	EU
rs4985495	16	70105206	A	G	0.4501	-0.067471	0.010015	1.61696e-11	25161.6	0.292603	-0.0589481	0.0101164	5.6439e-09	0	wg_rh_intensity-contrast_medialorbitofrontal	EU
rs263063	19	5022593	C	T	0.8023	-0.10856	0.017094	2.14245e-10	13461.7	0.772782	-0.10856	0.017119	2.27526e-10	0	wg_rh_intensity-contrast_medialorbitofrontal	EU
rs1233272	2	189814968	G	A	0.112	-0.069896	0.011055	2.5725e-10	51442.3	0.278302	-0.0707274	0.0110602	1.60802e-10	-0.0177412	wg_rh_intensity-contrast_medialorbitofrontal	EU
rs13396312	2	197628979	A	T	0.3215	-0.053109	0.0097468	5.06922e-08	30166.9	0.236401	-0.0539563	0.00975233	3.15425e-08	0	wg_rh_intensity-contrast_medialorbitofrontal	EU
rs1888998	20	25311190	G	A	0.000600000000000045	0.078833	0.0097551	6.41279e-16	10965800	0.0664392	0.0773886	0.00975666	2.15871e-15	0.127594	wg_rh_intensity-contrast_medialorbitofrontal	EU
rs73171590	3	171323110	C	G	0.3784	-0.06006	0.011035	5.24842e-08	21818.3	0.263147	-0.0603278	0.0110423	4.67296e-08	0.00412232	wg_rh_intensity-contrast_medialorbitofrontal	EU
rs11711587	3	171765940	A	G	0.4866	0.062825	0.0097618	1.22824e-10	26244.7	0.331995	0.0630256	0.00976938	1.10866e-10	0	wg_rh_intensity-contrast_medialorbitofrontal	EU
rs337634	4	38601324	T	A	0.266	-0.060907	0.0099401	8.93249e-10	32400.3	0.239512	-0.0591427	0.00994842	2.76566e-09	0.074269	wg_rh_intensity-contrast_medialorbitofrontal	EU
rs13132853	4	38678394	G	A	0.018	-0.065213	0.010074	9.58238e-11	348786	0.0031112	-0.0610314	0.0100887	1.45291e-09	0.370848	wg_rh_intensity-contrast_medialorbitofrontal	EU
rs7685520	4	38687410	C	T	0.000299999999999967	-0.061791	0.0099771	5.89239e-10	20960300	0.0217784	-0.0584921	0.00998871	4.74649e-09	0	wg_rh_intensity-contrast_medialorbitofrontal	EU
rs75563007	4	114613573	C	T	0.00129999999999997	-0.17705	0.030563	6.91598e-09	515941	0.164542	-0.17705	0.030564	6.92351e-09	0	wg_rh_intensity-contrast_medialorbitofrontal	EU
rs251124	5	83509605	T	C	0.3546	0.055419	0.013289	3.04211e-05	15466.3	0.32221	0.0769688	0.0136607	1.75736e-08	-0.0994266	wg_rh_intensity-contrast_medialorbitofrontal	EU
rs7732237	5	83530737	A	G	0.2362	-0.05589	0.0098678	1.47991e-08	35589.2	0.377609	-0.0647578	0.00997898	8.61651e-11	-0.159998	wg_rh_intensity-contrast_medialorbitofrontal	EU
rs67827860	5	83564666	T	C	0.1915	-0.098347	0.012206	7.80192e-16	27063.1	0.240466	-0.121665	0.0126656	7.54711e-22	0.0555403	wg_rh_intensity-contrast_medialorbitofrontal	EU
rs17206075	5	83639782	C	T	0.0739	-0.13608	0.020182	1.55532e-11	22403	0.00120434	-0.120022	0.0202515	3.0927e-09	0	wg_rh_intensity-contrast_medialorbitofrontal	EU
rs4845586	1	153970121	G	T	0.8986	-0.063081	0.0097016	7.91941e-11	72923.3	0.945654	-0.063081	0.00970435	8.01686e-11	0	wg_rh_intensity-contrast_middletemporal	EU
rs6665134	1	180980492	A	C	0.6032	0.10301	0.0098117	8.75868e-26	27047.8	0.650442	0.0961196	0.00989217	2.55835e-22	0.388969	wg_rh_intensity-contrast_middletemporal	EU
rs11589765	1	181038871	T	C	0.0188	0.074696	0.010068	1.17875e-13	334604	0.215275	0.0638096	0.010131	3.00589e-10	0	wg_rh_intensity-contrast_middletemporal	EU
rs823118	1	205754444	T	C	0.3812	0.056973	0.0097664	5.42531e-09	27778.9	0.562726	0.056041	0.00977344	9.80837e-09	0.0474134	wg_rh_intensity-contrast_middletemporal	EU
rs823074	1	205805711	C	T	0.0268	0.060012	0.0098364	1.05399e-09	247931	0.00376355	0.0591167	0.00983836	1.86906e-09	0	wg_rh_intensity-contrast_middletemporal	EU
rs7094843	10	103046897	T	A	0.239	0.056472	0.010009	1.67967e-08	25353.5	0.574117	0.056472	0.0100151	1.71344e-08	0	wg_rh_intensity-contrast_middletemporal	EU
rs2303865	11	44615283	A	G	0.3878	-0.14577	0.014287	1.92277e-24	12809.7	0.438328	-0.14577	0.0143444	2.92499e-24	0	wg_rh_intensity-contrast_middletemporal	EU
rs7171260	15	40605943	G	A	0.3486	0.093988	0.013411	2.41271e-12	15273.5	0.310066	0.109073	0.0136221	1.17496e-15	0.0154725	wg_rh_intensity-contrast_middletemporal	EU
rs75973365	15	40904969	T	C	0.0128	-0.086363	0.014753	4.80096e-09	227491	0.00100361	-0.0869455	0.0147542	3.79422e-09	0	wg_rh_intensity-contrast_middletemporal	EU
rs11150579	16	29989009	G	T	0.5591	-0.055178	0.009686	1.22166e-08	27025.9	0.376957	-0.055178	0.00969163	1.24561e-08	0	wg_rh_intensity-contrast_middletemporal	EU
rs7196814	16	51415849	G	A	0.1923	0.06433	0.0097753	4.67696e-11	42119	0.130118	0.06433	0.00978021	4.782e-11	0	wg_rh_intensity-contrast_middletemporal	EU
rs62051305	16	69988630	C	T	0.2566	-0.091029	0.010108	2.14413e-19	32026.5	0.0902248	-0.0715396	0.0105921	1.43754e-11	0.437074	wg_rh_intensity-contrast_middletemporal	EU
rs17244790	16	70090483	C	T	0.0988	-0.086119	0.0099938	6.85857e-18	70292.9	0.292403	-0.0652669	0.0104648	4.46578e-10	0	wg_rh_intensity-contrast_middletemporal	EU
rs4240791	16	87202310	A	G	0.1338	0.057912	0.0099136	5.16795e-09	54904.1	0.230881	0.057912	0.00991659	5.22288e-09	0	wg_rh_intensity-contrast_middletemporal	EU
rs263063	19	5022593	C	T	0.8023	-0.10553	0.017095	6.69426e-10	13462.5	0.772782	-0.10553	0.0171185	7.06348e-10	0	wg_rh_intensity-contrast_middletemporal	EU
rs4667299	2	189677961	T	G	0.896	0.069655	0.011097	3.45342e-10	54493.5	0.730881	0.069655	0.0111009	3.50284e-10	0	wg_rh_intensity-contrast_middletemporal	EU
rs1020111	2	200383057	A	G	0.5395	-0.057406	0.0097611	4.0755e-09	26401.7	0.549026	-0.057406	0.00976731	4.16856e-09	0	wg_rh_intensity-contrast_middletemporal	EU
rs6115093	20	25230094	T	C	0.765	-0.067918	0.0097276	2.91029e-12	36736.6	0.939984	-0.067918	0.00973392	3.00572e-12	0	wg_rh_intensity-contrast_middletemporal	EU
rs2267161	22	30557308	T	C	0.5292	-0.078899	0.010535	6.92808e-14	22574.6	0.330741	-0.078899	0.0105478	7.42632e-14	0	wg_rh_intensity-contrast_middletemporal	EU
rs2974394	3	13736847	C	A	0.4149	0.046422	0.009846	2.41939e-06	26568.3	0.52785	0.0918091	0.0108947	3.54764e-17	0.42521	wg_rh_intensity-contrast_middletemporal	EU
rs4684159	3	13779191	C	T	0.6725	-0.060766	0.010484	6.78869e-09	25816.5	0.501204	-0.0917029	0.0116069	2.77341e-15	0.154478	wg_rh_intensity-contrast_middletemporal	EU
rs6442409	3	13793590	C	T	0.2865	-0.066856	0.010229	6.32166e-11	29214.5	0.430399	-0.0675158	0.0103896	8.11769e-11	0	wg_rh_intensity-contrast_middletemporal	EU
rs11711587	3	171765940	A	G	0.4866	0.067941	0.0097601	3.37634e-12	26247.2	0.331995	0.067941	0.00976892	3.53032e-12	0	wg_rh_intensity-contrast_middletemporal	EU
rs13132853	4	38678394	G	A	0.018	-0.057092	0.010076	1.46052e-08	348662	0.0031112	-0.057092	0.0100764	1.46268e-08	0	wg_rh_intensity-contrast_middletemporal	EU
rs4703898	5	82564972	G	A	0.4205	-0.066112	0.010289	1.31434e-10	24216.7	0.377409	-0.067626	0.0102997	5.17367e-11	0.0101026	wg_rh_intensity-contrast_middletemporal	EU
rs10045126	5	83486215	G	T	0.3263	-0.06018	0.010008	1.81908e-09	28384.9	0.169711	-0.073756	0.0103985	1.31287e-12	0.291629	wg_rh_intensity-contrast_middletemporal	EU
rs11949206	5	83513957	A	G	0.1791	0.033618	0.013396	0.0120883	23712.1	0.0361802	0.0912542	0.0142905	1.70681e-10	0.245349	wg_rh_intensity-contrast_middletemporal	EU
rs67827860	5	83564666	T	C	0.1915	-0.10957	0.012202	2.71567e-19	27065.5	0.240466	-0.123049	0.0125773	1.3261e-22	0.0621147	wg_rh_intensity-contrast_middletemporal	EU
rs35430475	5	83633660	T	C	0.1474	-0.13977	0.019617	1.04124e-12	12889.1	0.00150542	-0.128711	0.0196824	6.17725e-11	0	wg_rh_intensity-contrast_middletemporal	EU
rs55987383	6	142017766	G	A	0.000199999999999978	0.061629	0.011007	2.15501e-08	25829800	0.185769	0.0609902	0.0110076	3.0119e-08	0.348314	wg_rh_intensity-contrast_middletemporal	EU
rs28802998	9	91863278	A	G	0.0437	0.14294	0.026591	7.63692e-08	21148.8	0.0537435	0.15288	0.0266615	9.80381e-09	-0.0722347	wg_rh_intensity-contrast_middletemporal	EU
rs1316268	9	91972280	G	A	0.3375	0.055854	0.010031	2.57475e-08	27783.5	0.436823	0.0594881	0.0100564	3.30973e-09	0	wg_rh_intensity-contrast_middletemporal	EU
rs1127091	1	153806936	G	A	0.0373	0.0744	0.009674	1.46312e-14	186147	0.146126	0.0744	0.00967551	1.47692e-14	0	wg_rh_intensity-contrast_parahippocampal	EU
rs6665134	1	180980492	A	C	0.6032	0.074643	0.0098238	3.00325e-14	27033.4	0.650442	0.074643	0.0098341	3.19364e-14	0	wg_rh_intensity-contrast_parahippocampal	EU
rs2303865	11	44615283	A	G	0.3878	-0.085997	0.01431	1.86012e-09	12836.2	0.438328	-0.085997	0.0143296	1.95659e-09	0	wg_rh_intensity-contrast_parahippocampal	EU
rs11649149	16	29997323	T	C	0.3413	-0.053198	0.0096711	3.78246e-08	29730.3	0.378011	-0.053198	0.00967586	3.84092e-08	0	wg_rh_intensity-contrast_parahippocampal	EU
rs263063	19	5022593	C	T	0.8023	-0.094831	0.017097	2.91202e-08	13466.7	0.772782	-0.094831	0.0171159	3.01565e-08	0	wg_rh_intensity-contrast_parahippocampal	EU
rs13388394	2	33539109	G	A	0.0367	0.18435	0.024296	3.25712e-14	29928.5	0.00401445	0.171178	0.0244358	2.46589e-12	0.161654	wg_rh_intensity-contrast_parahippocampal	EU
rs13415927	2	33562706	G	A	0.1611	0.12833	0.020552	4.26081e-10	10924	0.0801887	0.114177	0.0206866	3.40205e-08	0	wg_rh_intensity-contrast_parahippocampal	EU
rs2261747	20	25281148	A	G	0.7698	-0.057539	0.0097532	3.64606e-09	37087.7	0.934966	-0.057539	0.00975764	3.7059e-09	0	wg_rh_intensity-contrast_parahippocampal	EU
rs6805425	3	171655243	A	C	0.4521	0.056583	0.0097661	6.88043e-09	26453.9	0.325522	0.056583	0.00977211	7.028e-09	0	wg_rh_intensity-contrast_parahippocampal	EU
rs337634	4	38601324	T	A	0.266	-0.057635	0.009941	6.7228e-09	32398.7	0.239512	-0.0563779	0.00994855	1.45366e-08	0.074269	wg_rh_intensity-contrast_parahippocampal	EU
rs13132853	4	38678394	G	A	0.018	-0.057548	0.010076	1.12055e-08	348661	0.0031112	-0.0562549	0.010079	2.38627e-08	0	wg_rh_intensity-contrast_parahippocampal	EU
rs893805	4	153295558	A	G	0.2011	-0.0598	0.0096725	6.31039e-10	41594.1	0.227067	-0.0598	0.00967683	6.42188e-10	0	wg_rh_intensity-contrast_parahippocampal	EU
rs251124	5	83509605	T	C	0.3546	0.053085	0.013289	6.47879e-05	15467.9	0.32221	0.0785653	0.01366	8.84721e-09	-0.0994266	wg_rh_intensity-contrast_parahippocampal	EU
rs7732237	5	83530737	A	G	0.2362	-0.046441	0.0098701	2.53591e-06	35583	0.377609	-0.0571839	0.00998037	1.00642e-08	-0.157404	wg_rh_intensity-contrast_parahippocampal	EU
rs78248083	5	83552822	G	C	0.000299999999999967	-0.10326	0.017152	1.74106e-09	7092180	0.0542453	-0.102232	0.0171547	2.53158e-09	0.241356	wg_rh_intensity-contrast_parahippocampal	EU
rs67827860	5	83564666	T	C	0.1915	-0.11286	0.0122	2.22778e-20	27069.4	0.240466	-0.133841	0.0126652	4.20965e-26	0.0555403	wg_rh_intensity-contrast_parahippocampal	EU
rs17206075	5	83639782	C	T	0.0739	-0.14561	0.020179	5.35715e-13	22403.3	0.00120434	-0.128824	0.0202515	2.00154e-10	0	wg_rh_intensity-contrast_parahippocampal	EU
rs12028339	1	7724842	A	G	0.2015	0.057746	0.010274	1.903e-08	36813.4	0.154004	0.0589582	0.0102801	9.74112e-09	-0.022655	wg_rh_intensity-contrast_paracentral	EU
rs6666027	1	9228407	A	C	0.2582	0.069227	0.011283	8.48845e-10	25626.1	0.427489	0.0704512	0.0112931	4.41952e-10	0	wg_rh_intensity-contrast_paracentral	EU
rs6062284	20	62544774	G	T	0.5595	0.070524	0.0099207	1.17079e-12	25747.2	0.680751	0.070524	0.00993024	1.23014e-12	0	wg_rh_intensity-contrast_paracentral	EU
rs6442409	3	13793590	C	T	0.2865	-0.056273	0.010232	3.80423e-08	29209.3	0.430399	-0.056273	0.0102371	3.86404e-08	0	wg_rh_intensity-contrast_paracentral	EU
rs1464047	3	39485383	T	C	0.0442	0.055027	0.0096826	1.3229e-08	157956	0.127609	0.055027	0.00968356	1.32726e-08	0	wg_rh_intensity-contrast_paracentral	EU
rs13176921	5	83564529	G	A	0.1518	-0.093838	0.012102	8.9095e-15	33123.5	0.295815	-0.0908521	0.0121206	6.59649e-14	0.0436809	wg_rh_intensity-contrast_paracentral	EU
rs17206075	5	83639782	C	T	0.0739	-0.14408	0.02018	9.3506e-13	22401.8	0.00120434	-0.138637	0.0202155	6.98669e-12	0	wg_rh_intensity-contrast_paracentral	EU
rs4845586	1	153970121	G	T	0.8986	-0.060785	0.0097023	3.72803e-10	72915	0.945654	-0.060785	0.00970484	3.76753e-10	0	wg_rh_intensity-contrast_parsopercularis	EU
rs7516739	1	180979370	T	C	0.8444	0.070059	0.0098247	9.97113e-13	49290.5	0.650743	0.070059	0.00982967	1.02356e-12	0	wg_rh_intensity-contrast_parsopercularis	EU
rs823118	1	205754444	T	C	0.3812	0.062471	0.0097648	1.57868e-10	27780.8	0.562726	0.0604202	0.00977698	6.41652e-10	0.05128	wg_rh_intensity-contrast_parsopercularis	EU
rs1772159	1	205790067	A	G	0.1024	0.06606	0.0099144	2.68229e-11	69216.7	0.00356283	0.0640678	0.00992275	1.07036e-10	0	wg_rh_intensity-contrast_parsopercularis	EU
rs1376001	11	10430895	T	C	0.0535	0.057437	0.0098115	4.79748e-09	128334	0.158922	0.057437	0.00981277	4.81942e-09	0	wg_rh_intensity-contrast_parsopercularis	EU
rs2303865	11	44615283	A	G	0.3878	-0.11038	0.014302	1.18353e-14	12827	0.438328	-0.11038	0.0143346	1.35808e-14	0	wg_rh_intensity-contrast_parsopercularis	EU
rs2508948	11	119080932	A	T	0.7179	-0.053554	0.0097937	4.54605e-08	32184.6	0.773836	-0.0539473	0.00979836	3.676e-08	0	wg_rh_intensity-contrast_parsopercularis	EU
rs4590982	12	105711045	A	G	0.3866	0.062836	0.011172	1.86134e-08	21110.6	0.244229	0.062836	0.0111801	1.9058e-08	0	wg_rh_intensity-contrast_parsopercularis	EU
rs7176221	15	40677024	G	C	0.3013	0.084127	0.013441	3.87494e-10	16414.8	0.309364	0.0992202	0.0136612	3.78853e-13	0	wg_rh_intensity-contrast_parsopercularis	EU
rs11150575	16	29923745	C	G	0.024	-0.063917	0.0097098	4.61885e-11	283304	0.114362	-0.0546151	0.00983633	2.81801e-08	0.420206	wg_rh_intensity-contrast_parsopercularis	EU
rs4283241	16	29977028	A	G	0.2061	-0.066872	0.0096786	4.87176e-12	40778.6	0.377158	-0.0581887	0.00980961	2.99614e-09	0	wg_rh_intensity-contrast_parsopercularis	EU
rs62051305	16	69988630	C	T	0.2566	-0.064265	0.010117	2.12285e-10	32009.8	0.0902248	-0.064265	0.0101232	2.17737e-10	0	wg_rh_intensity-contrast_parsopercularis	EU
rs8100064	19	17464801	A	G	0.3125	-0.054882	0.0097837	2.02872e-08	30397.3	0.237104	-0.054882	0.0097886	2.06191e-08	0	wg_rh_intensity-contrast_parsopercularis	EU
rs4667299	2	189677961	T	G	0.896	0.075353	0.011096	1.11354e-11	54496	0.730881	0.0728967	0.0111079	5.28774e-11	-0.437284	wg_rh_intensity-contrast_parsopercularis	EU
rs5743077	2	189832613	C	G	0.000399999999999956	-0.089098	0.01405	2.27547e-10	7927890	0.0804898	-0.0857529	0.0140593	1.06479e-09	0	wg_rh_intensity-contrast_parsopercularis	EU
rs1020111	2	200383057	A	G	0.5395	-0.059168	0.0097606	1.34504e-09	26402	0.549026	-0.059168	0.00976721	1.37976e-09	0	wg_rh_intensity-contrast_parsopercularis	EU
rs1888998	20	25311190	G	A	0.000600000000000045	0.058459	0.0097619	2.11804e-09	10950600	0.0664392	0.058459	0.00976192	2.11816e-09	0	wg_rh_intensity-contrast_parsopercularis	EU
rs2267161	22	30557308	T	C	0.5292	-0.057956	0.010542	3.84933e-08	22570.1	0.330741	-0.057956	0.0105488	3.92768e-08	0	wg_rh_intensity-contrast_parsopercularis	EU
rs6442409	3	13793590	C	T	0.2865	-0.061303	0.010231	2.0742e-09	29209.6	0.430399	-0.061303	0.0102371	2.12032e-09	0	wg_rh_intensity-contrast_parsopercularis	EU
rs9522	4	38665351	T	C	0.3066	-0.045182	0.009702	3.20885e-06	31248.7	0.123193	-0.0750539	0.0103015	3.19975e-13	0.167147	wg_rh_intensity-contrast_parsopercularis	EU
rs13132853	4	38678394	G	A	0.018	-0.072627	0.010072	5.56313e-13	348915	0.0031112	-0.0629261	0.010107	4.78443e-10	0.370848	wg_rh_intensity-contrast_parsopercularis	EU
rs7685520	4	38687410	C	T	0.000299999999999967	-0.06711	0.0099755	1.72624e-11	20967100	0.0217784	-0.0635675	0.00998704	1.95296e-10	0.147122	wg_rh_intensity-contrast_parsopercularis	EU
rs1000096	4	38691214	T	C	0.2841	-0.062504	0.0099233	3.00131e-10	31205	0.185367	-0.0783386	0.0101256	1.02062e-14	0	wg_rh_intensity-contrast_parsopercularis	EU
rs7732237	5	83530737	A	G	0.2362	-0.055646	0.0098679	1.70949e-08	35588.8	0.377609	-0.0666045	0.00994601	2.1332e-11	-0.157404	wg_rh_intensity-contrast_parsopercularis	EU
rs78248083	5	83552822	G	C	0.000299999999999967	-0.10584	0.017151	6.78299e-10	7092940	0.0542453	-0.103252	0.0171564	1.76302e-09	0.343545	wg_rh_intensity-contrast_parsopercularis	EU
rs13176921	5	83564529	G	A	0.1518	-0.11342	0.012094	6.7106e-21	33139.9	0.295815	-0.118574	0.0122088	2.67545e-22	0.0436809	wg_rh_intensity-contrast_parsopercularis	EU
rs17206075	5	83639782	C	T	0.0739	-0.14279	0.02018	1.4857e-12	22402.9	0.00120434	-0.133201	0.0202206	4.47635e-11	0	wg_rh_intensity-contrast_parsopercularis	EU
rs6665134	1	180980492	A	C	0.6032	0.085132	0.0098198	4.34316e-18	27037.3	0.650442	0.085132	0.00983326	4.81978e-18	0	wg_rh_intensity-contrast_parsorbitalis	EU
rs2303865	11	44615283	A	G	0.3878	-0.11843	0.014299	1.2072e-16	12823.2	0.438328	-0.11843	0.0143366	1.44878e-16	0	wg_rh_intensity-contrast_parsorbitalis	EU
rs2508948	11	119080932	A	T	0.7179	-0.05495	0.0097937	2.01452e-08	32182.5	0.773836	-0.05495	0.00979834	2.04566e-08	0	wg_rh_intensity-contrast_parsorbitalis	EU
rs7176221	15	40677024	G	C	0.3013	0.086498	0.013441	1.23161e-10	16412.3	0.309364	0.100534	0.0136623	1.86035e-13	0.0155647	wg_rh_intensity-contrast_parsorbitalis	EU
rs75973365	15	40904969	T	C	0.0128	-0.092928	0.014751	2.98076e-10	227541	0.00100361	-0.0934798	0.0147524	2.34922e-10	0	wg_rh_intensity-contrast_parsorbitalis	EU
rs2899765	15	70915726	T	C	0.2702	-0.056022	0.0098875	1.46219e-08	32427.5	0.394922	-0.056022	0.00989224	1.48553e-08	0	wg_rh_intensity-contrast_parsorbitalis	EU
rs62051305	16	69988630	C	T	0.2566	-0.06775	0.010116	2.12289e-11	32011.1	0.0902248	-0.06775	0.0101229	2.19048e-11	0	wg_rh_intensity-contrast_parsorbitalis	EU
rs1888998	20	25311190	G	A	0.000600000000000045	0.062433	0.0097611	1.59393e-10	10952200	0.0664392	0.0620777	0.00976133	2.02332e-10	0.127594	wg_rh_intensity-contrast_parsorbitalis	EU
rs337634	4	38601324	T	A	0.266	-0.061161	0.00994	7.60221e-10	32400.2	0.239512	-0.0593167	0.00994837	2.48481e-09	0.074269	wg_rh_intensity-contrast_parsorbitalis	EU
rs13132853	4	38678394	G	A	0.018	-0.068646	0.010073	9.43611e-12	348846	0.0031112	-0.064432	0.0100877	1.6898e-10	0.370848	wg_rh_intensity-contrast_parsorbitalis	EU
rs7685520	4	38687410	C	T	0.000299999999999967	-0.062546	0.0099769	3.63184e-10	20960800	0.0217784	-0.0590844	0.00998851	3.31402e-09	0	wg_rh_intensity-contrast_parsorbitalis	EU
rs7732237	5	83530737	A	G	0.2362	-0.058848	0.009867	2.45952e-09	35591	0.377609	-0.0691086	0.00997267	4.21425e-12	-0.159998	wg_rh_intensity-contrast_parsorbitalis	EU
rs67827860	5	83564666	T	C	0.1915	-0.091749	0.012209	5.69692e-14	27057.8	0.240466	-0.100233	0.01236	5.08362e-16	0.0555403	wg_rh_intensity-contrast_parsorbitalis	EU
rs17206075	5	83639782	C	T	0.0739	-0.12392	0.020186	8.30906e-10	22401.6	0.00120434	-0.112896	0.0202353	2.41679e-08	0	wg_rh_intensity-contrast_parsorbitalis	EU
rs55987383	6	142017766	G	A	0.000199999999999978	0.063206	0.011007	9.33739e-09	25829100	0.185769	0.0625186	0.0110076	1.35015e-08	0.348314	wg_rh_intensity-contrast_parsorbitalis	EU
rs4845586	1	153970121	G	T	0.8986	-0.061395	0.0097021	2.48341e-10	72917.1	0.945654	-0.061395	0.0097047	2.5108e-10	0	wg_rh_intensity-contrast_parstriangularis	EU
rs6665134	1	180980492	A	C	0.6032	0.081303	0.0098213	1.25017e-16	27036	0.650442	0.081303	0.00983356	1.36324e-16	0	wg_rh_intensity-contrast_parstriangularis	EU
rs4609519	10	132778866	G	A	0.1434	-0.065325	0.011547	1.53761e-08	38175	0.175984	-0.065325	0.0115517	1.5583e-08	0	wg_rh_intensity-contrast_parstriangularis	EU
rs2303865	11	44615283	A	G	0.3878	-0.11059	0.014302	1.05467e-14	12826.8	0.438328	-0.11059	0.0143347	1.21149e-14	0	wg_rh_intensity-contrast_parstriangularis	EU
rs4439732	15	40566018	C	G	0.616	-0.090026	0.013629	3.96248e-11	14198.9	0.688177	-0.103909	0.0138222	5.58045e-14	-0.271522	wg_rh_intensity-contrast_parstriangularis	EU
rs75973365	15	40904969	T	C	0.0128	-0.088604	0.014752	1.89879e-09	227517	0.00100361	-0.0891272	0.0147533	1.52984e-09	0	wg_rh_intensity-contrast_parstriangularis	EU
rs7184288	16	29923731	C	G	0.2766	-0.057845	0.009952	6.15836e-09	31542.4	0.384283	-0.057845	0.00995717	6.27041e-09	0	wg_rh_intensity-contrast_parstriangularis	EU
rs62051305	16	69988630	C	T	0.2566	-0.071134	0.010115	2.02828e-12	32013.2	0.0902248	-0.071134	0.0101227	2.10705e-12	0	wg_rh_intensity-contrast_parstriangularis	EU
rs4240791	16	87202310	A	G	0.1338	0.058828	0.0099134	2.953e-09	54904.4	0.230881	0.058828	0.00991649	2.98644e-09	0	wg_rh_intensity-contrast_parstriangularis	EU
rs4667299	2	189677961	T	G	0.896	0.07797	0.011095	2.10282e-12	54502.5	0.730881	0.0756941	0.0111072	9.43638e-12	-0.437284	wg_rh_intensity-contrast_parstriangularis	EU
rs5743077	2	189832613	C	G	0.000399999999999956	-0.08293	0.014052	3.59882e-09	7925620	0.0804898	-0.0794551	0.0140613	1.59856e-08	0	wg_rh_intensity-contrast_parstriangularis	EU
rs1020111	2	200383057	A	G	0.5395	-0.059986	0.0097604	7.95341e-10	26402	0.549026	-0.059986	0.00976719	8.1705e-10	0	wg_rh_intensity-contrast_parstriangularis	EU
rs1888998	20	25311190	G	A	0.000600000000000045	0.063431	0.0097604	8.0957e-11	10953900	0.0664392	0.063431	0.00976042	8.09636e-11	0	wg_rh_intensity-contrast_parstriangularis	EU
rs6442409	3	13793590	C	T	0.2865	-0.059049	0.010231	7.85333e-09	29212.1	0.430399	-0.059049	0.0102367	8.00337e-09	0	wg_rh_intensity-contrast_parstriangularis	EU
rs337634	4	38601324	T	A	0.266	-0.063385	0.0099393	1.80343e-10	32402.4	0.239512	-0.061404	0.0099481	6.72463e-10	0.074269	wg_rh_intensity-contrast_parstriangularis	EU
rs13132853	4	38678394	G	A	0.018	-0.073156	0.010071	3.75737e-13	348983	0.0031112	-0.068585	0.0100858	1.04512e-11	0.370848	wg_rh_intensity-contrast_parstriangularis	EU
rs7685520	4	38687410	C	T	0.000299999999999967	-0.069167	0.0099749	4.08802e-12	20969500	0.0217784	-0.0654945	0.00998651	5.44277e-11	0	wg_rh_intensity-contrast_parstriangularis	EU
rs4703898	5	82564972	G	A	0.4205	-0.055048	0.010292	8.86273e-08	24215	0.377409	-0.0564231	0.0102985	4.28344e-08	0.00258124	wg_rh_intensity-contrast_parstriangularis	EU
rs7711739	5	83456315	A	G	0.000299999999999967	-0.0594	0.0098561	1.67316e-09	21478100	0.152499	-0.0588308	0.00985623	2.38861e-09	-0.101705	wg_rh_intensity-contrast_parstriangularis	EU
rs13176921	5	83564529	G	A	0.1518	-0.10357	0.012098	1.11971e-17	33132.5	0.295815	-0.115041	0.0123299	1.05583e-20	0.0436809	wg_rh_intensity-contrast_parstriangularis	EU
rs17206075	5	83639782	C	T	0.0739	-0.13739	0.020182	9.92739e-12	22402.1	0.00120434	-0.129454	0.020221	1.534e-10	0	wg_rh_intensity-contrast_parstriangularis	EU
rs9427233	1	153820716	C	A	0.0587	0.053696	0.0096841	2.94359e-08	120728	0.0531413	0.053696	0.00968529	2.9551e-08	0	wg_rh_intensity-contrast_pericalcarine	EU
rs2683591	10	124874233	T	C	0.5321	0.062227	0.010928	1.239e-08	21014.6	0.386692	0.062227	0.0109362	1.27025e-08	0	wg_rh_intensity-contrast_pericalcarine	EU
rs7111970	11	10450133	A	G	0.5589	-0.057612	0.0097195	3.07646e-09	26834.1	0.726867	-0.057612	0.00972568	3.1478e-09	0	wg_rh_intensity-contrast_pericalcarine	EU
rs117517028	13	47820891	T	C	0.0148	0.25693	0.045702	1.88918e-08	20516.1	0.176536	0.25693	0.0457361	1.93554e-08	0	wg_rh_intensity-contrast_pericalcarine	EU
rs11664412	18	76838006	G	T	0.4353	0.090075	0.013569	3.17336e-11	13782.9	0.357838	0.090075	0.0135902	3.40389e-11	0	wg_rh_intensity-contrast_pericalcarine	EU
rs231592	19	35728308	G	A	0.3468	-0.070142	0.0096933	4.61661e-13	29347.4	0.478322	-0.070142	0.00970178	4.83676e-13	0	wg_rh_intensity-contrast_pericalcarine	EU
rs67827860	5	83564666	T	C	0.1915	-0.081969	0.012212	1.91753e-11	27056.3	0.240466	-0.081969	0.0122219	1.9906e-11	0	wg_rh_intensity-contrast_pericalcarine	EU
rs7111970	11	10450133	A	G	0.5589	-0.056875	0.0097197	4.87106e-09	26833.6	0.726867	-0.056875	0.00972572	4.97826e-09	0	wg_rh_intensity-contrast_postcentral	EU
rs2303865	11	44615283	A	G	0.3878	-0.093286	0.014308	7.03782e-11	12833.1	0.438328	-0.093286	0.0143311	7.54865e-11	0	wg_rh_intensity-contrast_postcentral	EU
rs10790280	11	119031899	T	A	0.8482	-0.054349	0.0095997	1.50028e-08	52705	0.783772	-0.054349	0.00960253	1.51493e-08	0	wg_rh_intensity-contrast_postcentral	EU
rs11639391	15	39339570	T	C	0.0286	0.12394	0.017053	3.65039e-13	77399.2	0.0402951	0.122129	0.0170609	8.16177e-13	0.0361702	wg_rh_intensity-contrast_postcentral	EU
rs4924345	15	39347697	C	A	0.1554	0.12178	0.017865	9.3168e-12	14892.3	0.0121939	0.119748	0.0178945	2.2034e-11	0	wg_rh_intensity-contrast_postcentral	EU
rs7184288	16	29923731	C	G	0.2766	-0.057257	0.0099521	8.75397e-09	31542.1	0.384283	-0.057257	0.00995716	8.90679e-09	0	wg_rh_intensity-contrast_postcentral	EU
rs2117339	2	198051010	T	C	0.0383	-0.057834	0.009785	3.41122e-09	177398	0.237856	-0.0583096	0.00978627	2.54866e-09	0	wg_rh_intensity-contrast_postcentral	EU
rs112267190	3	171711248	G	C	0.0873	0.071421	0.01048	9.42763e-12	71458.2	0.21402	0.071421	0.0104833	9.57072e-12	0	wg_rh_intensity-contrast_postcentral	EU
rs13132853	4	38678394	G	A	0.018	-0.064903	0.010074	1.17425e-10	348782	0.0031112	-0.0620829	0.0100861	7.49473e-10	0.370848	wg_rh_intensity-contrast_postcentral	EU
rs7685520	4	38687410	C	T	0.000299999999999967	-0.061321	0.0099773	7.94355e-10	20959200	0.0217784	-0.0583797	0.00998875	5.07956e-09	0	wg_rh_intensity-contrast_postcentral	EU
rs10060790	5	82598747	G	A	0.4994	0.063552	0.010664	2.53027e-09	21975.1	0.694952	0.0644812	0.0106727	1.52525e-09	-0.00107749	wg_rh_intensity-contrast_postcentral	EU
rs78248083	5	83552822	G	C	0.000299999999999967	-0.12188	0.017146	1.17427e-12	7096970	0.0542453	-0.118575	0.0171484	4.69007e-12	0.241356	wg_rh_intensity-contrast_postcentral	EU
rs67827860	5	83564666	T	C	0.1915	-0.13556	0.012189	9.85968e-29	27079.7	0.240466	-0.14257	0.012452	2.36306e-30	0.0555403	wg_rh_intensity-contrast_postcentral	EU
rs17206075	5	83639782	C	T	0.0739	-0.18052	0.020166	3.50046e-19	22403.7	0.00120434	-0.167987	0.020234	1.02193e-16	0	wg_rh_intensity-contrast_postcentral	EU
rs4841675	8	12032494	T	C	0.1833	0.058505	0.010211	1.00665e-08	40057.7	0.0159574	0.0575318	0.0102163	1.78795e-08	0	wg_rh_intensity-contrast_postcentral	EU
rs4845586	1	153970121	G	T	0.8986	-0.060412	0.0097024	4.76968e-10	72914.1	0.945654	-0.060412	0.00970491	4.81898e-10	0	wg_rh_intensity-contrast_posteriorcingulate	EU
rs3747957	1	180984717	G	A	0.6733	0.094436	0.0098154	6.50628e-22	29435.9	0.650743	0.094436	0.00983065	7.52191e-22	0	wg_rh_intensity-contrast_posteriorcingulate	EU
rs6673687	1	205701241	T	A	0.2167	-0.056843	0.0099207	1.00587e-08	37424.7	0.30003	-0.0549622	0.00993062	3.11894e-08	0	wg_rh_intensity-contrast_posteriorcingulate	EU
rs7111970	11	10450133	A	G	0.5589	-0.055803	0.00972	9.40916e-09	26833.6	0.726867	-0.055803	0.00972579	9.60086e-09	0	wg_rh_intensity-contrast_posteriorcingulate	EU
rs2303865	11	44615283	A	G	0.3878	-0.10801	0.014303	4.30067e-14	12827.8	0.438328	-0.10801	0.0143342	4.87866e-14	0	wg_rh_intensity-contrast_posteriorcingulate	EU
rs4439732	15	40566018	C	G	0.616	-0.096749	0.013627	1.24936e-12	14196.4	0.688177	-0.109496	0.0138233	2.35365e-15	-0.271522	wg_rh_intensity-contrast_posteriorcingulate	EU
rs11649149	16	29997323	T	C	0.3413	-0.056373	0.0096703	5.55942e-09	29731.3	0.378011	-0.056373	0.00967566	5.66807e-09	0	wg_rh_intensity-contrast_posteriorcingulate	EU
rs62051325	16	69999709	A	G	0.025	-0.06583	0.010015	4.9265e-11	255906	0.0868627	-0.06583	0.0100158	4.94447e-11	0	wg_rh_intensity-contrast_posteriorcingulate	EU
rs4667297	2	189664270	T	C	0.6168	0.064756	0.011097	5.36453e-09	21465.9	0.731082	0.0658444	0.0111072	3.06508e-09	0.0202173	wg_rh_intensity-contrast_posteriorcingulate	EU
rs4435447	2	197623744	C	G	0.348	-0.053943	0.0097357	3.01193e-08	29066.6	0.262595	-0.0549464	0.00974214	1.69979e-08	0	wg_rh_intensity-contrast_posteriorcingulate	EU
rs6115167	20	25392254	A	G	0.0913	0.067322	0.0097661	5.44601e-12	79033.3	0.0650341	0.0632911	0.00979667	1.04377e-10	0.124834	wg_rh_intensity-contrast_posteriorcingulate	EU
rs2267161	22	30557308	T	C	0.5292	-0.063495	0.01054	1.69955e-09	22572.7	0.330741	-0.0632546	0.0105483	2.01433e-09	-0.0406475	wg_rh_intensity-contrast_posteriorcingulate	EU
rs4685022	3	13791114	G	A	0.4219	-0.060972	0.010264	2.84372e-09	24318.8	0.432206	-0.060972	0.0102712	2.9172e-09	0	wg_rh_intensity-contrast_posteriorcingulate	EU
rs112267190	3	171711248	G	C	0.0873	0.060849	0.010483	6.45427e-09	71431.1	0.21402	0.060849	0.0104854	6.50561e-09	0	wg_rh_intensity-contrast_posteriorcingulate	EU
rs337634	4	38601324	T	A	0.266	-0.058067	0.0099409	5.18194e-09	32398.6	0.239512	-0.0562555	0.0099487	1.56247e-08	0.074269	wg_rh_intensity-contrast_posteriorcingulate	EU
rs13132853	4	38678394	G	A	0.018	-0.066342	0.010074	4.53456e-11	348786	0.0031112	-0.0620548	0.0100887	7.70254e-10	0.370848	wg_rh_intensity-contrast_posteriorcingulate	EU
rs7685520	4	38687410	C	T	0.000299999999999967	-0.065376	0.0099761	5.62935e-11	20964600	0.0217784	-0.0620493	0.00998771	5.21281e-10	0	wg_rh_intensity-contrast_posteriorcingulate	EU
rs13176921	5	83564529	G	A	0.1518	-0.08396	0.012105	4.03424e-12	33119.4	0.295815	-0.0811991	0.0121214	2.10129e-11	0.0436809	wg_rh_intensity-contrast_posteriorcingulate	EU
rs17206075	5	83639782	C	T	0.0739	-0.13303	0.020183	4.36313e-11	22402.9	0.00120434	-0.128165	0.0202152	2.29694e-10	0	wg_rh_intensity-contrast_posteriorcingulate	EU
rs12746203	1	212278309	C	A	0.0763	-0.06834	0.012463	4.17155e-08	57131.8	0.00240867	-0.0689542	0.0124666	3.18215e-08	0	wg_rh_intensity-contrast_precentral	EU
rs2303865	11	44615283	A	G	0.3878	-0.09774	0.014306	8.36814e-12	12832.7	0.438328	-0.09774	0.0143314	9.10586e-12	0	wg_rh_intensity-contrast_precentral	EU
rs4389332	2	197612896	A	C	0.4231	-0.053603	0.0097201	3.49464e-08	27104.6	0.263298	-0.053603	0.00972537	3.55454e-08	0	wg_rh_intensity-contrast_precentral	EU
rs6062284	20	62544774	G	T	0.5595	0.067673	0.0099217	9.05941e-12	25746.3	0.680751	0.067673	0.00993047	9.4471e-12	0	wg_rh_intensity-contrast_precentral	EU
rs4685022	3	13791114	G	A	0.4219	-0.057063	0.010265	2.71345e-08	24318.4	0.432206	-0.057063	0.0102713	2.76704e-08	0	wg_rh_intensity-contrast_precentral	EU
rs616147	3	39492990	G	A	0.485	0.060275	0.01088	3.02503e-08	21134.1	0.375803	0.060275	0.0108876	3.09291e-08	0	wg_rh_intensity-contrast_precentral	EU
rs1000096	4	38691214	T	C	0.2841	-0.056784	0.0099249	1.0567e-08	31202	0.185367	-0.056784	0.00992995	1.07494e-08	0	wg_rh_intensity-contrast_precentral	EU
rs13176921	5	83564529	G	A	0.1518	-0.10184	0.012099	3.85508e-17	33129.6	0.295815	-0.111759	0.0123302	1.25886e-19	0.0436809	wg_rh_intensity-contrast_precentral	EU
rs17206075	5	83639782	C	T	0.0739	-0.14183	0.020181	2.09669e-12	22401.4	0.00120434	-0.133412	0.0202206	4.17195e-11	0	wg_rh_intensity-contrast_precentral	EU
rs2811944	1	23573669	G	T	0.90315	-0.060587	0.009752	5.20563e-10	75184.9	0.801837	-0.060587	0.00975444	5.25735e-10	0	wg_rh_intensity-contrast_precuneus	EU
rs4845586	1	153970121	G	T	0.8986	-0.077039	0.0096969	1.94655e-15	72971.8	0.945654	-0.077039	0.00970103	2.00033e-15	0	wg_rh_intensity-contrast_precuneus	EU
rs7511914	1	180932103	T	C	0.155	0.03042	0.0097902	0.00188876	49836.5	0.259434	0.0673059	0.0103297	7.23349e-11	-0.320297	wg_rh_intensity-contrast_precuneus	EU
rs7516739	1	180979370	T	C	0.8444	0.0946	0.009815	5.50881e-22	49345.6	0.650743	0.116124	0.0103646	3.90409e-29	0	wg_rh_intensity-contrast_precuneus	EU
rs823118	1	205754444	T	C	0.3812	0.061931	0.009765	2.26595e-10	27780.1	0.562726	0.0905804	0.0104056	3.17701e-18	0.0524051	wg_rh_intensity-contrast_precuneus	EU
rs823154	1	205793278	T	C	0.000199999999999978	0.070441	0.009911	1.18288e-12	31857800	0.00361301	0.0700648	0.00991109	1.55677e-12	0.0888471	wg_rh_intensity-contrast_precuneus	EU
rs4264050	1	205839087	T	C	0.2512	0.039328	0.010292	0.000132793	31392.2	0.283822	0.070662	0.0108545	7.51929e-11	0.0726542	wg_rh_intensity-contrast_precuneus	EU
rs12049506	1	205887184	G	A	0.2604	-0.07857	0.018608	2.41739e-05	9366.51	0.448515	-0.10858	0.018899	9.17786e-09	0	wg_rh_intensity-contrast_precuneus	EU
rs7111970	11	10450133	A	G	0.5589	-0.070525	0.0097155	3.89907e-13	26838.5	0.726867	-0.070525	0.00972485	4.10545e-13	0	wg_rh_intensity-contrast_precuneus	EU
rs2303865	11	44615283	A	G	0.3878	-0.12664	0.014296	8.1155e-19	12818.8	0.438328	-0.12664	0.0143391	1.03028e-18	0	wg_rh_intensity-contrast_precuneus	EU
rs3092978	15	40634781	G	A	0.4641	0.088453	0.013435	4.58655e-11	13896.4	0.309464	0.102016	0.0136298	7.16703e-14	0	wg_rh_intensity-contrast_precuneus	EU
rs4777316	15	70863792	T	C	0.2099	-0.056577	0.0099268	1.20216e-08	38258.2	0.401044	-0.056577	0.00993088	1.2188e-08	0	wg_rh_intensity-contrast_precuneus	EU
rs7184288	16	29923731	C	G	0.2766	-0.060922	0.0099511	9.23284e-10	31544.2	0.384283	-0.060922	0.00995685	9.44009e-10	0	wg_rh_intensity-contrast_precuneus	EU
rs62051305	16	69988630	C	T	0.2566	-0.069991	0.010115	4.53159e-12	32014.6	0.0902248	-0.069991	0.0101224	4.69633e-12	0	wg_rh_intensity-contrast_precuneus	EU
rs4240791	16	87202310	A	G	0.1338	0.07465	0.0099084	4.92048e-14	54938	0.230881	0.0708476	0.00993564	9.98901e-13	-0.214147	wg_rh_intensity-contrast_precuneus	EU
rs11645614	16	87214900	T	C	0.00960000000000005	-0.067151	0.010801	5.06396e-10	564100	0.156915	-0.0619922	0.0108256	1.02546e-08	0	wg_rh_intensity-contrast_precuneus	EU
rs263063	19	5022593	C	T	0.8023	-0.097385	0.017097	1.2263e-08	13464.7	0.772782	-0.097385	0.017117	1.27495e-08	0	wg_rh_intensity-contrast_precuneus	EU
rs6510166	19	30546087	C	T	0.00260000000000005	-0.066382	0.011993	3.11118e-08	1677600	0.0126957	-0.066382	0.0119931	3.11205e-08	0	wg_rh_intensity-contrast_precuneus	EU
rs4667299	2	189677961	T	G	0.896	0.067967	0.011098	9.1108e-10	54484.5	0.730881	0.0690266	0.0111027	5.06346e-10	0.023104	wg_rh_intensity-contrast_precuneus	EU
rs7603839	2	197669984	A	G	0.0399	-0.070624	0.0097369	4.06941e-13	172240	0.236401	-0.0715284	0.0097392	2.06716e-13	-0.00543398	wg_rh_intensity-contrast_precuneus	EU
rs3754797	2	200377570	A	G	0.3946	-0.056284	0.0099463	1.52446e-08	26446.2	0.54998	-0.0564396	0.00995215	1.41885e-08	0	wg_rh_intensity-contrast_precuneus	EU
rs6083853	20	25423905	C	T	0.1984	0.067416	0.0097565	4.85149e-12	41287.2	0.0666399	0.067416	0.00976202	4.98698e-12	0	wg_rh_intensity-contrast_precuneus	EU
rs2267161	22	30557308	T	C	0.5292	-0.072917	0.010538	4.5345e-12	22569.4	0.330741	-0.072917	0.0105489	4.76994e-12	0	wg_rh_intensity-contrast_precuneus	EU
rs4685022	3	13791114	G	A	0.4219	-0.072441	0.010261	1.66697e-12	24318.2	0.432206	-0.0706287	0.0102751	6.25339e-12	0.445497	wg_rh_intensity-contrast_precuneus	EU
rs13082214	3	13793510	T	C	0.001	-0.065409	0.0098318	2.87569e-11	6479780	0.128563	-0.0635639	0.0098355	1.02849e-10	0	wg_rh_intensity-contrast_precuneus	EU
rs11711587	3	171765940	A	G	0.4866	0.069954	0.0097595	7.62207e-13	26246.9	0.331995	0.069954	0.00976886	8.01395e-13	0	wg_rh_intensity-contrast_precuneus	EU
rs10011814	4	38590178	C	T	0.1667	0.056526	0.009693	5.48882e-09	47911.8	0.309966	0.0714941	0.0099816	7.91685e-13	-0.031917	wg_rh_intensity-contrast_precuneus	EU
rs337634	4	38601324	T	A	0.266	-0.065283	0.0099388	5.08249e-11	32402.9	0.239512	-0.067398	0.00998256	1.46251e-11	-0.0831402	wg_rh_intensity-contrast_precuneus	EU
rs9522	4	38665351	T	C	0.3066	-0.052826	0.0097001	5.15374e-08	31252.7	0.123193	-0.0718452	0.0100336	8.04144e-13	0.167147	wg_rh_intensity-contrast_precuneus	EU
rs13132853	4	38678394	G	A	0.018	-0.076003	0.01007	4.43802e-14	349046	0.0031112	-0.0671061	0.0100998	3.04718e-11	0.370848	wg_rh_intensity-contrast_precuneus	EU
rs7685520	4	38687410	C	T	0.000299999999999967	-0.072768	0.0099737	2.96474e-13	20974400	0.0217784	-0.0690075	0.00998532	4.81596e-12	0	wg_rh_intensity-contrast_precuneus	EU
rs10060790	5	82598747	G	A	0.4994	0.070484	0.010662	3.82333e-11	21975.3	0.694952	0.0712277	0.0106727	2.49269e-11	-0.00540075	wg_rh_intensity-contrast_precuneus	EU
rs11749904	5	83486711	C	T	0.027	-0.071719	0.010026	8.47153e-13	236903	0.0768768	-0.063836	0.0100511	2.1369e-10	0.179289	wg_rh_intensity-contrast_precuneus	EU
rs13176921	5	83564529	G	A	0.1518	-0.12116	0.012091	1.23654e-23	33143.6	0.295815	-0.111327	0.0121459	4.91884e-20	0.407818	wg_rh_intensity-contrast_precuneus	EU
rs17206075	5	83639782	C	T	0.0739	-0.16628	0.020172	1.67792e-16	22402.6	0.00120434	-0.157762	0.0202187	6.05621e-15	0	wg_rh_intensity-contrast_precuneus	EU
rs17366947	8	27245507	G	A	0.1815	0.056622	0.009913	1.11726e-08	42832	0.235397	0.056622	0.00991666	1.13118e-08	0	wg_rh_intensity-contrast_precuneus	EU
rs10118792	9	91929098	T	C	0.3876	0.063987	0.010387	7.26089e-10	24397.1	0.562927	0.0634987	0.0103952	1.00614e-09	0.116747	wg_rh_intensity-contrast_precuneus	EU
rs56204501	9	92074030	C	T	0.000199999999999978	0.1455	0.026433	3.70253e-08	4478740	0.0214773	0.144109	0.0264341	4.99112e-08	0	wg_rh_intensity-contrast_precuneus	EU
rs12133923	1	153800764	A	C	0.2626	0.06735	0.0096819	3.49377e-12	34424.8	0.145574	0.0736621	0.00987164	8.52243e-14	0.262191	wg_rh_intensity-contrast_rostralanteriorcingulate	EU
rs7521047	1	154103890	C	T	0.0108	0.063368	0.0096848	6.02821e-11	624410	0.0979526	0.0555662	0.00972867	1.11926e-08	-0.255472	wg_rh_intensity-contrast_rostralanteriorcingulate	EU
rs12405309	1	154124632	T	G	0.2192	-0.048208	0.010362	3.2812e-06	34029.6	0.403151	-0.0586534	0.0105598	2.7854e-08	0	wg_rh_intensity-contrast_rostralanteriorcingulate	EU
rs13374657	1	180918241	C	T	0.4722	0.0351	0.010744	0.00108717	21740.4	0.375251	0.0648106	0.0110612	4.64867e-09	-0.275641	wg_rh_intensity-contrast_rostralanteriorcingulate	EU
rs3747957	1	180984717	G	A	0.6733	0.10069	0.0098125	1.05169e-24	29439.8	0.650743	0.114732	0.0101178	8.34761e-30	0	wg_rh_intensity-contrast_rostralanteriorcingulate	EU
rs2303865	11	44615283	A	G	0.3878	-0.092058	0.014308	1.2427e-10	12834.1	0.438328	-0.092058	0.0143305	1.32808e-10	0	wg_rh_intensity-contrast_rostralanteriorcingulate	EU
rs2178276	15	70867997	G	C	0.3512	-0.056801	0.0099308	1.06725e-08	27813.7	0.400943	-0.056801	0.00993646	1.0879e-08	0	wg_rh_intensity-contrast_rostralanteriorcingulate	EU
rs3192882	16	69941728	T	A	0.0445	-0.073089	0.010015	2.92179e-13	146670	0.0915797	-0.063061	0.0101561	5.32704e-10	0.399817	wg_rh_intensity-contrast_rostralanteriorcingulate	EU
rs4286101	16	70103319	G	A	0.471	-0.071193	0.010012	1.154e-12	25004	0.292302	-0.0607775	0.0101613	2.21422e-09	0	wg_rh_intensity-contrast_rostralanteriorcingulate	EU
rs2261747	20	25281148	A	G	0.7698	-0.068449	0.0097499	2.21104e-12	37097.1	0.934966	-0.068449	0.00975624	2.28445e-12	0	wg_rh_intensity-contrast_rostralanteriorcingulate	EU
rs16989334	22	31620106	G	A	0.0829	0.11546	0.019485	3.1119e-09	21643.7	0.026395	0.11546	0.0195003	3.20146e-09	0	wg_rh_intensity-contrast_rostralanteriorcingulate	EU
rs6442409	3	13793590	C	T	0.2865	-0.059259	0.010231	6.95107e-09	29211.2	0.430399	-0.059259	0.0102367	7.0858e-09	0	wg_rh_intensity-contrast_rostralanteriorcingulate	EU
rs11711587	3	171765940	A	G	0.4866	0.072343	0.0097587	1.23306e-13	26247.3	0.331995	0.072343	0.00976873	1.30586e-13	0	wg_rh_intensity-contrast_rostralanteriorcingulate	EU
rs6531651	4	38590803	T	A	0.3117	0.047665	0.0096932	8.7717e-07	31018.1	0.280761	0.0729544	0.0102496	1.09665e-12	-0.000550359	wg_rh_intensity-contrast_rostralanteriorcingulate	EU
rs337634	4	38601324	T	A	0.266	-0.066792	0.0099383	1.80895e-11	32403.7	0.239512	-0.0714998	0.00998603	8.06868e-13	-0.0831402	wg_rh_intensity-contrast_rostralanteriorcingulate	EU
rs9522	4	38665351	T	C	0.3066	-0.053659	0.0096999	3.16758e-08	31252.6	0.123193	-0.0796853	0.010306	1.05898e-14	0.167147	wg_rh_intensity-contrast_rostralanteriorcingulate	EU
rs13132853	4	38678394	G	A	0.018	-0.074555	0.010071	1.33203e-13	348973	0.0031112	-0.0653193	0.0101017	1.00513e-10	0.370848	wg_rh_intensity-contrast_rostralanteriorcingulate	EU
rs7685520	4	38687410	C	T	0.000299999999999967	-0.071007	0.0099742	1.0866e-12	20972000	0.0217784	-0.0671693	0.00998584	1.7385e-11	0	wg_rh_intensity-contrast_rostralanteriorcingulate	EU
rs67827860	5	83564666	T	C	0.1915	-0.10129	0.012205	1.0494e-16	27063	0.240466	-0.118919	0.0125083	1.95892e-21	0	wg_rh_intensity-contrast_rostralanteriorcingulate	EU
rs11752044	6	163443435	A	G	0.0443	0.063944	0.011588	3.42641e-08	110035	0.00341228	0.063944	0.0115896	3.44083e-08	0	wg_rh_intensity-contrast_rostralanteriorcingulate	EU
rs11264734	1	153965270	C	T	0.3127	-0.066556	0.010752	6.01245e-10	25147.7	0.27785	-0.0598601	0.0107996	2.97673e-08	0.14581	wg_rh_intensity-contrast_rostralmiddlefrontal	EU
rs4845586	1	153970121	G	T	0.8986	-0.075147	0.0096976	9.25966e-15	72964.4	0.945654	-0.0705269	0.00973726	4.38892e-13	0	wg_rh_intensity-contrast_rostralmiddlefrontal	EU
rs10914139	1	180934343	A	C	0.3602	-0.078861	0.011733	1.80112e-11	19679.6	0.236903	-0.0921459	0.0120603	2.16469e-14	-0.0363437	wg_rh_intensity-contrast_rostralmiddlefrontal	EU
rs7516739	1	180979370	T	C	0.8444	0.11508	0.0098047	8.21345e-32	49404.7	0.650743	0.12133	0.00990362	1.6583e-34	-0.191299	wg_rh_intensity-contrast_rostralmiddlefrontal	EU
rs3170905	1	181059946	A	G	0.4603	0.029716	0.010439	0.00441843	23107.4	0.512696	0.0651586	0.0108099	1.66328e-09	0	wg_rh_intensity-contrast_rostralmiddlefrontal	EU
rs12767283	10	132743590	G	C	0.0312	-0.066694	0.011635	9.91437e-09	152891	0.126505	-0.066694	0.0116362	9.94934e-09	0	wg_rh_intensity-contrast_rostralmiddlefrontal	EU
rs11042812	11	10452463	A	G	0.5531	-0.057335	0.0097265	3.75316e-09	26725.1	0.707597	-0.057335	0.00973264	3.8386e-09	0	wg_rh_intensity-contrast_rostralmiddlefrontal	EU
rs2303865	11	44615283	A	G	0.3878	-0.12458	0.014297	2.94072e-18	12819.6	0.438328	-0.12458	0.0143387	3.67703e-18	0	wg_rh_intensity-contrast_rostralmiddlefrontal	EU
rs10467972	15	40556525	A	G	0.5857	-0.096455	0.013626	1.45464e-12	13839.8	0.680751	-0.109555	0.0138141	2.17945e-15	-0.268039	wg_rh_intensity-contrast_rostralmiddlefrontal	EU
rs75973365	15	40904969	T	C	0.0128	-0.08557	0.014753	6.62453e-09	227487	0.00100361	-0.0860783	0.0147542	5.40596e-09	0	wg_rh_intensity-contrast_rostralmiddlefrontal	EU
rs7184288	16	29923731	C	G	0.2766	-0.060383	0.0099513	1.29634e-09	31543.7	0.384283	-0.060383	0.00995695	1.3244e-09	0	wg_rh_intensity-contrast_rostralmiddlefrontal	EU
rs62051305	16	69988630	C	T	0.2566	-0.079708	0.010112	3.20854e-15	32019.4	0.0902248	-0.079708	0.0101216	3.40738e-15	0	wg_rh_intensity-contrast_rostralmiddlefrontal	EU
rs6510166	19	30546087	C	T	0.00260000000000005	-0.066815	0.011993	2.53039e-08	1677600	0.0126957	-0.066815	0.0119931	2.53112e-08	0	wg_rh_intensity-contrast_rostralmiddlefrontal	EU
rs13396312	2	197628979	A	T	0.3215	-0.060358	0.0097448	5.87056e-10	30170.4	0.236401	-0.0614729	0.00975216	2.90954e-10	0.0018711	wg_rh_intensity-contrast_rostralmiddlefrontal	EU
rs295142	2	200346993	G	A	0.2907	0.059001	0.0099218	2.73765e-09	30793.2	0.183912	0.0591169	0.00992735	2.60146e-09	0	wg_rh_intensity-contrast_rostralmiddlefrontal	EU
rs3002702	20	25288284	C	T	0.8099	-0.080361	0.0097545	1.746e-16	42647.3	0.935066	-0.0740813	0.00981508	4.42993e-14	-0.126577	wg_rh_intensity-contrast_rostralmiddlefrontal	EU
rs2267161	22	30557308	T	C	0.5292	-0.063998	0.01054	1.26393e-09	22571.9	0.330741	-0.0638559	0.0105484	1.41637e-09	-0.0426123	wg_rh_intensity-contrast_rostralmiddlefrontal	EU
rs55868468	22	31656720	T	C	0.000199999999999978	0.11801	0.019841	2.71795e-09	7949190	0.0259434	0.117737	0.0198411	2.95622e-09	0	wg_rh_intensity-contrast_rostralmiddlefrontal	EU
rs4685022	3	13791114	G	A	0.4219	-0.063978	0.010263	4.5511e-10	24319.7	0.432206	-0.063978	0.010271	4.69413e-10	0	wg_rh_intensity-contrast_rostralmiddlefrontal	EU
rs73171590	3	171323110	C	G	0.3784	-0.065796	0.011034	2.47613e-09	21816.2	0.263147	-0.0663131	0.0110429	1.91308e-09	0.0071301	wg_rh_intensity-contrast_rostralmiddlefrontal	EU
rs9522	4	38665351	T	C	0.3066	-0.046276	0.0097017	1.8433e-06	31249.4	0.123193	-0.0760167	0.0103013	1.59125e-13	0.167147	wg_rh_intensity-contrast_rostralmiddlefrontal	EU
rs13132853	4	38678394	G	A	0.018	-0.076106	0.01007	4.10271e-14	349046	0.0031112	-0.0661284	0.010105	5.98506e-11	0.370848	wg_rh_intensity-contrast_rostralmiddlefrontal	EU
rs7685520	4	38687410	C	T	0.000299999999999967	-0.071076	0.0099742	1.03339e-12	20972400	0.0217784	-0.0673725	0.00998574	1.51071e-11	0.147122	wg_rh_intensity-contrast_rostralmiddlefrontal	EU
rs1000096	4	38691214	T	C	0.2841	-0.064051	0.0099229	1.08314e-10	31205.3	0.185367	-0.0798294	0.0101255	3.17163e-15	0	wg_rh_intensity-contrast_rostralmiddlefrontal	EU
rs4703898	5	82564972	G	A	0.4205	-0.057205	0.010291	2.71728e-08	24217.2	0.377409	-0.0592914	0.0103002	8.59509e-09	-0.0136769	wg_rh_intensity-contrast_rostralmiddlefrontal	EU
rs963248	5	83238075	C	T	0.8738	-0.062895	0.013274	2.15614e-06	32183.3	0.682808	-0.0767321	0.0133955	1.01507e-08	-0.11142	wg_rh_intensity-contrast_rostralmiddlefrontal	EU
rs10045126	5	83486215	G	T	0.3263	-0.065848	0.010006	4.67762e-11	28388.6	0.169711	-0.0851221	0.010476	4.45633e-16	0.291629	wg_rh_intensity-contrast_rostralmiddlefrontal	EU
rs11949206	5	83513957	A	G	0.1791	0.030143	0.013396	0.0244395	23712.9	0.0361802	0.0928872	0.0143225	8.85074e-11	0.245349	wg_rh_intensity-contrast_rostralmiddlefrontal	EU
rs67827860	5	83564666	T	C	0.1915	-0.10582	0.012203	4.25948e-18	27066	0.240466	-0.115852	0.0125876	3.45821e-20	0.0555403	wg_rh_intensity-contrast_rostralmiddlefrontal	EU
rs17206075	5	83639782	C	T	0.0739	-0.14426	0.02018	8.76278e-13	22401.7	0.00120434	-0.131615	0.0202543	8.13194e-11	0	wg_rh_intensity-contrast_rostralmiddlefrontal	EU
rs2718009	7	36099876	G	C	0.8287	0.060354	0.011025	4.3928e-08	36235.7	0.875351	0.060354	0.0110294	4.44737e-08	0	wg_rh_intensity-contrast_rostralmiddlefrontal	EU
rs11264734	1	153965270	C	T	0.3127	-0.06765	0.010751	3.12518e-10	25151.2	0.27785	-0.06143	0.0107989	1.28125e-08	0.14581	wg_rh_intensity-contrast_superiorfrontal	EU
rs4845586	1	153970121	G	T	0.8986	-0.070257	0.0096993	4.37211e-13	72946.5	0.945654	-0.0655139	0.00973848	1.72808e-11	0	wg_rh_intensity-contrast_superiorfrontal	EU
rs10914139	1	180934343	A	C	0.3602	-0.072189	0.011735	7.67062e-10	19680.2	0.236903	-0.0851725	0.0120542	1.59684e-12	-0.0363437	wg_rh_intensity-contrast_superiorfrontal	EU
rs7516739	1	180979370	T	C	0.8444	0.092781	0.0098158	3.31752e-21	49341.2	0.650743	0.0921173	0.00982787	7.0454e-21	0	wg_rh_intensity-contrast_superiorfrontal	EU
rs2303865	11	44615283	A	G	0.3878	-0.11781	0.014299	1.73601e-16	12824	0.438328	-0.11781	0.0143362	2.07553e-16	0	wg_rh_intensity-contrast_superiorfrontal	EU
rs6492958	15	40644408	G	A	0.3013	0.092608	0.013819	2.06294e-11	15521.2	0.453432	0.102238	0.0139462	2.28621e-13	0	wg_rh_intensity-contrast_superiorfrontal	EU
rs11150579	16	29989009	G	T	0.5591	-0.059802	0.0096847	6.62077e-10	27027	0.376957	-0.059802	0.00969135	6.80067e-10	0	wg_rh_intensity-contrast_superiorfrontal	EU
rs7196814	16	51415849	G	A	0.1923	0.060712	0.0097764	5.29654e-10	42113.5	0.130118	0.060712	0.00978076	5.39064e-10	0	wg_rh_intensity-contrast_superiorfrontal	EU
rs4985495	16	70105206	A	G	0.4501	-0.076264	0.010012	2.59119e-14	25163.9	0.292603	-0.0741528	0.0100272	1.41247e-13	0	wg_rh_intensity-contrast_superiorfrontal	EU
rs11666579	19	17479472	T	G	0.0800999999999999	-0.053815	0.0097379	3.2697e-08	89526	0.237957	-0.053815	0.00973951	3.28672e-08	0	wg_rh_intensity-contrast_superiorfrontal	EU
rs4667299	2	189677961	T	G	0.896	0.064277	0.011099	6.98676e-09	54478.8	0.730881	0.065179	0.0111035	4.35394e-09	0.0197188	wg_rh_intensity-contrast_superiorfrontal	EU
rs4435447	2	197623744	C	G	0.348	-0.054123	0.0097357	2.70967e-08	29066.2	0.262595	-0.0549467	0.00974172	1.69709e-08	0	wg_rh_intensity-contrast_superiorfrontal	EU
rs2267161	22	30557308	T	C	0.5292	-0.057521	0.010542	4.8598e-08	22570.5	0.330741	-0.057521	0.0105487	4.95576e-08	0	wg_rh_intensity-contrast_superiorfrontal	EU
rs4557142	3	13680908	C	A	0.8548	0.055371	0.0097969	1.58693e-08	52496.7	0.814231	0.0541273	0.00980048	3.33397e-08	-0.0582262	wg_rh_intensity-contrast_superiorfrontal	EU
rs13079464	3	13780942	C	G	0.003	-0.067046	0.0097895	7.44894e-12	2182980	0.137094	-0.0675467	0.00979089	5.23952e-12	-0.00573066	wg_rh_intensity-contrast_superiorfrontal	EU
rs4685022	3	13791114	G	A	0.4219	-0.081317	0.010257	2.2279e-15	24324.3	0.432206	-0.0789153	0.0102742	1.57922e-14	0.445497	wg_rh_intensity-contrast_superiorfrontal	EU
rs13082214	3	13793510	T	C	0.001	-0.071611	0.0098298	3.2145e-13	6482430	0.128563	-0.0704209	0.00983439	8.02801e-13	0	wg_rh_intensity-contrast_superiorfrontal	EU
rs11711587	3	171765940	A	G	0.4866	0.05952	0.0097627	1.08298e-09	26244	0.331995	0.0595809	0.00976943	1.06932e-09	0.0039206	wg_rh_intensity-contrast_superiorfrontal	EU
rs17460016	3	172056811	C	G	0.0204	-0.054825	0.0098904	2.96902e-08	320073	0.215978	-0.0548927	0.00989087	2.85931e-08	0	wg_rh_intensity-contrast_superiorfrontal	EU
rs10011814	4	38590178	C	T	0.1667	0.060192	0.0096919	5.28005e-10	47918.2	0.309966	0.0793962	0.010017	2.25994e-15	-0.031917	wg_rh_intensity-contrast_superiorfrontal	EU
rs337634	4	38601324	T	A	0.266	-0.072446	0.0099364	3.0773e-13	32408.7	0.239512	-0.0753949	0.0099844	4.31036e-14	-0.0831402	wg_rh_intensity-contrast_superiorfrontal	EU
rs9522	4	38665351	T	C	0.3066	-0.049407	0.009701	3.52479e-07	31250.8	0.123193	-0.0700487	0.010035	2.94219e-12	0.167147	wg_rh_intensity-contrast_superiorfrontal	EU
rs13132853	4	38678394	G	A	0.018	-0.085786	0.010067	1.57492e-17	349239	0.0031112	-0.0746833	0.0101018	1.43445e-13	0.370848	wg_rh_intensity-contrast_superiorfrontal	EU
rs7685520	4	38687410	C	T	0.000299999999999967	-0.080289	0.0099709	8.1231e-16	20986300	0.0217784	-0.0758938	0.00998255	2.90123e-14	-0.0917036	wg_rh_intensity-contrast_superiorfrontal	EU
rs6823906	4	38751758	T	C	0.774	0.057136	0.010479	4.96865e-08	32548	0.848354	0.0630261	0.0105292	2.15302e-09	0	wg_rh_intensity-contrast_superiorfrontal	EU
rs10942331	5	83485470	G	A	0.256	-0.071932	0.010004	6.46378e-13	32776.6	0.169862	-0.0798674	0.0103737	1.3714e-14	-0.173285	wg_rh_intensity-contrast_superiorfrontal	EU
rs11949206	5	83513957	A	G	0.1791	0.037078	0.013396	0.0056429	23710.3	0.0361802	0.105781	0.0142626	1.20075e-13	0.245349	wg_rh_intensity-contrast_superiorfrontal	EU
rs67827860	5	83564666	T	C	0.1915	-0.12312	0.012196	5.80641e-24	27070.5	0.240466	-0.153223	0.0128486	8.73165e-33	0.0555403	wg_rh_intensity-contrast_superiorfrontal	EU
rs17206075	5	83639782	C	T	0.0739	-0.16287	0.020173	6.82201e-16	22403.2	0.00120434	-0.141606	0.0202518	2.70503e-12	0	wg_rh_intensity-contrast_superiorfrontal	EU
rs9462571	6	39820582	T	G	0.3123	0.06503	0.011282	8.21196e-09	22858.1	0.368025	0.06503	0.0112899	8.41188e-09	0	wg_rh_intensity-contrast_superiorfrontal	EU
rs55987383	6	142017766	G	A	0.000199999999999978	0.060939	0.011008	3.09664e-08	25824700	0.185769	0.0602119	0.0110086	4.512e-08	0.348314	wg_rh_intensity-contrast_superiorfrontal	EU
rs10118792	9	91929098	T	C	0.3876	0.056966	0.010389	4.17465e-08	24395.7	0.562927	0.056966	0.0103952	4.25239e-08	0	wg_rh_intensity-contrast_superiorfrontal	EU
rs4845586	1	153970121	G	T	0.8986	-0.070274	0.0096993	4.31594e-13	72946.6	0.945654	-0.070274	0.00970272	4.39809e-13	0	wg_rh_intensity-contrast_superiorparietal	EU
rs7516739	1	180979370	T	C	0.8444	0.08419	0.0098195	1.00163e-17	49319.9	0.650743	0.08419	0.00982672	1.05792e-17	0	wg_rh_intensity-contrast_superiorparietal	EU
rs823118	1	205754444	T	C	0.3812	0.062762	0.0097647	1.29773e-10	27780.9	0.562726	0.0809727	0.0102244	2.38285e-15	0.0524051	wg_rh_intensity-contrast_superiorparietal	EU
rs823154	1	205793278	T	C	0.000199999999999978	0.073917	0.0099098	8.71948e-14	31865700	0.00361301	0.0736053	0.00990988	1.107e-13	0.0893186	wg_rh_intensity-contrast_superiorparietal	EU
rs823086	1	205828285	T	G	0.232	0.040132	0.01014	7.56461e-05	34141.7	0.282567	0.0646382	0.0106119	1.12147e-09	0	wg_rh_intensity-contrast_superiorparietal	EU
rs12777726	10	102986641	G	A	0.6657	0.05787	0.0099592	6.22093e-09	28315.9	0.573264	0.0568408	0.00996667	1.17652e-08	0.427376	wg_rh_intensity-contrast_superiorparietal	EU
rs7917547	10	103052295	C	A	0.000299999999999967	0.066838	0.011755	1.3011e-08	15099400	0.198414	0.0655971	0.011757	2.41361e-08	0	wg_rh_intensity-contrast_superiorparietal	EU
rs11042812	11	10452463	A	G	0.5531	-0.073477	0.0097214	4.08455e-14	26730.9	0.707597	-0.073477	0.0097316	4.34087e-14	0	wg_rh_intensity-contrast_superiorparietal	EU
rs2303865	11	44615283	A	G	0.3878	-0.12385	0.014297	4.60896e-18	12820.5	0.438328	-0.12385	0.0143382	5.7331e-18	0	wg_rh_intensity-contrast_superiorparietal	EU
rs2508948	11	119080932	A	T	0.7179	-0.055721	0.0097931	1.27172e-08	32185.9	0.773836	-0.055721	0.00979787	1.29252e-08	0	wg_rh_intensity-contrast_superiorparietal	EU
rs7171260	15	40605943	G	A	0.3486	0.0944	0.01341	1.92899e-12	15275.2	0.310066	0.109326	0.0136212	1.00539e-15	0	wg_rh_intensity-contrast_superiorparietal	EU
rs11150575	16	29923745	C	G	0.024	-0.06755	0.0097086	3.45753e-12	283367	0.114362	-0.0592686	0.00979154	1.4213e-09	0.418463	wg_rh_intensity-contrast_superiorparietal	EU
rs11150579	16	29989009	G	T	0.5591	-0.071596	0.009681	1.40859e-13	27031.2	0.376957	-0.0639506	0.00977258	5.99398e-11	0	wg_rh_intensity-contrast_superiorparietal	EU
rs62051305	16	69988630	C	T	0.2566	-0.067542	0.010116	2.443e-11	32011.7	0.0902248	-0.067542	0.0101229	2.5198e-11	0	wg_rh_intensity-contrast_superiorparietal	EU
rs4240791	16	87202310	A	G	0.1338	0.067287	0.0099108	1.1271e-11	54922.3	0.230881	0.0636404	0.00993708	1.5103e-10	-0.214147	wg_rh_intensity-contrast_superiorparietal	EU
rs11645614	16	87214900	T	C	0.00960000000000005	-0.064087	0.010802	2.97661e-09	564001	0.156915	-0.0594535	0.0108265	3.98613e-08	0	wg_rh_intensity-contrast_superiorparietal	EU
rs4667299	2	189677961	T	G	0.896	0.067824	0.011098	9.87786e-10	54484.9	0.730881	0.0685959	0.0111024	6.4716e-10	0.0143554	wg_rh_intensity-contrast_superiorparietal	EU
rs1064213	2	198085516	A	G	0.2895	-0.061427	0.0097812	3.38336e-10	31759.6	0.233039	-0.0620898	0.00978771	2.24382e-10	0	wg_rh_intensity-contrast_superiorparietal	EU
rs404394	20	25467260	G	A	0.8666	-0.063966	0.0097609	5.62834e-11	56770.4	0.934765	-0.063966	0.00976451	5.7203e-11	0	wg_rh_intensity-contrast_superiorparietal	EU
rs2267161	22	30557308	T	C	0.5292	-0.074501	0.010537	1.54467e-12	22571.7	0.330741	-0.0743659	0.0105485	1.79002e-12	-0.0435569	wg_rh_intensity-contrast_superiorparietal	EU
rs55916646	22	31648493	A	G	0.000199999999999978	0.10978	0.019834	3.11335e-08	7954840	0.0261441	0.109456	0.0198341	3.41793e-08	0	wg_rh_intensity-contrast_superiorparietal	EU
rs4685022	3	13791114	G	A	0.4219	-0.067996	0.010262	3.44908e-11	24319.5	0.432206	-0.0663817	0.0102749	1.04302e-10	0.445497	wg_rh_intensity-contrast_superiorparietal	EU
rs13082214	3	13793510	T	C	0.001	-0.058355	0.0098339	2.95525e-09	6477050	0.128563	-0.05662	0.00983759	8.6398e-09	0	wg_rh_intensity-contrast_superiorparietal	EU
rs11711587	3	171765940	A	G	0.4866	0.066137	0.0097607	1.2368e-11	26246.1	0.331995	0.066137	0.00976905	1.28733e-11	0	wg_rh_intensity-contrast_superiorparietal	EU
rs13132853	4	38678394	G	A	0.018	-0.069464	0.010073	5.34651e-12	348849	0.0031112	-0.0664077	0.0100852	4.55942e-11	0.370848	wg_rh_intensity-contrast_superiorparietal	EU
rs7685520	4	38687410	C	T	0.000299999999999967	-0.066416	0.0099757	2.77997e-11	20966100	0.0217784	-0.0632702	0.00998714	2.37086e-10	0	wg_rh_intensity-contrast_superiorparietal	EU
rs10060790	5	82598747	G	A	0.4994	0.057505	0.010666	6.98989e-08	21973.5	0.694952	0.0581941	0.0106732	4.97058e-08	-0.00540075	wg_rh_intensity-contrast_superiorparietal	EU
rs11749904	5	83486711	C	T	0.027	-0.069313	0.010027	4.7573e-12	236860	0.0768768	-0.0621782	0.010052	6.18433e-10	0.179289	wg_rh_intensity-contrast_superiorparietal	EU
rs13176921	5	83564529	G	A	0.1518	-0.10934	0.012096	1.57603e-19	33135	0.295815	-0.099859	0.0121475	2.02623e-16	0.407818	wg_rh_intensity-contrast_superiorparietal	EU
rs17206075	5	83639782	C	T	0.0739	-0.15633	0.020175	9.28389e-15	22403.9	0.00120434	-0.148376	0.0202182	2.15624e-13	0	wg_rh_intensity-contrast_superiorparietal	EU
rs4481596	8	8846820	C	G	0.9245	-0.053735	0.0097159	3.19092e-08	94938.3	0.86667	-0.053735	0.00971741	3.20663e-08	0	wg_rh_intensity-contrast_superiorparietal	EU
rs10118792	9	91929098	T	C	0.3876	0.066611	0.010387	1.42758e-10	24394	0.562927	0.066611	0.0103955	1.47778e-10	0	wg_rh_intensity-contrast_superiorparietal	EU
rs7516739	1	180979370	T	C	0.8444	0.080128	0.0098211	3.38481e-16	49311.2	0.650743	0.080128	0.00982763	3.54004e-16	0	wg_rh_intensity-contrast_superiortemporal	EU
rs10883823	10	103052574	C	T	0.5783	0.060091	0.0099697	1.66657e-09	25780.1	0.492373	0.060091	0.00997653	1.70963e-09	0	wg_rh_intensity-contrast_superiortemporal	EU
rs11042812	11	10452463	A	G	0.5531	-0.055767	0.0097269	9.85093e-09	26725.2	0.707597	-0.055767	0.0097327	1.00513e-08	0	wg_rh_intensity-contrast_superiortemporal	EU
rs2303865	11	44615283	A	G	0.3878	-0.13031	0.014294	7.76523e-20	12818	0.438328	-0.13031	0.0143397	1.01479e-19	0	wg_rh_intensity-contrast_superiortemporal	EU
rs2508948	11	119080932	A	T	0.7179	-0.062444	0.0097912	1.79927e-10	32190.5	0.773836	-0.0628383	0.00979749	1.42016e-10	0	wg_rh_intensity-contrast_superiortemporal	EU
rs7171260	15	40605943	G	A	0.3486	0.089799	0.013412	2.1505e-11	15275.5	0.310066	0.104345	0.0136213	1.85326e-14	0.0154725	wg_rh_intensity-contrast_superiortemporal	EU
rs75973365	15	40904969	T	C	0.0128	-0.086143	0.014753	5.25101e-09	227490	0.00100361	-0.086701	0.0147542	4.194e-09	0	wg_rh_intensity-contrast_superiortemporal	EU
rs7184288	16	29923731	C	G	0.2766	-0.06489	0.0099499	6.95272e-11	31547.3	0.384283	-0.06489	0.00995645	7.15437e-11	0	wg_rh_intensity-contrast_superiortemporal	EU
rs7196814	16	51415849	G	A	0.1923	0.05735	0.0097774	4.47599e-09	42109.5	0.130118	0.05735	0.00978128	4.53915e-09	0	wg_rh_intensity-contrast_superiortemporal	EU
rs4985495	16	70105206	A	G	0.4501	-0.083559	0.01001	6.96921e-17	25162.7	0.292603	-0.0811601	0.0100275	5.78668e-16	0	wg_rh_intensity-contrast_superiortemporal	EU
rs4240791	16	87202310	A	G	0.1338	0.057362	0.0099138	7.20496e-09	54902.2	0.230881	0.057362	0.00991673	7.27866e-09	0	wg_rh_intensity-contrast_superiortemporal	EU
rs4638641	17	29240153	A	G	0.6114	-0.056256	0.0097896	9.11061e-09	27449.6	0.788338	-0.056256	0.00979531	9.29272e-09	0	wg_rh_intensity-contrast_superiortemporal	EU
rs10497809	2	197960944	A	G	0.0541	-0.058525	0.0097817	2.18915e-09	127765	0.241469	-0.0591303	0.00978359	1.50506e-09	-0.00209435	wg_rh_intensity-contrast_superiortemporal	EU
rs295142	2	200346993	G	A	0.2907	0.060361	0.0099214	1.17279e-09	30794.5	0.183912	0.0602993	0.00992721	1.24648e-09	0	wg_rh_intensity-contrast_superiortemporal	EU
rs1888998	20	25311190	G	A	0.000600000000000045	0.058962	0.0097617	1.53984e-09	10951100	0.0664392	0.058962	0.00976172	1.53993e-09	0	wg_rh_intensity-contrast_superiortemporal	EU
rs2267161	22	30557308	T	C	0.5292	-0.063463	0.01054	1.73174e-09	22572.8	0.330741	-0.063463	0.0105482	1.78271e-09	0	wg_rh_intensity-contrast_superiortemporal	EU
rs6442411	3	13794799	C	T	0.5695	-0.070269	0.0098855	1.1749e-12	26068.3	0.425883	-0.070269	0.00989489	1.23368e-12	0	wg_rh_intensity-contrast_superiortemporal	EU
rs11711587	3	171765940	A	G	0.4866	0.067039	0.0097604	6.48948e-12	26246.7	0.331995	0.067039	0.00976898	6.76967e-12	0	wg_rh_intensity-contrast_superiortemporal	EU
rs13132853	4	38678394	G	A	0.018	-0.059461	0.010076	3.60757e-09	348657	0.0031112	-0.059461	0.0100765	3.61383e-09	0	wg_rh_intensity-contrast_superiortemporal	EU
rs4703898	5	82564972	G	A	0.4205	-0.065855	0.010289	1.54844e-10	24216.9	0.377409	-0.0673642	0.0102982	6.09649e-11	0.0075591	wg_rh_intensity-contrast_superiortemporal	EU
rs11749904	5	83486711	C	T	0.027	-0.068957	0.010027	6.10696e-12	236863	0.0768768	-0.061331	0.0100416	1.01065e-09	-0.119607	wg_rh_intensity-contrast_superiortemporal	EU
rs67827860	5	83564666	T	C	0.1915	-0.12874	0.012193	4.63932e-26	27074.6	0.240466	-0.14078	0.0125358	2.89561e-29	0.0555403	wg_rh_intensity-contrast_superiortemporal	EU
rs17206075	5	83639782	C	T	0.0739	-0.16959	0.02017	4.16948e-17	22404.6	0.00120434	-0.154493	0.0202375	2.27596e-14	0	wg_rh_intensity-contrast_superiortemporal	EU
rs10757270	9	22072720	G	A	0.7242	0.057824	0.0098633	4.55837e-09	32170.2	0.525994	0.057824	0.00986841	4.64255e-09	0	wg_rh_intensity-contrast_superiortemporal	EU
rs6479387	9	91932729	C	T	0.4776	0.055797	0.010024	2.60144e-08	24930.4	0.563127	0.055797	0.01003	2.65181e-08	0	wg_rh_intensity-contrast_superiortemporal	EU
rs4845586	1	153970121	G	T	0.8986	-0.063103	0.0097016	7.80087e-11	72922.6	0.945654	-0.063103	0.00970435	7.897e-11	0	wg_rh_intensity-contrast_supramarginal	EU
rs4652548	1	180984994	T	C	0.4908	0.089148	0.0098178	1.08334e-19	25894.9	0.650442	0.089148	0.00983323	1.23472e-19	0	wg_rh_intensity-contrast_supramarginal	EU
rs823118	1	205754444	T	C	0.3812	0.066439	0.0097636	1.01215e-11	27782.3	0.562726	0.095872	0.0104052	3.14604e-20	0.0524051	wg_rh_intensity-contrast_supramarginal	EU
rs823154	1	205793278	T	C	0.000199999999999978	0.075506	0.0099092	2.54093e-14	31869700	0.00361301	0.0751145	0.00990929	3.44995e-14	0.0888471	wg_rh_intensity-contrast_supramarginal	EU
rs4264050	1	205839087	T	C	0.2512	0.040156	0.010291	9.53813e-05	31398	0.283822	0.0731917	0.0108535	1.54513e-11	0.0726542	wg_rh_intensity-contrast_supramarginal	EU
rs12049506	1	205887184	G	A	0.2604	-0.077693	0.018608	2.97663e-05	9367	0.448515	-0.10934	0.0188986	7.22529e-09	0	wg_rh_intensity-contrast_supramarginal	EU
rs7111970	11	10450133	A	G	0.5589	-0.062578	0.0097181	1.20006e-10	26835.6	0.726867	-0.062578	0.00972542	1.23901e-10	0	wg_rh_intensity-contrast_supramarginal	EU
rs2303865	11	44615283	A	G	0.3878	-0.13062	0.014294	6.35592e-20	12817.5	0.438328	-0.13062	0.0143399	8.32746e-20	0	wg_rh_intensity-contrast_supramarginal	EU
rs2508948	11	119080932	A	T	0.7179	-0.060165	0.0097919	8.02844e-10	32188.6	0.773836	-0.060165	0.00979749	8.20762e-10	0	wg_rh_intensity-contrast_supramarginal	EU
rs72654399	13	98474342	C	T	0.1278	-0.12949	0.023139	2.19127e-08	10454.6	0.0613208	-0.12949	0.0231725	2.2959e-08	0	wg_rh_intensity-contrast_supramarginal	EU
rs7171260	15	40605943	G	A	0.3486	0.094614	0.01341	1.72005e-12	15275	0.310066	0.105267	0.0136383	1.1773e-14	0.0811722	wg_rh_intensity-contrast_supramarginal	EU
rs4985495	16	70105206	A	G	0.4501	-0.073685	0.010013	1.85386e-13	25162.9	0.292603	-0.0715924	0.0100275	9.35737e-13	0	wg_rh_intensity-contrast_supramarginal	EU
rs4667299	2	189677961	T	G	0.896	0.066957	0.011098	1.60695e-09	54486.2	0.730881	0.066957	0.0111016	1.62656e-09	0	wg_rh_intensity-contrast_supramarginal	EU
rs1888998	20	25311190	G	A	0.000600000000000045	0.064157	0.0097602	4.92028e-11	10954400	0.0664392	0.064157	0.00976022	4.9207e-11	0	wg_rh_intensity-contrast_supramarginal	EU
rs2267161	22	30557308	T	C	0.5292	-0.06874	0.010539	6.91725e-11	22570.7	0.330741	-0.06874	0.0105487	7.19925e-11	0	wg_rh_intensity-contrast_supramarginal	EU
rs6442409	3	13793590	C	T	0.2865	-0.066537	0.010229	7.78271e-11	29214.6	0.430399	-0.0653679	0.0102384	1.71883e-10	0.27917	wg_rh_intensity-contrast_supramarginal	EU
rs2053101	3	13809169	T	C	0.001	-0.061341	0.010868	1.65966e-08	5303120	0.0815937	-0.0599029	0.0108704	3.57482e-08	0	wg_rh_intensity-contrast_supramarginal	EU
rs13132853	4	38678394	G	A	0.018	-0.065209	0.010074	9.60761e-11	348787	0.0031112	-0.0623897	0.0100861	6.18316e-10	0.370848	wg_rh_intensity-contrast_supramarginal	EU
rs7685520	4	38687410	C	T	0.000299999999999967	-0.061319	0.0099773	7.95359e-10	20959500	0.0217784	-0.0583631	0.00998875	5.1303e-09	0	wg_rh_intensity-contrast_supramarginal	EU
rs4703898	5	82564972	G	A	0.4205	-0.061557	0.01029	2.20122e-09	24217.3	0.377409	-0.0652147	0.010302	2.44714e-10	-0.0204823	wg_rh_intensity-contrast_supramarginal	EU
rs10055352	5	83421328	T	A	0.5547	-0.046132	0.010468	1.04834e-05	23100.1	0.625602	-0.0734222	0.01077	9.27621e-12	-0.215935	wg_rh_intensity-contrast_supramarginal	EU
rs10045126	5	83486215	G	T	0.3263	-0.068276	0.010005	8.84241e-12	28391.3	0.169711	-0.0940326	0.0106667	1.19142e-18	0.291629	wg_rh_intensity-contrast_supramarginal	EU
rs11949206	5	83513957	A	G	0.1791	0.038404	0.013395	0.00414331	23713.5	0.0361802	0.108198	0.0144984	8.47358e-14	-0.141946	wg_rh_intensity-contrast_supramarginal	EU
rs7732237	5	83530737	A	G	0.2362	-0.049928	0.0098693	4.21638e-07	35585	0.377609	-0.0697132	0.0102741	1.15833e-11	-0.159998	wg_rh_intensity-contrast_supramarginal	EU
rs67827860	5	83564666	T	C	0.1915	-0.12444	0.012195	1.89915e-24	27072.9	0.240466	-0.158965	0.0128294	2.93586e-35	0.115872	wg_rh_intensity-contrast_supramarginal	EU
rs309585	5	83572354	A	G	0.3596	0.025207	0.010542	0.0167979	24445.5	0.25833	0.0614458	0.010866	1.55968e-08	-0.0211392	wg_rh_intensity-contrast_supramarginal	EU
rs17206075	5	83639782	C	T	0.0739	-0.15145	0.020177	6.09283e-14	22403.3	0.00120434	-0.125627	0.020268	5.70831e-10	0	wg_rh_intensity-contrast_supramarginal	EU
rs6884630	5	151889436	T	A	0.2037	-0.061353	0.010975	2.26742e-08	31997.2	0.362806	-0.061353	0.0109802	2.30216e-08	0	wg_rh_intensity-contrast_supramarginal	EU
rs10120806	9	22047946	C	T	0.8131	0.058829	0.0097222	1.43952e-09	43527.3	0.850462	0.058829	0.00972618	1.4618e-09	0	wg_rh_intensity-contrast_supramarginal	EU
rs6665134	1	180980492	A	C	0.6032	0.096378	0.0098149	9.27474e-23	27043.7	0.650442	0.0895768	0.00989289	1.36985e-19	0.388969	wg_rh_intensity-contrast_frontalpole	EU
rs11589765	1	181038871	T	C	0.0188	0.07313	0.010069	3.78917e-13	334537	0.215275	0.0629841	0.0101319	5.08692e-10	0	wg_rh_intensity-contrast_frontalpole	EU
rs10883082	10	98366538	T	C	0.4571	0.055253	0.0099881	3.16811e-08	25246.1	0.421869	0.055253	0.00999395	3.22718e-08	0	wg_rh_intensity-contrast_frontalpole	EU
rs12263364	10	132742044	T	G	0.1735	-0.068983	0.011192	7.11099e-10	34800.1	0.130721	-0.068983	0.0111979	7.25954e-10	0	wg_rh_intensity-contrast_frontalpole	EU
rs2303865	11	44615283	A	G	0.3878	-0.088114	0.014309	7.36961e-10	12836.1	0.438328	-0.088114	0.0143296	7.79211e-10	0	wg_rh_intensity-contrast_frontalpole	EU
rs889387	16	70017214	T	C	0.0853	-0.063928	0.01002	1.77042e-10	79840	0.0901746	-0.063928	0.0100225	1.78884e-10	0	wg_rh_intensity-contrast_frontalpole	EU
rs7253628	19	30556362	G	A	0.0276	-0.070604	0.012759	3.13612e-08	143193	0.011391	-0.070604	0.0127603	3.14637e-08	0	wg_rh_intensity-contrast_frontalpole	EU
rs17806132	2	189843561	A	G	0.013	-0.075276	0.013432	2.09184e-08	270277	0.0593135	-0.075276	0.0134328	2.09565e-08	0	wg_rh_intensity-contrast_frontalpole	EU
rs884613	20	25307869	T	C	0.1813	0.057995	0.0097623	2.83789e-09	44201.4	0.0663388	0.057995	0.00976609	2.87804e-09	0	wg_rh_intensity-contrast_frontalpole	EU
rs4685022	3	13791114	G	A	0.4219	-0.057149	0.010265	2.58621e-08	24318.3	0.432206	-0.057149	0.0102713	2.63759e-08	0	wg_rh_intensity-contrast_frontalpole	EU
rs13132853	4	38678394	G	A	0.018	-0.058767	0.010076	5.46443e-09	348657	0.0031112	-0.058767	0.0100765	5.47348e-09	0	wg_rh_intensity-contrast_frontalpole	EU
rs67827860	5	83564666	T	C	0.1915	-0.078783	0.012213	1.11299e-10	27055.5	0.240466	-0.078783	0.0122222	1.14906e-10	0	wg_rh_intensity-contrast_frontalpole	EU
rs7749578	6	142104415	T	C	0.00560000000000005	0.073723	0.012152	1.30534e-09	760913	0.0370835	0.073723	0.0121523	1.3065e-09	0	wg_rh_intensity-contrast_frontalpole	EU
rs10115181	9	92019559	T	C	0.1881	0.12224	0.02232	4.33325e-08	8195.71	0.0216279	0.12224	0.0223594	4.57611e-08	0	wg_rh_intensity-contrast_frontalpole	EU
rs7516739	1	180979370	T	C	0.8444	0.081835	0.0098204	7.87103e-17	49315.4	0.650743	0.081835	0.00982721	8.26462e-17	0	wg_rh_intensity-contrast_temporalpole	EU
rs34150933	11	119040329	T	C	0.6404	-0.060014	0.0097515	7.53931e-10	28538.2	0.782417	-0.060014	0.0097578	7.73059e-10	0	wg_rh_intensity-contrast_temporalpole	EU
rs4286101	16	70103319	G	A	0.471	-0.059377	0.010015	3.05144e-09	25005.2	0.292302	-0.0577541	0.0100257	8.38157e-09	0	wg_rh_intensity-contrast_temporalpole	EU
rs17447186	2	200348068	G	A	0.1058	0.057575	0.010255	1.9732e-08	62863.5	0.132929	0.057575	0.0102575	1.98881e-08	0	wg_rh_intensity-contrast_temporalpole	EU
rs2482913	20	25424450	A	T	0.0165999999999999	0.054431	0.0097628	2.47037e-08	402144	0.0670413	0.054431	0.00976317	2.47333e-08	0	wg_rh_intensity-contrast_temporalpole	EU
rs67827860	5	83564666	T	C	0.1915	-0.081046	0.012212	3.2103e-11	27057.5	0.240466	-0.0775173	0.0122373	2.38131e-10	0.0555403	wg_rh_intensity-contrast_temporalpole	EU
rs17206075	5	83639782	C	T	0.0739	-0.1219	0.020187	1.55515e-09	22401	0.00120434	-0.115424	0.0202288	1.15704e-08	0	wg_rh_intensity-contrast_temporalpole	EU
rs4317402	6	39824503	A	T	0.5329	0.061964	0.011139	2.65484e-08	20230.7	0.362405	0.061964	0.0111472	2.71815e-08	0	wg_rh_intensity-contrast_temporalpole	EU
rs55987383	6	142017766	G	A	0.000199999999999978	0.070679	0.011005	1.34103e-10	25839100	0.185769	0.0679987	0.0110109	6.59098e-10	0.318667	wg_rh_intensity-contrast_temporalpole	EU
rs13194669	6	142065291	G	A	0.0165999999999999	0.085266	0.011965	1.03114e-12	267705	0.0375351	0.0741964	0.0120556	7.53052e-10	-0.299175	wg_rh_intensity-contrast_temporalpole	EU
rs225739	6	142240224	G	T	0.8656	-0.079268	0.011413	3.77354e-12	41246.6	0.853623	-0.0704677	0.0114992	8.89481e-10	0	wg_rh_intensity-contrast_temporalpole	EU
rs113909781	1	7718817	G	A	0.1901	0.078995	0.012385	1.79088e-10	26457.3	0.0863107	0.0755123	0.01241	1.16629e-09	0.326026	wg_rh_intensity-contrast_transversetemporal	EU
rs13176921	5	83564529	G	A	0.1518	-0.10615	0.012097	1.71051e-18	33134.6	0.295815	-0.103469	0.0121187	1.36605e-17	0.0436809	wg_rh_intensity-contrast_transversetemporal	EU
rs17206075	5	83639782	C	T	0.0739	-0.13072	0.020184	9.39263e-11	22402.3	0.00120434	-0.124521	0.0202155	7.28938e-10	0	wg_rh_intensity-contrast_transversetemporal	EU
rs4845586	1	153970121	G	T	0.8986	-0.056934	0.0097034	4.42607e-09	72903.2	0.945654	-0.056934	0.00970562	4.4621e-09	0	wg_rh_intensity-contrast_insula	EU
rs6665134	1	180980492	A	C	0.6032	0.089825	0.0098178	5.73576e-20	27040.2	0.650442	0.082886	0.00989347	5.39038e-17	0.388969	wg_rh_intensity-contrast_insula	EU
rs11589765	1	181038871	T	C	0.0188	0.073645	0.010068	2.57843e-13	334602	0.215275	0.0642599	0.0101309	2.25398e-10	0	wg_rh_intensity-contrast_insula	EU
rs823118	1	205754444	T	C	0.3812	0.059334	0.0097657	1.23406e-09	27779.7	0.562726	0.059242	0.00977202	1.34098e-09	0.0524051	wg_rh_intensity-contrast_insula	EU
rs823154	1	205793278	T	C	0.000199999999999978	0.060395	0.0099141	1.11628e-09	31838200	0.00361301	0.060302	0.00991412	1.18372e-09	0	wg_rh_intensity-contrast_insula	EU
rs7111970	11	10450133	A	G	0.5589	-0.055173	0.0097202	1.37786e-08	26833.1	0.726867	-0.055173	0.00972585	1.40467e-08	0	wg_rh_intensity-contrast_insula	EU
rs2303865	11	44615283	A	G	0.3878	-0.10261	0.014305	7.3363e-13	12829.7	0.438328	-0.10261	0.0143331	8.12949e-13	0	wg_rh_intensity-contrast_insula	EU
rs263063	19	5022593	C	T	0.8023	-0.11541	0.017092	1.45538e-11	13459.6	0.772782	-0.11541	0.0171203	1.57166e-11	0	wg_rh_intensity-contrast_insula	EU
rs6510166	19	30546087	C	T	0.00260000000000005	-0.065542	0.011994	4.64042e-08	1677340	0.0126957	-0.065542	0.0119941	4.64165e-08	0	wg_rh_intensity-contrast_insula	EU
rs13388394	2	33539109	G	A	0.0367	0.145	0.024309	2.4483e-09	29918.1	0.00401445	0.145	0.024323	2.50048e-09	0	wg_rh_intensity-contrast_insula	EU
rs2482913	20	25424450	A	T	0.0165999999999999	0.082687	0.0097535	2.29739e-17	402868	0.0670413	0.08054	0.00975988	1.55569e-16	0	wg_rh_intensity-contrast_insula	EU
rs11711587	3	171765940	A	G	0.4866	0.056011	0.0097637	9.65634e-09	26243	0.331995	0.056011	0.00976963	9.85692e-09	0	wg_rh_intensity-contrast_insula	EU
rs7732237	5	83530737	A	G	0.2362	-0.061008	0.0098664	6.27314e-10	35593.2	0.377609	-0.0656384	0.0100812	7.46545e-11	-0.159998	wg_rh_intensity-contrast_insula	EU
rs67827860	5	83564666	T	C	0.1915	-0.1216	0.012196	2.0523e-23	27073.1	0.240466	-0.143196	0.0125272	2.93511e-30	0.0621147	wg_rh_intensity-contrast_insula	EU
rs35430475	5	83633660	T	C	0.1474	-0.15876	0.019611	5.70499e-16	12882.1	0.00150542	-0.144067	0.0196909	2.5465e-13	0	wg_rh_intensity-contrast_insula	EU
rs4918058	10	103836883	C	G	0.8726	-0.058691	0.010053	5.27812e-09	55655.4	0.6806	-0.0593909	0.0100567	3.5139e-09	-0.0129571	IDP_T2_FLAIR_BIANCA_WMH_volume	EU
rs7095925	10	125931967	C	T	0.7133	0.071488	0.012015	2.68313e-09	21158.7	0.736652	0.071488	0.0120248	2.76347e-09	0	IDP_T2_FLAIR_BIANCA_WMH_volume	EU
rs17616633	16	51417772	C	T	0.0162	0.059108	0.0097776	1.49182e-09	410599	0.130319	0.059108	0.00977802	1.49424e-09	0	IDP_T2_FLAIR_BIANCA_WMH_volume	EU
rs56023709	16	87195738	C	A	0.000199999999999978	0.059438	0.0099726	2.52036e-09	31461600	0.162485	0.0586524	0.00997324	4.07844e-09	0.287858	IDP_T2_FLAIR_BIANCA_WMH_volume	EU
rs12928520	16	87203962	T	C	0.1591	0.069399	0.0098365	1.72286e-12	48284.4	0.159625	0.0687463	0.00984209	2.85009e-12	0	IDP_T2_FLAIR_BIANCA_WMH_volume	EU
rs4793172	17	45054112	T	A	0.3011	0.074537	0.0099909	8.62019e-14	29730.9	0.365466	0.074537	0.0100001	9.07991e-14	0	IDP_T2_FLAIR_BIANCA_WMH_volume	EU
rs3744020	17	75875692	A	G	0.235	0.16029	0.01235	1.61079e-38	22650.6	0.145373	0.159028	0.0123965	1.13643e-37	0.394416	IDP_T2_FLAIR_BIANCA_WMH_volume	EU
rs55793071	17	75913867	T	C	0.000199999999999978	0.097778	0.011504	1.90444e-17	23642800	0.160628	0.0959762	0.0115049	7.2907e-17	0	IDP_T2_FLAIR_BIANCA_WMH_volume	EU
rs7596872	2	55900956	A	C	0.001	0.14749	0.016232	1.02398e-19	2376930	0.00281012	0.13623	0.0162918	6.17379e-17	0.0607354	IDP_T2_FLAIR_BIANCA_WMH_volume	EU
rs13019797	2	55906381	A	G	0.2025	0.079888	0.011279	1.41171e-12	30404.8	0.344841	0.0730573	0.0113175	1.08046e-10	0.179992	IDP_T2_FLAIR_BIANCA_WMH_volume	EU
rs3762515	2	55923729	T	C	0.0124	0.14409	0.016401	1.55754e-18	189856	0.0221297	0.124683	0.016507	4.24185e-14	0	IDP_T2_FLAIR_BIANCA_WMH_volume	EU
rs17205972	5	83563246	T	G	0.2286	0.081776	0.012133	1.58424e-11	24057.4	0.267463	0.081776	0.0121442	1.65345e-11	0	IDP_T2_FLAIR_BIANCA_WMH_volume	EU
rs6940540	6	150697773	G	T	0.516	0.065297	0.0098498	3.37347e-11	25779.2	0.456694	0.0774099	0.0100166	1.09093e-14	0.193098	IDP_T2_FLAIR_BIANCA_WMH_volume	EU
rs6984193	8	9363153	T	C	0.3714	-0.055934	0.0096749	7.41028e-09	28598.3	0.52489	-0.055934	0.00968038	7.55592e-09	0	IDP_T2_FLAIR_BIANCA_WMH_volume	EU
rs12803680	11	61990444	G	A	0.00539999999999996	0.071046	0.011405	4.68305e-10	894190	0.00341228	0.0700506	0.0114063	8.18006e-10	-0.0828857	IDP_SWI_T2star_left_thalamus	EU
rs4963442	11	62001234	T	C	0.595	-0.066645	0.010305	9.98032e-11	24371.7	0.705088	-0.0657782	0.0103146	1.80359e-10	0	IDP_SWI_T2star_left_thalamus	EU
rs13142069	4	15592069	T	C	0.4165	-0.058137	0.010058	7.4623e-09	25377.4	0.479827	-0.058137	0.0100644	7.62762e-09	0	IDP_SWI_T2star_left_thalamus	EU
rs3804103	6	25617063	A	G	0.000199999999999978	-0.10118	0.01605	2.89967e-10	12127900	0.11677	-0.0998391	0.0160515	4.97343e-10	0.394476	IDP_SWI_T2star_left_thalamus	EU
rs9467550	6	25653173	G	A	0.2185	-0.095818	0.016226	3.5219e-09	13861.7	0.023886	-0.0932278	0.0162484	9.6002e-09	0.0388324	IDP_SWI_T2star_left_thalamus	EU
rs78273613	6	25865847	G	A	0.0162	-0.10599	0.016517	1.38963e-10	143640	0.00386391	-0.104733	0.0165205	2.30425e-10	0	IDP_SWI_T2star_left_thalamus	EU
rs56182543	11	62000440	C	T	0.00219999999999998	0.071431	0.011218	1.92091e-10	2261370	0.00346246	0.0706746	0.0112185	2.9802e-10	-0.0848895	IDP_SWI_T2star_right_thalamus	EU
rs4963442	11	62001234	T	C	0.595	-0.079466	0.0103	1.20844e-14	24377.5	0.705088	-0.0788934	0.0103128	2.00859e-14	0	IDP_SWI_T2star_right_thalamus	EU
rs4428180	3	133747530	G	A	0.3361	-0.082667	0.014014	3.65962e-09	14221.7	0.278402	-0.082667	0.0140306	3.81803e-09	0	IDP_SWI_T2star_right_thalamus	EU
rs3804103	6	25617063	A	G	0.000199999999999978	-0.090301	0.016054	1.85692e-08	12121800	0.11677	-0.089618	0.0160543	2.37527e-08	0.0101619	IDP_SWI_T2star_right_thalamus	EU
rs78273613	6	25865847	G	A	0.0162	-0.12408	0.016511	5.69153e-14	143728	0.00386391	-0.118714	0.0165414	7.13543e-13	0.12258	IDP_SWI_T2star_right_thalamus	EU
rs9968910	6	26071867	C	A	0.2476	-0.063041	0.010369	1.20365e-09	31153.2	0.180701	-0.0613039	0.0103986	3.73744e-09	-0.0427714	IDP_SWI_T2star_right_thalamus	EU
rs13194984	6	26500335	T	G	0.2081	-0.082051	0.014248	8.47275e-09	18641.4	0.0151546	-0.0846433	0.0142683	2.9877e-09	-0.00594082	IDP_SWI_T2star_right_thalamus	EU
rs858990	6	27212258	G	A	0.0206	-0.077567	0.013161	3.7764e-09	178727	0.0107387	-0.0792424	0.0131634	1.74521e-09	0	IDP_SWI_T2star_right_thalamus	EU
rs10430577	10	17937778	T	C	0.2173	-0.21495	0.011727	4.81344e-75	26374	0.361451	-0.209877	0.0120111	2.27757e-68	0.169659	IDP_SWI_T2star_left_caudate	EU
rs17658805	10	17990959	A	G	0.0379	-0.14143	0.010217	1.40982e-43	163936	0.23063	-0.11996	0.0102892	2.06758e-31	-0.165066	IDP_SWI_T2star_left_caudate	EU
rs2437273	10	18005797	G	C	0.0691000000000001	0.15171	0.016229	8.92526e-21	36787.7	0.0970996	0.115235	0.0163971	2.09836e-12	-0.047901	IDP_SWI_T2star_left_caudate	EU
rs11012783	10	18136489	G	A	0.3504	-0.13837	0.010266	2.09397e-41	25861.2	0.549578	-0.144751	0.0104241	7.68876e-44	0.346693	IDP_SWI_T2star_left_caudate	EU
rs1929421	10	18156914	T	C	0.000199999999999978	-0.1181	0.013773	9.93042e-18	16469600	0.141259	-0.115865	0.0137762	4.08093e-17	-0.193979	IDP_SWI_T2star_left_caudate	EU
rs17662793	10	18176550	G	A	0.128	0.067438	0.010973	7.95552e-10	46447.8	0.20554	0.0918567	0.0111361	1.60321e-16	0.189939	IDP_SWI_T2star_left_caudate	EU
rs10128548	11	61933856	T	A	0.4223	-0.049839	0.010485	2.00062e-06	23271.4	0.243477	-0.082056	0.010838	3.69961e-14	0.0213509	IDP_SWI_T2star_left_caudate	EU
rs2019413	11	61966128	C	G	0.000199999999999978	0.088949	0.011788	4.4978e-14	22483400	0.00341228	0.0875172	0.0117893	1.14135e-13	-0.0736541	IDP_SWI_T2star_left_caudate	EU
rs4963442	11	62001234	T	C	0.595	-0.086919	0.010297	3.14106e-17	24380.5	0.705088	-0.0994065	0.0105986	6.6491e-21	-0.087198	IDP_SWI_T2star_left_caudate	EU
rs3785897	17	42518212	G	C	0.000199999999999978	-0.1098	0.012073	9.48706e-20	21434400	0.0995082	-0.107678	0.0120743	4.74858e-19	0.386071	IDP_SWI_T2star_left_caudate	EU
rs6963	17	42579579	A	T	0.2532	-0.11103	0.011042	8.71057e-24	26996.9	0.410177	-0.116316	0.0111615	1.98458e-25	0.048694	IDP_SWI_T2star_left_caudate	EU
rs61755606	17	42788561	A	G	0.0405	-0.10213	0.016135	2.4561e-10	61712.5	0.00145524	-0.0940161	0.0161533	5.87609e-09	0.0296932	IDP_SWI_T2star_left_caudate	EU
rs323495	17	42922470	A	G	0.7434	-0.054491	0.010997	7.2301e-07	27057	0.584855	-0.0679274	0.0110956	9.24079e-10	0	IDP_SWI_T2star_left_caudate	EU
rs1371469	2	189515716	C	T	0.95807	0.062467	0.010314	1.39093e-09	146151	0.923876	0.0612625	0.0103172	2.88698e-09	0.0635788	IDP_SWI_T2star_left_caudate	EU
rs2165180	2	189547087	G	C	0.7768	0.099789	0.016248	8.16854e-10	13611.7	0.925532	0.0979141	0.016273	1.77698e-09	0	IDP_SWI_T2star_left_caudate	EU
rs2072860	22	37074564	A	G	0.4054	-0.061293	0.010036	1.01322e-09	25694.6	0.449318	-0.061293	0.0100431	1.04093e-09	0	IDP_SWI_T2star_left_caudate	EU
rs4428180	3	133747530	G	A	0.3361	-0.14186	0.01399	3.66724e-24	14202.9	0.278402	-0.139473	0.0140458	3.08575e-23	0.248346	IDP_SWI_T2star_left_caudate	EU
rs8177190	3	133748852	T	C	0.00239999999999996	-0.097191	0.015546	4.05662e-10	1079610	0.0344741	-0.0927919	0.0155526	2.42642e-09	0	IDP_SWI_T2star_left_caudate	EU
rs151415	4	102216382	G	C	0.00260000000000005	-0.077948	0.011878	5.29541e-11	1707440	0.0451124	-0.0779729	0.0118781	5.22426e-11	0	IDP_SWI_T2star_left_caudate	EU
rs73399971	6	25349208	C	T	0.0248	-0.088507	0.016044	3.45784e-08	100320	0.133129	-0.0909238	0.0160744	1.54563e-08	-0.0183244	IDP_SWI_T2star_left_caudate	EU
rs111722075	6	25373818	T	C	0.000600000000000045	-0.08369	0.013842	1.48402e-09	5437440	0.0586612	-0.0866698	0.0138489	3.89301e-10	0.063044	IDP_SWI_T2star_left_caudate	EU
rs149359690	6	25526091	T	C	0.0711000000000001	-0.12069	0.016633	3.98536e-13	34138.9	0.00105379	-0.092527	0.0167721	3.4537e-08	0.0249434	IDP_SWI_T2star_left_caudate	EU
rs10434845	6	25582529	G	C	0.35	-0.047029	0.010177	3.81699e-06	26493	0.498143	-0.0570233	0.010287	2.96953e-08	0.165495	IDP_SWI_T2star_left_caudate	EU
rs78151190	6	25618779	C	A	0.00419999999999998	-0.1132	0.014787	1.92752e-14	683073	0.0460658	-0.107504	0.0148405	4.3578e-13	0.254791	IDP_SWI_T2star_left_caudate	EU
rs2328891	6	25669441	A	G	0.1546	-0.098321	0.013565	4.22538e-13	25924.6	0.119731	-0.101468	0.0138273	2.1638e-13	0.0219784	IDP_SWI_T2star_left_caudate	EU
rs76703022	6	25703301	C	A	0.00319999999999998	-0.076732	0.011998	1.60128e-10	1360500	0.165897	-0.0797009	0.0120323	3.49854e-11	0.0957517	IDP_SWI_T2star_left_caudate	EU
rs78833965	6	25804693	A	T	0.0155999999999999	-0.13149	0.015689	5.24659e-17	165203	0.00903252	-0.127881	0.0157514	4.71272e-16	-0.0114056	IDP_SWI_T2star_left_caudate	EU
rs2013063	6	25993870	T	C	0.5689	-0.067527	0.010052	1.8453e-11	25165.5	0.709605	-0.0880033	0.0102031	6.3998e-18	-0.0707969	IDP_SWI_T2star_left_caudate	EU
rs858990	6	27212258	G	A	0.0206	-0.075789	0.013162	8.5032e-09	178705	0.0107387	-0.076613	0.0131761	6.07994e-09	0.0128609	IDP_SWI_T2star_left_caudate	EU
rs34899043	6	27925388	C	T	0.0525	-0.11397	0.017624	1.00133e-10	40392.4	0.00843035	-0.125268	0.0176893	1.42549e-12	-0.0142539	IDP_SWI_T2star_left_caudate	EU
rs77987369	6	28442978	C	T	0.00560000000000005	-0.077249	0.015111	3.18591e-07	491279	0.117071	-0.0858499	0.0151294	1.39197e-08	-0.0165776	IDP_SWI_T2star_left_caudate	EU
rs7744253	6	31055747	C	T	0.1729	0.053346	0.011884	7.15944e-06	30912.8	0.194751	0.0769922	0.0121016	1.98948e-10	0.0371495	IDP_SWI_T2star_left_caudate	EU
rs3131007	6	31130567	T	A	0.4327	0.040354	0.010159	7.11995e-05	24644.7	0.621889	0.0877651	0.0111016	2.66553e-15	-0.386302	IDP_SWI_T2star_left_caudate	EU
rs2524079	6	31274397	A	G	0.405	0.057712	0.010109	1.1366e-08	25337	0.353774	0.113914	0.0111937	2.52069e-24	-0.165175	IDP_SWI_T2star_left_caudate	EU
rs2596572	6	31380203	T	A	0.4677	0.051981	0.010361	5.24882e-07	23351.2	0.507075	0.0792521	0.0106778	1.15271e-13	0	IDP_SWI_T2star_left_caudate	EU
rs60385198	7	73603994	A	T	0.1266	-0.083966	0.013798	1.16219e-09	29640	0.00140506	-0.083966	0.0138064	1.1893e-09	0	IDP_SWI_T2star_left_caudate	EU
rs2137301	8	23536524	G	T	0.3061	0.081808	0.014008	5.21722e-09	14955.9	0.299378	0.0786043	0.0140331	2.12697e-08	-0.0032318	IDP_SWI_T2star_left_caudate	EU
rs11784870	8	23558011	A	G	0.00960000000000005	0.089926	0.013604	3.83641e-11	354992	0.165044	0.0870927	0.0136141	1.58227e-10	0	IDP_SWI_T2star_left_caudate	EU
rs10430577	10	17937778	T	C	0.2173	-0.22228	0.01172	3.26577e-80	26382.1	0.361451	-0.217439	0.0120092	2.85774e-73	0.169659	IDP_SWI_T2star_right_caudate	EU
rs17658805	10	17990959	A	G	0.0379	-0.14057	0.010218	4.61707e-43	163906	0.23063	-0.118773	0.0102911	8.16479e-31	-0.0183937	IDP_SWI_T2star_right_caudate	EU
rs146535120	10	17999051	G	C	0.0108	-0.10778	0.019494	3.2228e-08	153848	0.00110397	-0.125468	0.0195463	1.37186e-10	-0.0116769	IDP_SWI_T2star_right_caudate	EU
rs2437273	10	18005797	G	C	0.0691000000000001	0.15942	0.016225	8.73715e-23	36796.7	0.0970996	0.123189	0.0163924	5.69056e-14	-0.047901	IDP_SWI_T2star_right_caudate	EU
rs11012783	10	18136489	G	A	0.3504	-0.1482	0.010259	2.66243e-47	25869.7	0.549578	-0.154933	0.0104224	5.52285e-50	0.346693	IDP_SWI_T2star_right_caudate	EU
rs1929421	10	18156914	T	C	0.000199999999999978	-0.12807	0.013768	1.37822e-20	16481500	0.141259	-0.125054	0.0137708	1.07524e-19	-0.193979	IDP_SWI_T2star_right_caudate	EU
rs17662793	10	18176550	G	A	0.128	0.071877	0.010971	5.69448e-11	46459.5	0.20554	0.0983299	0.0111348	1.03851e-18	0.189939	IDP_SWI_T2star_right_caudate	EU
rs10128548	11	61933856	T	A	0.4223	-0.045972	0.010486	1.1645e-05	23270.3	0.243477	-0.0859324	0.0111253	1.12712e-14	0.0213509	IDP_SWI_T2star_right_caudate	EU
rs2019413	11	61966128	C	G	0.000199999999999978	0.073636	0.011793	4.26402e-10	22464300	0.00341228	0.072723	0.0117935	6.98832e-10	-0.0736541	IDP_SWI_T2star_right_caudate	EU
rs4963442	11	62001234	T	C	0.595	-0.077009	0.010301	7.66912e-14	24376.8	0.705088	-0.0996116	0.0106503	8.52264e-21	0.0656372	IDP_SWI_T2star_right_caudate	EU
rs35148106	11	62023946	C	T	0.1635	0.049283	0.010662	3.79502e-06	40160.9	0.0634283	0.0743352	0.0110331	1.61141e-11	0	IDP_SWI_T2star_right_caudate	EU
rs3190077	12	51059583	C	A	0.1871	-0.067585	0.011736	8.47258e-09	29789.6	0.320102	-0.067585	0.0117423	8.62988e-09	0	IDP_SWI_T2star_right_caudate	EU
rs647397	17	42527380	A	G	0.1044	-0.11161	0.01198	1.20399e-20	46468.2	0.259083	-0.099189	0.0120603	1.96162e-16	-0.0341263	IDP_SWI_T2star_right_caudate	EU
rs1474040	17	42570144	A	G	0.00260000000000005	0.067327	0.011456	4.17749e-09	1835560	0.00291048	0.0661136	0.0114565	7.88724e-09	-0.0358193	IDP_SWI_T2star_right_caudate	EU
rs34855406	17	42579393	C	G	0.0923	-0.11471	0.011109	5.38331e-25	60315.8	0.212465	-0.104459	0.011183	9.5525e-21	0	IDP_SWI_T2star_right_caudate	EU
rs1371469	2	189515716	C	T	0.95807	0.057561	0.010315	2.40077e-08	146128	0.923876	0.057561	0.0103161	2.40872e-08	0	IDP_SWI_T2star_right_caudate	EU
rs2072860	22	37074564	A	G	0.4054	-0.0718	0.010033	8.28329e-13	25696.1	0.449318	-0.0718	0.0100428	8.71568e-13	0	IDP_SWI_T2star_right_caudate	EU
rs104902	3	52196424	C	A	0.0974	0.12931	0.023512	3.80341e-08	12825.1	0.0258932	0.12931	0.0235388	3.9408e-08	0	IDP_SWI_T2star_right_caudate	EU
rs4428180	3	133747530	G	A	0.3361	-0.13595	0.013993	2.58792e-22	14205.2	0.278402	-0.133563	0.0140446	1.90864e-21	0.248346	IDP_SWI_T2star_right_caudate	EU
rs8177190	3	133748852	T	C	0.00239999999999996	-0.097009	0.015546	4.37218e-10	1079600	0.0344741	-0.0927957	0.0155526	2.42286e-09	0	IDP_SWI_T2star_right_caudate	EU
rs151415	4	102216382	G	C	0.00260000000000005	-0.084568	0.011876	1.07212e-12	1708010	0.0451124	-0.0845945	0.0118762	1.0557e-12	0	IDP_SWI_T2star_right_caudate	EU
rs11967836	6	25352409	C	T	0.1575	-0.097385	0.016042	1.27412e-09	18258.5	0.132878	-0.10199	0.016113	2.45695e-10	-0.0192275	IDP_SWI_T2star_right_caudate	EU
rs111722075	6	25373818	T	C	0.000600000000000045	-0.085902	0.013841	5.42316e-10	5438220	0.0586612	-0.0848997	0.0138426	8.61069e-10	0.063044	IDP_SWI_T2star_right_caudate	EU
rs149359690	6	25526091	T	C	0.0711000000000001	-0.12166	0.016633	2.58582e-13	34138	0.00105379	-0.0951348	0.0167592	1.37431e-08	0.0185972	IDP_SWI_T2star_right_caudate	EU
rs2328879	6	25582875	T	C	0.5459	-0.048049	0.010089	1.91196e-06	24736.8	0.548374	-0.0633772	0.0102503	6.29193e-10	-0.173642	IDP_SWI_T2star_right_caudate	EU
rs41271823	6	25600861	C	T	0.2089	-0.10499	0.014676	8.43732e-13	17500.7	0.127459	-0.111878	0.0149613	7.55492e-14	0.348531	IDP_SWI_T2star_right_caudate	EU
rs56329220	6	25657617	A	G	0.00160000000000005	-0.12594	0.016377	1.47074e-14	1458060	0.0237856	-0.113739	0.0164148	4.23632e-12	0.088877	IDP_SWI_T2star_right_caudate	EU
rs78833965	6	25804693	A	T	0.0155999999999999	-0.13421	0.015688	1.17923e-17	165220	0.00903252	-0.122413	0.01575	7.71052e-15	-0.0114056	IDP_SWI_T2star_right_caudate	EU
rs2032444	6	26046516	G	T	0.1318	-0.082713	0.010455	2.54645e-15	49884.5	0.178543	-0.0732663	0.0105325	3.49486e-12	-0.187876	IDP_SWI_T2star_right_caudate	EU
rs198853	6	26103868	C	T	0.00239999999999996	0.066816	0.010877	8.10435e-10	2205420	0.154607	0.0661256	0.0108882	1.2542e-09	0.0399192	IDP_SWI_T2star_right_caudate	EU
rs858990	6	27212258	G	A	0.0206	-0.082812	0.01316	3.11981e-10	178753	0.0107387	-0.080008	0.0131801	1.27632e-09	0.0142817	IDP_SWI_T2star_right_caudate	EU
rs34210885	6	27997124	A	G	0.0982	-0.092801	0.017338	8.67651e-08	23439.8	0.00797872	-0.0956611	0.0173814	3.72033e-08	0.00962256	IDP_SWI_T2star_right_caudate	EU
rs362520	6	29590587	G	A	0.094	-0.13402	0.023274	8.49366e-09	13510	0.00125452	-0.128092	0.0233297	4.00746e-08	0.0213748	IDP_SWI_T2star_right_caudate	EU
rs2524079	6	31274397	A	G	0.405	0.055901	0.01011	3.21552e-08	25334	0.353774	0.0753429	0.0102915	2.46407e-13	-0.165219	IDP_SWI_T2star_right_caudate	EU
rs3808338	7	1537068	A	C	0.6659	-0.057607	0.010043	9.69186e-09	27808.3	0.654506	-0.057607	0.0100488	9.88166e-09	0	IDP_SWI_T2star_right_caudate	EU
rs60385198	7	73603994	A	T	0.1266	-0.077807	0.0138	1.71848e-08	29636.6	0.00140506	-0.077807	0.0138072	1.74792e-08	0	IDP_SWI_T2star_right_caudate	EU
rs2137301	8	23536524	G	T	0.3061	0.094685	0.014004	1.36776e-11	14952.8	0.299378	0.0909007	0.0140357	9.39555e-11	-0.0032318	IDP_SWI_T2star_right_caudate	EU
rs11778179	8	23558142	T	C	0.0112	0.10002	0.013565	1.66346e-13	306509	0.165044	0.0965579	0.0135766	1.14316e-12	0	IDP_SWI_T2star_right_caudate	EU
rs1693551	8	100663356	C	T	0.5447	0.054602	0.0099907	4.6217e-08	25208.2	0.52504	0.054602	0.00999642	4.70387e-08	0	IDP_SWI_T2star_right_caudate	EU
rs4748424	10	17846684	G	A	0.2422	-0.048185	0.015254	0.00158396	14618.9	0.145173	-0.0994846	0.0158388	3.36226e-10	-0.0282826	IDP_SWI_T2star_left_putamen	EU
rs10430577	10	17937778	T	C	0.2173	-0.18149	0.011755	8.89409e-54	26344.1	0.361451	-0.218253	0.0120679	4.15986e-73	-0.0356602	IDP_SWI_T2star_left_putamen	EU
rs41277350	10	17952083	G	A	0.00160000000000005	0.098975	0.015015	4.34697e-11	1734580	0.0015556	0.0864812	0.0151343	1.10193e-08	0.0494482	IDP_SWI_T2star_left_putamen	EU
rs10827910	10	17957007	G	C	0.4679	0.1168	0.010957	1.56847e-26	20787.5	0.308862	0.176407	0.0115075	4.83371e-53	0.250048	IDP_SWI_T2star_left_putamen	EU
rs56336322	10	17967211	T	C	0.000499999999999945	0.099273	0.015005	3.69062e-11	5552020	0.0284524	0.0847505	0.0151282	2.11709e-08	-0.0175223	IDP_SWI_T2star_left_putamen	EU
rs2437273	10	18005797	G	C	0.0691000000000001	0.08859	0.016252	5.00813e-08	36740.5	0.0970996	0.121749	0.0164336	1.27675e-13	0	IDP_SWI_T2star_left_putamen	EU
rs2497706	10	114483454	G	A	0.4291	-0.095775	0.014367	2.62299e-11	12311.1	0.48891	-0.095775	0.0143923	2.84093e-11	0	IDP_SWI_T2star_left_putamen	EU
rs2293576	11	47413435	A	G	0.2644	0.060688	0.010582	9.74998e-09	28652.2	0.323615	0.060688	0.0105879	9.93512e-09	0	IDP_SWI_T2star_left_putamen	EU
rs2019413	11	61966128	C	G	0.000199999999999978	0.083062	0.01179	1.85298e-12	22475400	0.00341228	0.0808002	0.0117923	7.28526e-12	0.0195951	IDP_SWI_T2star_left_putamen	EU
rs10792320	11	61978819	C	A	0.7586	0.078196	0.010505	9.79085e-14	30858.3	0.851867	0.0998233	0.0111268	2.92789e-19	0.157493	IDP_SWI_T2star_left_putamen	EU
rs12807076	11	61981768	T	C	0.0104	0.081946	0.010851	4.28853e-14	515465	0.163739	0.0766629	0.0108623	1.69253e-12	0.000584936	IDP_SWI_T2star_left_putamen	EU
rs35148106	11	62023946	C	T	0.1635	0.044349	0.010663	3.19436e-05	40156.9	0.0634283	0.0766132	0.0112786	1.09972e-11	0	IDP_SWI_T2star_left_putamen	EU
rs61577980	12	50951587	C	G	0.479	0.1101	0.013925	2.64423e-15	12848.2	0.500251	0.109322	0.013959	4.81416e-15	-0.381706	IDP_SWI_T2star_left_putamen	EU
rs399239	16	79574598	C	A	0.1076	-0.063819	0.01038	7.83346e-10	60345.9	0.0240867	-0.063819	0.0103832	7.92652e-10	0	IDP_SWI_T2star_left_putamen	EU
rs6503690	17	42241718	T	C	0.1649	0.050178	0.013387	0.000178063	25300.5	0.252961	0.0800586	0.0136388	4.3607e-09	0.0268322	IDP_SWI_T2star_left_putamen	EU
rs3785897	17	42518212	G	C	0.000199999999999978	-0.12424	0.012066	7.29189e-25	21458900	0.0995082	-0.122575	0.0120671	3.05909e-24	0.386273	IDP_SWI_T2star_left_putamen	EU
rs12601457	17	42628829	T	C	0.3934	-0.1326	0.011025	2.55652e-33	21393.3	0.410126	-0.149958	0.01133	5.47136e-40	-0.126241	IDP_SWI_T2star_left_putamen	EU
rs225583	17	42924185	T	C	0.6534	-0.055673	0.011012	4.2889e-07	22723.2	0.584002	-0.0681288	0.0111148	8.81243e-10	-0.00307445	IDP_SWI_T2star_left_putamen	EU
rs12938476	17	45735531	C	T	0.3654	-0.063434	0.010198	4.96397e-10	25867.1	0.495735	-0.0623831	0.010222	1.04206e-09	0.029581	IDP_SWI_T2star_left_putamen	EU
rs3785884	17	45980229	A	G	0.000800000000000023	-0.091795	0.011873	1.06364e-14	5543840	0.126455	-0.091014	0.0118743	1.79108e-14	0.139835	IDP_SWI_T2star_left_putamen	EU
rs58879558	17	46018101	C	T	0.2234	-0.092231	0.011859	7.40888e-15	25544.2	0.310668	-0.100936	0.0119479	2.964e-17	-0.110558	IDP_SWI_T2star_left_putamen	EU
rs7220146	17	59649330	T	C	0.7382	0.099347	0.014003	1.29638e-12	16435.8	0.929697	0.0974001	0.0140277	3.82767e-12	-0.349039	IDP_SWI_T2star_left_putamen	EU
rs8078424	17	59873104	G	A	0.00119999999999998	-0.072709	0.011756	6.21648e-10	3771340	0.182457	-0.0708276	0.0117592	1.71025e-09	0	IDP_SWI_T2star_left_putamen	EU
rs6726420	2	119363418	C	T	0.3924	0.069727	0.01083	1.20804e-10	22299.1	0.335407	0.069727	0.0108398	1.25532e-10	0	IDP_SWI_T2star_left_putamen	EU
rs1371469	2	189515716	C	T	0.95807	0.074915	0.01031	3.69614e-13	146247	0.923876	0.074915	0.0103118	3.73149e-13	0	IDP_SWI_T2star_left_putamen	EU
rs2072860	22	37074564	A	G	0.4054	-0.078164	0.01003	6.54258e-15	25701.6	0.449318	-0.078164	0.0100416	7.02773e-15	0	IDP_SWI_T2star_left_putamen	EU
rs3796342	3	52290149	T	C	0.00139999999999996	0.13405	0.022395	2.15446e-09	890923	0.026395	0.13405	0.0223954	2.15601e-09	0	IDP_SWI_T2star_left_putamen	EU
rs4428180	3	133747530	G	A	0.3361	-0.19815	0.013956	9.40035e-46	14173.7	0.278402	-0.205698	0.0143437	1.21998e-46	0.228482	IDP_SWI_T2star_left_putamen	EU
rs77653936	3	133802857	A	G	0.013	-0.15948	0.0173	3.01293e-20	162593	0.0339723	-0.140403	0.0173535	5.92739e-16	-0.0507708	IDP_SWI_T2star_left_putamen	EU
rs9838386	3	133835787	A	G	0.4459	0.032683	0.010101	0.00121379	24771.9	0.321859	0.0586694	0.0102894	1.18476e-08	0	IDP_SWI_T2star_left_putamen	EU
rs13132853	4	38678394	G	A	0.018	-0.061134	0.010376	3.81859e-09	328239	0.0031112	-0.061134	0.0103765	3.82559e-09	0	IDP_SWI_T2star_left_putamen	EU
rs2231142	4	88131171	T	G	0.1947	-0.089535	0.015532	8.18757e-09	16483.6	0.292001	-0.089535	0.0155472	8.46522e-09	0	IDP_SWI_T2star_left_putamen	EU
rs78839652	6	25344259	A	T	0.1901	-0.12392	0.016538	6.72931e-14	14780.3	0.00531915	-0.101624	0.0166969	1.15498e-09	0.193643	IDP_SWI_T2star_left_putamen	EU
rs80161994	6	25364103	G	A	0.00219999999999998	-0.11832	0.01617	2.53096e-13	1088360	0.132929	-0.120804	0.016219	9.45644e-14	-0.0180299	IDP_SWI_T2star_left_putamen	EU
rs111722075	6	25373818	T	C	0.000600000000000045	-0.10467	0.013835	3.86095e-14	5442840	0.0586612	-0.107605	0.013844	7.68613e-15	-0.0599776	IDP_SWI_T2star_left_putamen	EU
rs73387233	6	25409231	A	G	0.2043	-0.089578	0.01474	1.22295e-09	17651.6	0.279657	-0.085887	0.014867	7.60367e-09	0.0384144	IDP_SWI_T2star_left_putamen	EU
rs149359690	6	25526091	T	C	0.0711000000000001	-0.16409	0.016615	5.28944e-23	34167.6	0.00105379	-0.115048	0.0168473	8.5603e-12	0.0249434	IDP_SWI_T2star_left_putamen	EU
rs10434845	6	25582529	G	C	0.35	-0.069249	0.010171	9.86387e-12	26498.9	0.498143	-0.0849073	0.0103029	1.70654e-16	0.165495	IDP_SWI_T2star_left_putamen	EU
rs78151190	6	25618779	C	A	0.00419999999999998	-0.15777	0.014766	1.20061e-26	684952	0.0460658	-0.150835	0.0148215	2.51794e-24	0.218704	IDP_SWI_T2star_left_putamen	EU
rs1003688	6	25658944	A	G	0.3203	-0.12995	0.013543	8.36223e-22	15553.9	0.142814	-0.136311	0.0137664	4.09334e-23	0.00603493	IDP_SWI_T2star_left_putamen	EU
rs76703022	6	25703301	C	A	0.00319999999999998	-0.089728	0.011993	7.33686e-14	1361590	0.165897	-0.0924819	0.0120518	1.67093e-14	0.0957517	IDP_SWI_T2star_left_putamen	EU
rs78833965	6	25804693	A	T	0.0155999999999999	-0.18588	0.015662	1.7312e-32	165700	0.00903252	-0.220981	0.0168071	1.74508e-39	-0.0114056	IDP_SWI_T2star_left_putamen	EU
rs113282904	6	25986422	A	G	0.00219999999999998	0.077875	0.039954	0.0512815	178273	0.00356283	0.287045	0.0427619	1.91126e-11	0.0412908	IDP_SWI_T2star_left_putamen	EU
rs2013063	6	25993870	T	C	0.5689	-0.087755	0.010045	2.4111e-18	25169.1	0.709605	-0.131164	0.0108546	1.28756e-33	0.382639	IDP_SWI_T2star_left_putamen	EU
rs9379833	6	26206947	A	C	0.6825	0.054368	0.011432	1.97688e-06	22037.5	0.735046	0.111996	0.0123126	9.37123e-20	-0.0407193	IDP_SWI_T2star_left_putamen	EU
rs858990	6	27212258	G	A	0.0206	-0.08959	0.013157	9.80727e-12	178825	0.0107387	-0.0848322	0.0131808	1.22636e-10	0.0142817	IDP_SWI_T2star_left_putamen	EU
rs34210885	6	27997124	A	G	0.0982	-0.11172	0.017333	1.15213e-10	23440.1	0.00797872	-0.128417	0.017428	1.72692e-13	-0.0126997	IDP_SWI_T2star_left_putamen	EU
rs77987369	6	28442978	C	T	0.00560000000000005	-0.079339	0.015111	1.51758e-07	491270	0.117071	-0.0849787	0.0151739	2.13941e-08	0.2079	IDP_SWI_T2star_left_putamen	EU
rs3886843	6	28515113	G	C	0.000600000000000045	-0.099366	0.016307	1.10498e-09	3917750	0.00587114	-0.0900826	0.0163559	3.6367e-08	-0.0054202	IDP_SWI_T2star_left_putamen	EU
rs362520	6	29590587	G	A	0.094	-0.13822	0.023273	2.86642e-09	13508.8	0.00125452	-0.130134	0.0233422	2.47469e-08	0.0122115	IDP_SWI_T2star_left_putamen	EU
rs2249742	6	31272944	T	C	0.6196	0.068463	0.010029	8.70094e-12	26306.3	0.553743	0.122392	0.0107097	3.02566e-30	-0.22065	IDP_SWI_T2star_left_putamen	EU
rs7775117	6	31377709	A	T	0.156	0.072869	0.013014	2.15247e-08	27984.6	0.300582	0.0937154	0.0135259	4.2506e-12	-0.00111316	IDP_SWI_T2star_left_putamen	EU
rs2507978	6	31383887	A	G	0.2322	0.036083	0.01003	0.000321281	34819.1	0.372039	0.0564839	0.010165	2.74899e-08	0	IDP_SWI_T2star_left_putamen	EU
rs4895698	6	125315260	C	A	0.7448	0.054606	0.0099953	4.67712e-08	32869	0.698816	0.054606	0.00999969	4.74069e-08	0	IDP_SWI_T2star_left_putamen	EU
rs3808338	7	1537068	A	C	0.6659	-0.064885	0.010041	1.03324e-10	27810.2	0.654506	-0.064885	0.0100484	1.06605e-10	0	IDP_SWI_T2star_left_putamen	EU
rs2286276	7	73573024	T	C	0.1198	-0.084402	0.011142	3.58793e-14	47665.2	0.117874	-0.0776369	0.0111934	4.03548e-12	0.113388	IDP_SWI_T2star_left_putamen	EU
rs60385198	7	73603994	A	T	0.1266	-0.10227	0.013792	1.21471e-13	29647.5	0.00140506	-0.0936733	0.0138601	1.3943e-11	0	IDP_SWI_T2star_left_putamen	EU
rs9644076	8	23502535	G	T	0.4245	0.060197	0.010033	1.97439e-09	25368.5	0.611953	0.0658735	0.0100911	6.67095e-11	-0.0130959	IDP_SWI_T2star_left_putamen	EU
rs11784870	8	23558011	A	G	0.00960000000000005	0.10236	0.013599	5.19098e-14	355235	0.165044	0.0959147	0.0136419	2.05243e-12	-0.245891	IDP_SWI_T2star_left_putamen	EU
rs3106374	8	23563209	T	C	0.1947	-0.05892	0.010686	3.51255e-08	34862.5	0.217332	-0.0599676	0.0107765	2.62668e-08	0	IDP_SWI_T2star_left_putamen	EU
rs748802	9	35909521	A	G	0.0681	-0.058986	0.010747	4.05129e-08	85200	0.235147	-0.058986	0.0107488	4.07285e-08	0	IDP_SWI_T2star_left_putamen	EU
rs4748424	10	17846684	G	A	0.2422	-0.046823	0.015254	0.00214378	14619.5	0.145173	-0.0994352	0.015878	3.78932e-10	-0.0282826	IDP_SWI_T2star_right_putamen	EU
rs10430577	10	17937778	T	C	0.2173	-0.17462	0.01176	7.09949e-50	26339.3	0.361451	-0.217961	0.0123422	8.55191e-70	-0.0356602	IDP_SWI_T2star_right_putamen	EU
rs41277350	10	17952083	G	A	0.00160000000000005	0.10066	0.015014	2.02223e-11	1734800	0.0015556	0.0957195	0.0150197	1.85468e-10	0.165671	IDP_SWI_T2star_right_putamen	EU
rs11011709	10	17959426	G	A	0.121	0.090871	0.012492	3.4813e-13	37587.3	0.0525893	0.0834365	0.0127168	5.34079e-11	-0.131638	IDP_SWI_T2star_right_putamen	EU
rs4748431	10	17973140	T	G	0.1995	0.11396	0.011967	1.68486e-21	27225.5	0.258882	0.206023	0.0128435	6.60658e-58	-0.155931	IDP_SWI_T2star_right_putamen	EU
rs2437273	10	18005797	G	C	0.0691000000000001	0.089641	0.016252	3.47413e-08	36739.7	0.0970996	0.132641	0.0164979	8.99226e-16	0	IDP_SWI_T2star_right_putamen	EU
rs2303865	11	44615283	A	G	0.3878	0.080833	0.014734	4.10778e-08	12091.8	0.438328	0.080833	0.0147517	4.26372e-08	0	IDP_SWI_T2star_right_putamen	EU
rs2019413	11	61966128	C	G	0.000199999999999978	0.083179	0.01179	1.72543e-12	22475400	0.00341228	0.0809128	0.0117923	6.81434e-12	0.0195951	IDP_SWI_T2star_right_putamen	EU
rs10792320	11	61978819	C	A	0.7586	0.079018	0.010505	5.39686e-14	30857.1	0.851867	0.100327	0.011127	1.94087e-19	0.157493	IDP_SWI_T2star_right_putamen	EU
rs12807076	11	61981768	T	C	0.0104	0.082631	0.010851	2.63572e-14	515463	0.163739	0.0773263	0.0108623	1.08876e-12	0.000584936	IDP_SWI_T2star_right_putamen	EU
rs35148106	11	62023946	C	T	0.1635	0.043271	0.010663	4.94839e-05	40157.7	0.0634283	0.0756984	0.0112784	1.92245e-11	0	IDP_SWI_T2star_right_putamen	EU
rs2269685	12	51023888	C	G	0.3756	0.11433	0.013873	1.70509e-16	13773.5	0.498896	0.113522	0.0139074	3.27528e-16	0	IDP_SWI_T2star_right_putamen	EU
rs7136140	12	113178066	C	T	0.1585	-0.12315	0.019674	3.86139e-10	12062.5	0.158772	-0.130916	0.0197492	3.3812e-11	-0.0816717	IDP_SWI_T2star_right_putamen	EU
rs61943639	12	113287803	T	C	0.0962	-0.12982	0.019659	4.01315e-11	18548.6	0.0423023	-0.135024	0.0197324	7.76802e-12	0.158182	IDP_SWI_T2star_right_putamen	EU
rs73192855	12	113314997	T	C	0.00260000000000005	-0.12979	0.019982	8.28429e-11	603293	0.00120434	-0.12476	0.0199916	4.35801e-10	0	IDP_SWI_T2star_right_putamen	EU
rs10518871	15	56726026	A	G	0.0927	0.07393	0.013546	4.82343e-08	40449.8	0.227218	0.07393	0.0135508	4.87642e-08	0	IDP_SWI_T2star_right_putamen	EU
rs3759858	15	78964936	A	G	0.0459000000000001	0.089988	0.016164	2.58886e-08	54567.7	0.0550984	0.089988	0.0161684	2.61167e-08	0	IDP_SWI_T2star_right_putamen	EU
rs9922349	16	57281121	A	C	0.3936	0.065422	0.010844	1.6093e-09	22222.5	0.428091	0.065422	0.0108526	1.65781e-09	0	IDP_SWI_T2star_right_putamen	EU
rs399239	16	79574598	C	A	0.1076	-0.065634	0.01038	2.56332e-10	60343.6	0.0240867	-0.065634	0.0103834	2.59741e-10	0	IDP_SWI_T2star_right_putamen	EU
rs56407236	16	90103687	A	G	0.000199999999999978	-0.10867	0.019787	3.97431e-08	7979460	0.0250903	-0.10867	0.019787	3.97453e-08	0	IDP_SWI_T2star_right_putamen	EU
rs9900213	17	42223863	T	G	0.2819	0.04214	0.013272	0.00149782	17510.6	0.27223	0.0820518	0.0135751	1.50058e-09	0.0958736	IDP_SWI_T2star_right_putamen	EU
rs3785897	17	42518212	G	C	0.000199999999999978	-0.14057	0.012057	2.06969e-31	21490900	0.0995082	-0.138889	0.0120581	1.06652e-30	-0.0176355	IDP_SWI_T2star_right_putamen	EU
rs62078392	17	42602567	G	C	0.1546	0.071785	0.011476	3.96935e-10	36255.1	0.00260939	0.07488	0.0115265	8.2285e-11	-0.0513055	IDP_SWI_T2star_right_putamen	EU
rs12601457	17	42628829	T	C	0.3934	-0.14114	0.011019	1.46409e-37	21397.4	0.410126	-0.151261	0.0113203	1.00855e-40	0.0274913	IDP_SWI_T2star_right_putamen	EU
rs117300852	17	42789962	T	C	0.0182	-0.11001	0.019414	1.45719e-08	92727.4	0.00110397	-0.108427	0.0194231	2.37265e-08	-0.00709349	IDP_SWI_T2star_right_putamen	EU
rs3785884	17	45980229	A	G	0.000800000000000023	-0.087648	0.011874	1.56509e-13	5542910	0.126455	-0.0869589	0.0118754	2.43165e-13	0.139835	IDP_SWI_T2star_right_putamen	EU
rs58879558	17	46018101	C	T	0.2234	-0.087368	0.011861	1.75838e-13	25541.7	0.310668	-0.094335	0.0119431	2.81795e-15	-0.110558	IDP_SWI_T2star_right_putamen	EU
rs62063238	17	46149614	G	A	0.0897	-0.096157	0.012843	7.04048e-14	46329	0.00190686	-0.0976396	0.0129028	3.81023e-14	0	IDP_SWI_T2star_right_putamen	EU
rs4968392	17	59721843	G	A	0.755	0.086142	0.013797	4.27801e-10	17703.7	0.951074	0.086142	0.0138118	4.46485e-10	0	IDP_SWI_T2star_right_putamen	EU
rs6726420	2	119363418	C	T	0.3924	0.06599	0.010831	1.11024e-09	22299.3	0.335407	0.06599	0.0108398	1.14495e-09	0	IDP_SWI_T2star_right_putamen	EU
rs1371469	2	189515716	C	T	0.95807	0.06687	0.010312	8.89215e-11	146200	0.923876	0.06687	0.0103134	8.94598e-11	0	IDP_SWI_T2star_right_putamen	EU
rs2072860	22	37074564	A	G	0.4054	-0.087802	0.010026	1.99751e-18	25706.2	0.449318	-0.087802	0.0100408	2.23875e-18	0	IDP_SWI_T2star_right_putamen	EU
rs11711934	3	52324101	C	T	0.00539999999999996	0.07309	0.013002	1.89369e-08	688013	0.0299578	0.07309	0.0130023	1.89506e-08	0	IDP_SWI_T2star_right_putamen	EU
rs6778062	3	133548309	C	G	0.8688	0.055298	0.010501	1.39448e-07	49674.1	0.872591	0.0598924	0.0107139	2.26841e-08	0.243117	IDP_SWI_T2star_right_putamen	EU
rs79354095	3	133739557	A	G	0.92772	-0.07575	0.0099719	3.0461e-14	93632	0.767864	-0.0690348	0.0102337	1.52185e-11	0.333783	IDP_SWI_T2star_right_putamen	EU
rs4428180	3	133747530	G	A	0.3361	-0.1873	0.013964	5.07013e-41	14178.9	0.278402	-0.169957	0.0141917	4.75548e-33	0.248346	IDP_SWI_T2star_right_putamen	EU
rs8177190	3	133748852	T	C	0.00239999999999996	-0.12391	0.015537	1.52188e-15	1080810	0.0344741	-0.11057	0.0155876	1.30806e-12	0	IDP_SWI_T2star_right_putamen	EU
rs13132853	4	38678394	G	A	0.018	-0.065693	0.010374	2.41274e-10	328360	0.0031112	-0.0628448	0.0103865	1.4431e-09	0.370848	IDP_SWI_T2star_right_putamen	EU
rs7685520	4	38687410	C	T	0.000299999999999967	-0.061947	0.010286	1.71788e-09	19687600	0.0217784	-0.0589629	0.0102978	1.02972e-08	0	IDP_SWI_T2star_right_putamen	EU
rs45499402	4	88122482	C	G	0.4363	-0.10068	0.015532	9.04538e-11	10488.1	0.292001	-0.10068	0.0155623	9.83517e-11	0	IDP_SWI_T2star_right_putamen	EU
rs111722075	6	25373818	T	C	0.000600000000000045	-0.098845	0.013837	9.09652e-13	5441260	0.0586612	-0.101389	0.0138438	2.41133e-13	0.201549	IDP_SWI_T2star_right_putamen	EU
rs79794948	6	25405808	C	T	0.0929	-0.11389	0.016603	6.90518e-12	26846.6	0.00260939	-0.109835	0.0166211	3.89113e-11	0.0118537	IDP_SWI_T2star_right_putamen	EU
rs3804103	6	25617063	A	G	0.000199999999999978	-0.15522	0.016029	3.53685e-22	12159600	0.11677	-0.142022	0.0161224	1.26294e-18	0.439111	IDP_SWI_T2star_right_putamen	EU
rs78151190	6	25618779	C	A	0.00419999999999998	-0.1571	0.014767	1.97098e-26	684859	0.0460658	-0.138903	0.014852	8.56411e-21	0.018969	IDP_SWI_T2star_right_putamen	EU
rs78273613	6	25865847	G	A	0.0162	-0.19209	0.016478	2.10464e-31	144225	0.00386391	-0.179605	0.0165348	1.74434e-27	-0.013177	IDP_SWI_T2star_right_putamen	EU
rs2032444	6	26046516	G	T	0.1318	-0.10917	0.010443	1.40632e-25	49951.9	0.178543	-0.0973357	0.0104952	1.78826e-20	-0.0286694	IDP_SWI_T2star_right_putamen	EU
rs858990	6	27212258	G	A	0.0206	-0.099342	0.013154	4.27876e-14	178895	0.0107387	-0.104572	0.0132063	2.40661e-15	0.0142817	IDP_SWI_T2star_right_putamen	EU
rs77302405	6	27999140	C	A	0.000800000000000023	-0.12429	0.017298	6.70972e-13	2611770	0.00797872	-0.124534	0.0173117	6.30906e-13	0.144819	IDP_SWI_T2star_right_putamen	EU
rs915664	6	30826840	C	T	0.0319	0.046571	0.010922	2.00833e-05	169558	0.0926837	0.0608086	0.0109696	2.96677e-08	0	IDP_SWI_T2star_right_putamen	EU
rs4720835	7	1535141	A	G	0.8502	-0.072777	0.010048	4.39081e-13	48531.7	0.659825	-0.072777	0.0100533	4.51682e-13	0	IDP_SWI_T2star_right_putamen	EU
rs73134935	7	73472955	A	T	0.0145	-0.12395	0.019387	1.62174e-10	116274	0.00210759	-0.120491	0.0193962	5.22881e-10	0.0342562	IDP_SWI_T2star_right_putamen	EU
rs12539351	7	73563782	G	A	0.0913	-0.082643	0.011178	1.43162e-13	60210.4	0.117623	-0.08093	0.0111864	4.66593e-13	0	IDP_SWI_T2star_right_putamen	EU
rs2137301	8	23536524	G	T	0.3061	0.090334	0.014005	1.11758e-10	14954.6	0.299378	0.0865161	0.0140348	7.07558e-10	-0.0032318	IDP_SWI_T2star_right_putamen	EU
rs11778179	8	23558142	T	C	0.0112	0.10078	0.013565	1.0908e-13	306503	0.165044	0.0974835	0.0135767	6.95943e-13	0	IDP_SWI_T2star_right_putamen	EU
rs11254698	10	17641696	T	C	0.154	0.10028	0.017973	2.41238e-08	14813.7	0.202278	0.102045	0.0179989	1.43219e-08	-0.00477775	IDP_SWI_T2star_left_pallidum	EU
rs10430577	10	17937778	T	C	0.2173	-0.18512	0.011752	6.63199e-56	26347.9	0.361451	-0.230096	0.012071	5.22934e-81	-0.0356602	IDP_SWI_T2star_left_pallidum	EU
rs41277350	10	17952083	G	A	0.00160000000000005	0.11753	0.015008	4.83402e-15	1736180	0.0015556	0.116584	0.0150092	8.00253e-15	0.0494482	IDP_SWI_T2star_left_pallidum	EU
rs10827910	10	17957007	G	C	0.4679	0.1499	0.010937	9.3768e-43	20789.8	0.308862	0.18126	0.0112071	7.73638e-59	0.321007	IDP_SWI_T2star_left_pallidum	EU
rs11592648	10	17983359	A	G	0.000399999999999956	0.15069	0.014766	1.87931e-24	7165730	0.0492272	0.145413	0.0147716	7.26684e-23	-0.0247612	IDP_SWI_T2star_left_pallidum	EU
rs116888582	10	18044895	G	A	0.0284	-0.15584	0.026342	3.2981e-09	32592.9	0.0292553	-0.166465	0.0264072	2.90501e-10	0	IDP_SWI_T2star_left_pallidum	EU
rs2303865	11	44615283	A	G	0.3878	0.085673	0.014732	6.04761e-09	12091.4	0.438328	0.085673	0.014752	6.339e-09	0	IDP_SWI_T2star_left_pallidum	EU
rs10128548	11	61933856	T	A	0.4223	-0.053714	0.010484	3.00033e-07	23271.8	0.243477	-0.0972629	0.0110223	1.10213e-18	0.0213509	IDP_SWI_T2star_left_pallidum	EU
rs2019413	11	61966128	C	G	0.000199999999999978	0.1091	0.011779	2.00176e-20	22517300	0.00341228	0.106867	0.0117805	1.17355e-19	-0.0139469	IDP_SWI_T2star_left_pallidum	EU
rs57398279	11	61971670	C	G	0.00819999999999999	-0.081107	0.010765	4.9087e-14	662790	0.111251	-0.072335	0.0107853	1.98925e-11	-0.142801	IDP_SWI_T2star_left_pallidum	EU
rs12803007	11	61993604	A	G	0.262	0.11166	0.010811	5.24446e-25	27537.6	0.166499	0.125651	0.0113977	2.922e-28	0.152394	IDP_SWI_T2star_left_pallidum	EU
rs71490347	11	62003191	T	G	0.1839	0.10193	0.0111	4.19702e-20	33700.4	0.0157567	0.0947001	0.0112658	4.24196e-17	0	IDP_SWI_T2star_left_pallidum	EU
rs13031186	2	174436790	G	A	0.2688	-0.079222	0.010639	9.59387e-14	28026.5	0.192443	-0.067397	0.0108245	4.774e-10	0.398998	IDP_SWI_T2star_left_pallidum	EU
rs17322327	2	174442668	C	T	0.0415	-0.07793	0.010627	2.24708e-13	139012	0.0373846	-0.0658785	0.0108038	1.07599e-09	0	IDP_SWI_T2star_left_pallidum	EU
rs35772309	2	189223628	G	A	0.6505	-0.068706	0.011196	8.42766e-10	21884.3	0.739261	-0.0693222	0.0112994	8.51467e-10	0.0166194	IDP_SWI_T2star_left_pallidum	EU
rs145293868	2	189458151	A	G	0.0302	-0.26866	0.025845	2.61157e-25	31825.7	0.00150542	-0.241074	0.026107	2.60446e-20	0.299278	IDP_SWI_T2star_left_pallidum	EU
rs79950063	2	189478323	A	T	0.00539999999999996	-0.25556	0.02542	8.86603e-24	179905	0.0160076	-0.214472	0.0256398	6.02057e-17	-0.0298321	IDP_SWI_T2star_left_pallidum	EU
rs11686908	2	189485427	G	A	0.00260000000000005	0.097052	0.012891	5.12623e-14	1449590	0.0956945	0.0975814	0.0129001	3.89738e-14	-0.0140206	IDP_SWI_T2star_left_pallidum	EU
rs77978995	2	189544472	T	A	0.0228	-0.23267	0.033133	2.18239e-12	25492.8	0.00707547	-0.241258	0.0333627	4.78112e-13	-0.0414983	IDP_SWI_T2star_left_pallidum	EU
rs34206448	2	189576083	C	T	0.00439999999999996	0.14076	0.011454	1.03581e-34	1086840	0.128914	0.131305	0.0114804	2.72227e-30	0.291926	IDP_SWI_T2star_left_pallidum	EU
rs13008848	2	189580558	G	C	0.1751	0.1372	0.012127	1.12385e-29	29282.3	0.0531915	0.116223	0.0125243	1.69736e-20	-0.276082	IDP_SWI_T2star_left_pallidum	EU
rs6706281	2	189588022	A	C	0.654	-0.11278	0.011414	5.04045e-23	21094.3	0.811873	-0.0736381	0.0118063	4.45548e-10	0	IDP_SWI_T2star_left_pallidum	EU
rs4428180	3	133747530	G	A	0.3361	-0.13628	0.013993	2.05253e-22	14204.5	0.278402	-0.13369	0.0140448	1.75184e-21	0.248346	IDP_SWI_T2star_left_pallidum	EU
rs8177190	3	133748852	T	C	0.00239999999999996	-0.10489	0.015544	1.49958e-11	1079860	0.0344741	-0.100674	0.0155506	9.54801e-11	0	IDP_SWI_T2star_left_pallidum	EU
rs28419165	4	15587722	T	C	0.546	0.064849	0.011131	5.67779e-09	20307.6	0.431152	0.064849	0.01114	5.8405e-09	0	IDP_SWI_T2star_left_pallidum	EU
rs7682827	4	101835908	A	G	0.3205	-0.046669	0.010328	6.22243e-06	26872.9	0.445353	-0.0724192	0.0106539	1.06479e-11	0.0419073	IDP_SWI_T2star_left_pallidum	EU
rs35860392	4	102163446	A	T	0.0459000000000001	-0.10209	0.012973	3.56286e-15	84699.2	0.00100361	-0.0953717	0.0129891	2.09771e-13	0.0356811	IDP_SWI_T2star_left_pallidum	EU
rs238450	4	102173628	C	G	0.5319	-0.066087	0.0099828	3.58989e-11	25134.3	0.33345	-0.0624672	0.01037	1.70355e-09	-0.0616698	IDP_SWI_T2star_left_pallidum	EU
rs151421	4	102211053	G	T	0.000800000000000023	-0.097237	0.011874	2.63256e-16	5542900	0.0465676	-0.0925159	0.0118823	6.91403e-15	-0.0889252	IDP_SWI_T2star_left_pallidum	EU
rs7690879	4	102211353	G	T	0.00690000000000002	0.11306	0.011118	2.72428e-24	737434	0.128513	0.0997148	0.01122	6.26399e-19	-0.306064	IDP_SWI_T2star_left_pallidum	EU
rs461902	4	102250978	T	C	0.4633	-0.099532	0.010076	5.17923e-23	24649.6	0.467232	-0.0935398	0.0105031	5.29305e-19	-0.122695	IDP_SWI_T2star_left_pallidum	EU
rs62327945	4	102285920	G	A	0.0415	0.20789	0.017267	2.19676e-33	52531.1	0.0235849	0.188339	0.0175178	5.84394e-27	0.0648404	IDP_SWI_T2star_left_pallidum	EU
rs13118152	4	102314483	A	G	0.00260000000000005	-0.063491	0.012607	4.74938e-07	1515670	0.0116921	-0.0770721	0.0126505	1.11218e-09	-0.0195054	IDP_SWI_T2star_left_pallidum	EU
rs12510679	4	102429428	C	A	0.0609	-0.11729	0.013043	2.41531e-19	64129	0.0275492	-0.137259	0.0132503	3.81075e-25	0	IDP_SWI_T2star_left_pallidum	EU
rs5009712	6	25332843	A	G	0.1392	-0.064288	0.013383	1.55755e-06	29087.1	0.0275492	-0.0743993	0.0135148	3.69105e-08	0.0306392	IDP_SWI_T2star_left_pallidum	EU
rs2328891	6	25669441	A	G	0.1546	-0.075811	0.013572	2.32575e-08	25918.7	0.119731	-0.0821758	0.0136322	1.6592e-09	0.0841254	IDP_SWI_T2star_left_pallidum	EU
rs4566883	6	25693353	G	T	0.4421	0.063291	0.010235	6.25841e-10	24141.1	0.299127	0.0828323	0.0105058	3.15931e-15	-0.0412185	IDP_SWI_T2star_left_pallidum	EU
rs78833965	6	25804693	A	T	0.0155999999999999	-0.088557	0.015704	1.70905e-08	164923	0.00903252	-0.0877864	0.0157103	2.29945e-08	0.0322512	IDP_SWI_T2star_left_pallidum	EU
rs2308557	6	31271640	T	C	0.3658	0.039298	0.010478	0.000176465	24514.4	0.223354	0.0742633	0.01146	9.15884e-11	-0.408087	IDP_SWI_T2star_left_pallidum	EU
rs2596571	6	31380245	C	G	0.7065	0.061986	0.011296	4.07825e-08	23581.6	0.87219	0.106573	0.0124642	1.22747e-17	0.0366153	IDP_SWI_T2star_left_pallidum	EU
rs9296128	6	34777905	A	G	0.3295	-0.058898	0.010735	4.09884e-08	24507.8	0.47225	-0.0607648	0.0107517	1.58897e-08	0	IDP_SWI_T2star_left_pallidum	EU
rs2978098	8	100664447	C	A	0.3684	0.10391	0.0099915	2.4835e-25	26786.9	0.524538	0.10391	0.0100115	3.08669e-25	0	IDP_SWI_T2star_left_pallidum	EU
rs1138740	9	127403716	T	C	0.0214	0.076103	0.012446	9.67659e-10	192539	0.0114914	0.0721982	0.0124653	6.95905e-09	0.17731	IDP_SWI_T2star_left_pallidum	EU
rs10987639	9	127410206	A	G	0.348	0.076082	0.012409	8.72214e-10	17843.9	0.253262	0.0721928	0.0124399	6.5002e-09	0	IDP_SWI_T2star_left_pallidum	EU
rs11254698	10	17641696	T	C	0.154	0.1118	0.01797	4.92486e-10	14811.1	0.202278	0.121518	0.0180018	1.47518e-11	-0.0244179	IDP_SWI_T2star_right_pallidum	EU
rs10430577	10	17937778	T	C	0.2173	-0.18958	0.011749	1.42848e-58	26349.3	0.361451	-0.248013	0.0122733	8.40417e-91	-0.0356602	IDP_SWI_T2star_right_pallidum	EU
rs41277350	10	17952083	G	A	0.00160000000000005	0.11141	0.015011	1.1546e-13	1735490	0.0015556	0.110718	0.015014	1.65216e-13	0.058124	IDP_SWI_T2star_right_pallidum	EU
rs4748431	10	17973140	T	G	0.1995	0.14175	0.011952	1.91113e-32	27244.1	0.258882	0.214529	0.01255	1.64896e-65	0.175069	IDP_SWI_T2star_right_pallidum	EU
rs11011865	10	17982598	C	T	0.00180000000000002	0.11407	0.01287	7.77165e-19	2099020	0.0974006	0.102739	0.0128827	1.52482e-15	-0.0961075	IDP_SWI_T2star_right_pallidum	EU
rs2437273	10	18005797	G	C	0.0691000000000001	0.07151	0.016256	1.08755e-05	36732.8	0.0970996	0.111456	0.0164359	1.19122e-11	0	IDP_SWI_T2star_right_pallidum	EU
rs11191580	10	103146454	C	T	0.2222	0.10177	0.018388	3.11961e-08	10660.9	0.278001	0.10177	0.0184135	3.25916e-08	0	IDP_SWI_T2star_right_pallidum	EU
rs2303865	11	44615283	A	G	0.3878	0.096004	0.014729	7.12388e-11	12087.7	0.438328	0.096004	0.0147543	7.6733e-11	0	IDP_SWI_T2star_right_pallidum	EU
rs174479	11	61911282	G	C	0.0757	0.068343	0.013244	2.46556e-07	50876	0.260739	0.0746837	0.0133526	2.22948e-08	0.259924	IDP_SWI_T2star_right_pallidum	EU
rs7939370	11	61936432	T	C	0.0165999999999999	-0.048213	0.011215	1.7159e-05	304241	0.167102	-0.0790436	0.0115263	7.00038e-12	0.02573	IDP_SWI_T2star_right_pallidum	EU
rs2019413	11	61966128	C	G	0.000199999999999978	0.1068	0.01178	1.23224e-19	22513500	0.00341228	0.103448	0.011783	1.64317e-18	0.0195951	IDP_SWI_T2star_right_pallidum	EU
rs10792320	11	61978819	C	A	0.7586	0.10561	0.010493	7.90437e-24	30883.1	0.851867	0.106645	0.0106788	1.74473e-23	0.157493	IDP_SWI_T2star_right_pallidum	EU
rs12807076	11	61981768	T	C	0.0104	0.10717	0.01084	4.76244e-23	516471	0.163739	0.110998	0.0110816	1.29068e-23	0.14893	IDP_SWI_T2star_right_pallidum	EU
rs12295960	11	62036690	A	C	0.145	0.055181	0.015958	0.000544425	19776.4	0.269671	0.0895549	0.0161737	3.07577e-08	0	IDP_SWI_T2star_right_pallidum	EU
rs79626005	17	19306713	A	G	0.0367	-0.10855	0.019366	2.08033e-08	47085.9	0.00120434	-0.10855	0.0193723	2.10218e-08	0	IDP_SWI_T2star_right_pallidum	EU
rs41270193	2	174398242	T	C	0.000600000000000045	-0.072881	0.011668	4.20481e-10	7652330	0.187625	-0.0694391	0.0116735	2.70671e-09	0.343361	IDP_SWI_T2star_right_pallidum	EU
rs11691378	2	174441196	G	C	0.1641	-0.074689	0.010644	2.26675e-12	40150	0.0373344	-0.0708312	0.0106596	3.03513e-11	0.00488406	IDP_SWI_T2star_right_pallidum	EU
rs12617973	2	174532289	T	C	0.1719	-0.093133	0.012266	3.13122e-14	29111.9	0.218637	-0.0939277	0.0122878	2.1057e-14	0.0361957	IDP_SWI_T2star_right_pallidum	EU
rs10168156	2	174641903	C	T	0.8159	0.064595	0.011731	3.66348e-08	30192.3	0.977218	0.0653012	0.0117505	2.73958e-08	0	IDP_SWI_T2star_right_pallidum	EU
rs28758810	2	189030865	T	A	0.8245	0.12783	0.017681	4.83725e-13	13758.9	0.862354	0.150972	0.0178107	2.32131e-17	0.117849	IDP_SWI_T2star_right_pallidum	EU
rs13393368	2	189036393	A	C	0.0425	-0.079061	0.014284	3.11345e-08	75210.9	0.102419	-0.0927676	0.0143592	1.04374e-10	-0.000628085	IDP_SWI_T2star_right_pallidum	EU
rs79950063	2	189478323	A	T	0.00539999999999996	-0.25787	0.025418	3.48162e-24	179932	0.0160076	-0.229243	0.0255674	3.06859e-19	-0.0298321	IDP_SWI_T2star_right_pallidum	EU
rs11686908	2	189485427	G	A	0.00260000000000005	0.080866	0.012896	3.59598e-10	1448490	0.0956945	0.0897299	0.0129539	4.30208e-12	-0.0133434	IDP_SWI_T2star_right_pallidum	EU
rs115380467	2	189542774	A	G	0.001	-0.2363	0.033226	1.14456e-12	566395	0.00697511	-0.220581	0.0332387	3.21716e-11	-0.0406969	IDP_SWI_T2star_right_pallidum	EU
rs996426	2	189576765	C	A	0.1276	0.1419	0.011512	6.54063e-35	42195	0.128061	0.116286	0.0119318	1.9203e-22	0.255021	IDP_SWI_T2star_right_pallidum	EU
rs1123109	2	189579666	C	T	0.00280000000000002	0.14507	0.01214	6.51186e-33	1517960	0.0528904	0.141973	0.0121676	1.8562e-31	-0.274864	IDP_SWI_T2star_right_pallidum	EU
rs6706281	2	189588022	A	C	0.654	-0.11917	0.01141	1.55522e-25	21097.7	0.811873	-0.0912404	0.0118586	1.42556e-14	0	IDP_SWI_T2star_right_pallidum	EU
rs4428180	3	133747530	G	A	0.3361	-0.14529	0.013988	2.84866e-25	14201.7	0.278402	-0.142233	0.0140462	4.2325e-24	0.248346	IDP_SWI_T2star_right_pallidum	EU
rs8177190	3	133748852	T	C	0.00239999999999996	-0.1233	0.015537	2.08983e-15	1080820	0.0344741	-0.118819	0.0155437	2.10273e-14	0	IDP_SWI_T2star_right_pallidum	EU
rs111625920	3	196087393	T	C	0.0132	-0.066787	0.010986	1.20721e-09	397336	0.0140004	-0.066787	0.0109865	1.20929e-09	0	IDP_SWI_T2star_right_pallidum	EU
rs11939541	4	15666101	G	A	0.5278	0.067525	0.011216	1.73968e-09	19890.2	0.471598	0.067525	0.0112259	1.79787e-09	0	IDP_SWI_T2star_right_pallidum	EU
rs7682827	4	101835908	A	G	0.3205	-0.046645	0.010328	6.29107e-06	26873	0.445353	-0.0722424	0.0106603	1.22913e-11	0.0469597	IDP_SWI_T2star_right_pallidum	EU
rs13119516	4	101920448	A	G	0.0907	-0.11451	0.013617	4.1232e-17	40781.2	0.0013047	-0.0979457	0.0137229	9.51191e-13	0.0342357	IDP_SWI_T2star_right_pallidum	EU
rs238450	4	102173628	C	G	0.5319	-0.070884	0.0099812	1.23186e-12	25135.7	0.33345	-0.0655559	0.0103735	2.6237e-10	-0.0558346	IDP_SWI_T2star_right_pallidum	EU
rs7690879	4	102211353	G	T	0.00690000000000002	0.11006	0.01112	4.26888e-23	737175	0.128513	0.0949322	0.0112324	2.87161e-17	-0.0844572	IDP_SWI_T2star_right_pallidum	EU
rs151415	4	102216382	G	C	0.00260000000000005	-0.11811	0.011862	2.35035e-23	1711970	0.0451124	-0.111011	0.0118864	9.69424e-21	0.231782	IDP_SWI_T2star_right_pallidum	EU
rs461902	4	102250978	T	C	0.4633	-0.10783	0.010071	9.43904e-27	24657.2	0.467232	-0.101742	0.0105044	3.46763e-22	-0.122695	IDP_SWI_T2star_right_pallidum	EU
rs62327945	4	102285920	G	A	0.0415	0.20748	0.017267	2.92862e-33	52531.7	0.0235849	0.188957	0.0175238	4.14706e-27	0.0648404	IDP_SWI_T2star_right_pallidum	EU
rs13118152	4	102314483	A	G	0.00260000000000005	-0.083841	0.012601	2.86166e-11	1517100	0.0116921	-0.0940164	0.0126661	1.14778e-13	-0.0195054	IDP_SWI_T2star_right_pallidum	EU
rs12510679	4	102429428	C	A	0.0609	-0.12485	0.013039	1.01738e-21	64157.6	0.0275492	-0.145017	0.0132464	6.81722e-28	0.00729893	IDP_SWI_T2star_right_pallidum	EU
rs7655375	4	102440330	A	G	0.0222	-0.087644	0.013078	2.06098e-11	168221	0.00110397	-0.0769223	0.0131769	5.29433e-09	0	IDP_SWI_T2star_right_pallidum	EU
rs78833965	6	25804693	A	T	0.0155999999999999	-0.1015	0.0157	1.0132e-10	164997	0.00903252	-0.104357	0.0157118	3.09571e-11	-0.0114056	IDP_SWI_T2star_right_pallidum	EU
rs9379802	6	25933670	A	T	0.7708	-0.061757	0.01016	1.21354e-09	34220	0.726666	-0.0727395	0.0102728	1.43372e-12	-0.113412	IDP_SWI_T2star_right_pallidum	EU
rs2517552	6	31039813	T	C	0.5234	0.057273	0.010358	3.21421e-08	23312.5	0.554245	0.0794316	0.0106729	9.88921e-14	-0.173626	IDP_SWI_T2star_right_pallidum	EU
rs2855810	6	31503352	A	C	0.5667	0.061136	0.01026	2.54292e-09	24133.6	0.682306	0.0761076	0.0106039	7.10837e-13	0.184845	IDP_SWI_T2star_right_pallidum	EU
rs3115667	6	31675622	C	T	0.8764	0.071557	0.011168	1.48095e-10	46198.9	0.945454	0.070554	0.0112989	4.25685e-10	0	IDP_SWI_T2star_right_pallidum	EU
rs2978098	8	100664447	C	A	0.3684	0.11344	0.0099863	6.64766e-30	26794	0.524538	0.11344	0.0100101	9.05635e-30	0	IDP_SWI_T2star_right_pallidum	EU
rs7769218	6	44815720	G	A	0.3918	-0.077631	0.012754	1.15192e-09	16080.8	0.283521	-0.077631	0.0127683	1.20194e-09	0	IDP_SWI_T2star_left_accumbens	EU
rs9472383	6	44849523	A	G	0.7798	0.055524	0.010129	4.21291e-08	35432.1	0.6806	0.055524	0.0101332	4.26673e-08	0	IDP_SWI_T2star_right_accumbens	EU
rs5756916	22	38111040	A	G	0.000199999999999978	-0.057837	0.010534	4.00782e-08	28221000	0.143617	-0.057837	0.010534	4.00788e-08	0	IDP_dMRI_TBSS_FA_Middle_cerebellar_peduncle	EU
rs78248083	5	83552822	G	C	0.000299999999999967	-0.098854	0.017329	1.16657e-08	6952850	0.0542453	-0.0968653	0.0173306	2.28016e-08	0.227373	IDP_dMRI_TBSS_FA_Middle_cerebellar_peduncle	EU
rs17205972	5	83563246	T	G	0.2286	-0.10774	0.012279	1.71924e-18	23475.6	0.267463	-0.106832	0.0122999	3.76902e-18	0	IDP_dMRI_TBSS_FA_Middle_cerebellar_peduncle	EU
rs356454	5	139672519	T	C	0.0829	0.062412	0.010608	4.01719e-09	73158.5	0.0682457	0.062412	0.0106104	4.05013e-09	0	IDP_dMRI_TBSS_FA_Middle_cerebellar_peduncle	EU
rs9491697	6	127134977	G	A	0.4629	0.056823	0.0098641	8.38222e-09	25852.6	0.527951	0.056823	0.00987024	8.56199e-09	0	IDP_dMRI_TBSS_FA_Middle_cerebellar_peduncle	EU
rs4809800	20	50578956	A	C	0.8478	0.063925	0.010262	4.68546e-10	46045.4	0.696558	0.063925	0.0102662	4.7625e-10	0	IDP_dMRI_TBSS_FA_Pontine_crossing_tract	EU
rs13165449	5	65677194	T	C	0.2672	0.065406	0.011069	3.44327e-09	26068.2	0.207848	0.065406	0.0110762	3.52444e-09	0	IDP_dMRI_TBSS_FA_Pontine_crossing_tract	EU
rs9451148	6	89097273	C	A	0.6188	-0.074027	0.013146	1.7902e-08	15330.5	0.681704	-0.074027	0.0131592	1.8496e-08	0	IDP_dMRI_TBSS_FA_Pontine_crossing_tract	EU
rs62054807	17	45838131	T	C	0.1583	-0.070377	0.010727	5.35433e-11	40800.9	0.109946	-0.0681973	0.0107655	2.3766e-10	-0.0689397	IDP_dMRI_TBSS_FA_Genu_of_corpus_callosum	EU
rs17690703	17	45847931	T	C	0.0557	-0.069742	0.011092	3.22422e-10	96728.4	0.0594139	-0.0697468	0.0111296	3.68561e-10	0.047744	IDP_dMRI_TBSS_FA_Genu_of_corpus_callosum	EU
rs2664006	17	45964405	T	C	0.5028	0.040138	0.010069	6.71132e-05	24691.7	0.510488	0.0595291	0.0102356	6.03168e-09	0.344121	IDP_dMRI_TBSS_FA_Genu_of_corpus_callosum	EU
rs3785884	17	45980229	A	G	0.000800000000000023	-0.081781	0.011651	2.23101e-12	5770840	0.126455	-0.0793084	0.0116629	1.0456e-11	0.0178395	IDP_dMRI_TBSS_FA_Genu_of_corpus_callosum	EU
rs199501	17	46785247	G	A	0.6789	0.083223	0.011523	5.11013e-13	21582.7	0.504316	0.112498	0.0119945	6.65092e-21	0	IDP_dMRI_TBSS_FA_Genu_of_corpus_callosum	EU
rs4821735	22	38062962	C	G	0.6174	0.05711	0.010088	1.50334e-08	26017.9	0.715676	0.05711	0.010094	1.5332e-08	0	IDP_dMRI_TBSS_FA_Genu_of_corpus_callosum	EU
rs36071400	4	38630545	C	T	0.0661	-0.055653	0.010186	4.66375e-08	97740.5	0.00306102	-0.055653	0.0101875	4.68499e-08	0	IDP_dMRI_TBSS_FA_Genu_of_corpus_callosum	EU
rs7732237	5	83530737	A	G	0.2362	-0.049999	0.0099656	5.24412e-07	34925.7	0.377609	-0.0551908	0.00999979	3.40546e-08	-0.0929642	IDP_dMRI_TBSS_FA_Genu_of_corpus_callosum	EU
rs17205972	5	83563246	T	G	0.2286	-0.095343	0.012284	8.38912e-15	23473.7	0.267463	-0.0977253	0.0123462	2.46426e-15	0.0553715	IDP_dMRI_TBSS_FA_Genu_of_corpus_callosum	EU
rs35430475	5	83633660	T	C	0.1474	-0.11984	0.019848	1.56144e-09	12612.9	0.00150542	-0.111772	0.0198956	1.93278e-08	0	IDP_dMRI_TBSS_FA_Genu_of_corpus_callosum	EU
rs4150197	5	140346707	T	C	0.00139999999999996	0.076561	0.011193	7.91497e-12	3575140	0.14733	0.076561	0.0111931	7.91739e-12	0	IDP_dMRI_TBSS_FA_Genu_of_corpus_callosum	EU
rs2183947	6	26159128	A	G	0.2302	-0.063134	0.011735	7.44964e-08	25632.4	0.160076	-0.0714144	0.0118142	1.49595e-09	-0.116977	IDP_dMRI_TBSS_FA_Genu_of_corpus_callosum	EU
rs9379833	6	26206947	A	C	0.6825	-0.063742	0.011198	1.25364e-08	23014	0.735046	-0.0712965	0.0112751	2.55953e-10	0	IDP_dMRI_TBSS_FA_Genu_of_corpus_callosum	EU
rs4073900	8	143903111	C	T	0.2584	0.073962	0.0097921	4.24589e-14	34023.8	0.201977	0.0728082	0.00980181	1.10225e-13	0.401216	IDP_dMRI_TBSS_FA_Genu_of_corpus_callosum	EU
rs3936211	8	143987456	T	C	0.000399999999999956	0.064293	0.0097986	5.32879e-11	16311600	0.14999	0.0629591	0.00980026	1.32542e-10	0	IDP_dMRI_TBSS_FA_Genu_of_corpus_callosum	EU
rs199443	17	46742199	T	C	0.000800000000000023	-0.067294	0.011923	1.66096e-08	5510530	0.00170614	-0.0668716	0.0119231	2.04023e-08	-0.0399329	IDP_dMRI_TBSS_FA_Body_of_corpus_callosum	EU
rs199501	17	46785247	G	A	0.6789	0.065598	0.011529	1.27169e-08	21579.9	0.504316	0.0839119	0.0119638	2.31896e-12	0	IDP_dMRI_TBSS_FA_Body_of_corpus_callosum	EU
rs4821735	22	38062962	C	G	0.6174	0.05846	0.010087	6.80861e-09	26021.3	0.715676	0.05846	0.0100933	6.95727e-09	0	IDP_dMRI_TBSS_FA_Body_of_corpus_callosum	EU
rs10055352	5	83421328	T	A	0.5547	-0.053406	0.010555	4.19736e-07	22730.6	0.625602	-0.0643538	0.0106602	1.57156e-09	-0.165513	IDP_dMRI_TBSS_FA_Body_of_corpus_callosum	EU
rs7732237	5	83530737	A	G	0.2362	-0.052925	0.0099649	1.0894e-07	34927.3	0.377609	-0.0671597	0.0100906	2.81954e-11	-0.0929642	IDP_dMRI_TBSS_FA_Body_of_corpus_callosum	EU
rs17205972	5	83563246	T	G	0.2286	-0.091542	0.012285	9.22665e-14	23474.4	0.267463	-0.099132	0.0123398	9.47235e-16	0	IDP_dMRI_TBSS_FA_Body_of_corpus_callosum	EU
rs4150212	5	140342116	T	C	0.00539999999999996	0.066027	0.011141	3.09482e-09	939296	0.148685	0.066027	0.0111412	3.09685e-09	0	IDP_dMRI_TBSS_FA_Body_of_corpus_callosum	EU
rs3130740	6	29171172	G	A	0.004	0.062515	0.010797	7.03721e-09	1348260	0.181453	0.062515	0.0107971	7.04013e-09	0	IDP_dMRI_TBSS_FA_Body_of_corpus_callosum	EU
rs4073455	8	143904439	G	T	0.3918	0.056174	0.009843	1.14985e-08	27091.8	0.2361	0.056174	0.00984873	1.1725e-08	0	IDP_dMRI_TBSS_FA_Body_of_corpus_callosum	EU
rs12146713	12	106083027	C	T	0.0284	0.094214	0.016698	1.67859e-08	81359.8	0.00120434	0.094214	0.0167012	1.68905e-08	0	IDP_dMRI_TBSS_FA_Splenium_of_corpus_callosum	EU
rs8081068	17	44881184	G	A	0.4778	0.058556	0.010129	7.4247e-09	24429.6	0.571558	0.0584786	0.0101357	7.94812e-09	-0.0171938	IDP_dMRI_TBSS_FA_Splenium_of_corpus_callosum	EU
rs79172804	17	45751398	A	G	0.000299999999999967	-0.070107	0.012656	3.03461e-08	13035400	0.0018065	-0.0701227	0.012656	3.01334e-08	0.0239525	IDP_dMRI_TBSS_FA_Splenium_of_corpus_callosum	EU
rs117300236	17	46675984	G	A	0.3115	0.067932	0.011786	8.22469e-09	20986.9	0.383129	0.0679533	0.0117951	8.35312e-09	0	IDP_dMRI_TBSS_FA_Splenium_of_corpus_callosum	EU
rs2283865	22	30354918	A	G	0.4756	-0.055815	0.011031	4.19627e-07	20609	0.418005	-0.0752997	0.011267	2.33802e-11	-0.024772	IDP_dMRI_TBSS_FA_Splenium_of_corpus_callosum	EU
rs112212926	22	30482659	G	A	0.0204	0.11331	0.01734	6.37789e-11	104174	0.00100361	0.109405	0.0173478	2.85346e-10	0.0364048	IDP_dMRI_TBSS_FA_Splenium_of_corpus_callosum	EU
rs2267161	22	30557308	T	C	0.5292	0.079302	0.010627	8.50166e-14	22200.5	0.330741	0.0925808	0.0108606	1.53521e-17	0.00140502	IDP_dMRI_TBSS_FA_Splenium_of_corpus_callosum	EU
rs4821735	22	38062962	C	G	0.6174	0.05762	0.010088	1.11829e-08	26017.2	0.715676	0.0586294	0.0100956	6.34442e-09	0	IDP_dMRI_TBSS_FA_Splenium_of_corpus_callosum	EU
rs6531779	4	84952298	T	C	0.2971	0.063661	0.0098386	9.76569e-11	30936.6	0.493828	0.063661	0.0098451	1.00455e-10	0	IDP_dMRI_TBSS_FA_Splenium_of_corpus_callosum	EU
rs10055352	5	83421328	T	A	0.5547	-0.059977	0.010553	1.32037e-08	22732.6	0.625602	-0.0741797	0.0106952	4.04024e-12	-0.103553	IDP_dMRI_TBSS_FA_Splenium_of_corpus_callosum	EU
rs11749904	5	83486711	C	T	0.027	-0.074403	0.010126	2.01618e-13	232412	0.0768768	-0.0667445	0.0101527	4.89524e-11	0.0665628	IDP_dMRI_TBSS_FA_Splenium_of_corpus_callosum	EU
rs7732237	5	83530737	A	G	0.2362	-0.054984	0.0099644	3.42793e-08	34928.6	0.377609	-0.0922618	0.010456	1.10646e-18	-0.159998	IDP_dMRI_TBSS_FA_Splenium_of_corpus_callosum	EU
rs67827860	5	83564666	T	C	0.1915	-0.13114	0.012317	1.79934e-26	26547.1	0.240466	-0.145758	0.0125891	5.32457e-31	-0.112618	IDP_dMRI_TBSS_FA_Splenium_of_corpus_callosum	EU
rs178025	5	83582438	A	T	0.8554	-0.034394	0.010659	0.00125202	44549.9	0.740114	-0.0671363	0.0110248	1.13201e-09	0.0181999	IDP_dMRI_TBSS_FA_Splenium_of_corpus_callosum	EU
rs17206075	5	83639782	C	T	0.0739	-0.1578	0.02042	1.09492e-14	21884.3	0.00120434	-0.139616	0.0204943	9.59633e-12	0	IDP_dMRI_TBSS_FA_Splenium_of_corpus_callosum	EU
rs4150197	5	140346707	T	C	0.00139999999999996	0.11428	0.011177	1.53912e-24	3585310	0.14733	0.110359	0.0111864	5.8765e-23	0.439961	IDP_dMRI_TBSS_FA_Splenium_of_corpus_callosum	EU
rs12517200	5	140640336	G	A	0.22	0.098244	0.010884	1.77314e-19	30724.1	0.15285	0.0938615	0.0109073	7.60614e-18	0	IDP_dMRI_TBSS_FA_Splenium_of_corpus_callosum	EU
rs2893928	6	27770651	A	C	0.1105	0.062349	0.011296	3.39841e-08	49899.4	0.199568	0.0737354	0.0114298	1.10994e-10	0.163744	IDP_dMRI_TBSS_FA_Splenium_of_corpus_callosum	EU
rs10447393	6	29349075	C	T	0.8197	-0.05715	0.010012	1.14211e-08	42236.9	0.645624	-0.0669963	0.0101314	3.77231e-11	0	IDP_dMRI_TBSS_FA_Splenium_of_corpus_callosum	EU
rs76928645	7	54873635	T	C	0.00529999999999997	-0.1234	0.016089	1.72216e-14	458805	0.00115415	-0.121409	0.0160923	4.53987e-14	0.0828628	IDP_dMRI_TBSS_FA_Splenium_of_corpus_callosum	EU
rs151057105	7	54877227	T	C	0.000199999999999978	-0.12555	0.016883	1.03408e-13	10986600	0.121236	-0.123393	0.0168855	2.71882e-13	0	IDP_dMRI_TBSS_FA_Splenium_of_corpus_callosum	EU
rs7028570	9	22048684	A	G	0.5272	0.06127	0.0098203	4.40048e-10	26012	0.670263	0.06127	0.00982746	4.53011e-10	0	IDP_dMRI_TBSS_FA_Splenium_of_corpus_callosum	EU
rs12779865	10	21540233	C	T	0.0102	0.06076	0.010409	5.30675e-09	572435	0.0127459	0.06076	0.0104093	5.31212e-09	0	IDP_dMRI_TBSS_FA_Fornix	EU
rs12146713	12	106083027	C	T	0.0284	-0.1133	0.016692	1.13949e-11	81405.5	0.00120434	-0.1133	0.0166966	1.15441e-11	0	IDP_dMRI_TBSS_FA_Fornix	EU
rs6540017	16	87196782	A	C	0.00760000000000005	-0.064371	0.010423	6.58038e-10	764205	0.161782	-0.0595885	0.0104527	1.19283e-08	0.264995	IDP_dMRI_TBSS_FA_Fornix	EU
rs35555768	16	87207597	T	C	0.1222	-0.06382	0.0097532	6.00981e-11	61328.1	0.163589	-0.0596329	0.00978413	1.09537e-09	0	IDP_dMRI_TBSS_FA_Fornix	EU
rs884894	2	19003608	T	C	0.0198	-0.087257	0.013629	1.5305e-10	173664	0.182808	-0.087257	0.0136306	1.5379e-10	0	IDP_dMRI_TBSS_FA_Fornix	EU
rs34859790	3	190935041	T	C	0.3636	0.061584	0.010048	8.84437e-10	26767.7	0.298976	0.0613403	0.0100549	1.05733e-09	0.00861363	IDP_dMRI_TBSS_FA_Fornix	EU
rs798561	7	2718590	C	T	0.2662	-0.058447	0.0098622	3.09713e-09	32925.6	0.300331	-0.058447	0.00986731	3.1555e-09	0	IDP_dMRI_TBSS_FA_Fornix	EU
rs227837	6	44715386	T	C	0.5485	-0.056926	0.01008	1.62873e-08	24855.5	0.501706	-0.056926	0.0100863	1.66227e-08	0	IDP_dMRI_TBSS_FA_Corticospinal_tract_R	EU
rs17205972	5	83563246	T	G	0.2286	-0.072471	0.012291	3.7182e-09	23472.6	0.267463	-0.072471	0.0122998	3.81482e-09	0	IDP_dMRI_TBSS_FA_Medial_lemniscus_R	EU
rs16894235	5	65710407	C	T	0.0557	0.066438	0.011383	5.32773e-09	91849.2	0.148384	0.066438	0.011385	5.3614e-09	0	IDP_dMRI_TBSS_FA_Inferior_cerebellar_peduncle_R	EU
rs7732237	5	83530737	A	G	0.2362	-0.053644	0.0099647	7.30905e-08	34928.1	0.377609	-0.0669342	0.0100671	2.95432e-11	-0.159998	IDP_dMRI_TBSS_FA_Inferior_cerebellar_peduncle_R	EU
rs67827860	5	83564666	T	C	0.1915	-0.10647	0.012329	5.83497e-18	26534	0.240466	-0.11803	0.0124679	2.88761e-21	0	IDP_dMRI_TBSS_FA_Inferior_cerebellar_peduncle_R	EU
rs7732237	5	83530737	A	G	0.2362	-0.049734	0.0099657	6.02178e-07	34925.1	0.377609	-0.0595959	0.0100405	2.92869e-09	-0.123458	IDP_dMRI_TBSS_FA_Inferior_cerebellar_peduncle_L	EU
rs13176921	5	83564529	G	A	0.1518	-0.092982	0.012227	2.85686e-14	32474.4	0.295815	-0.101691	0.0123253	1.57626e-16	0	IDP_dMRI_TBSS_FA_Inferior_cerebellar_peduncle_L	EU
rs4533359	18	40185390	C	T	0.95108	-0.055749	0.0099173	1.89428e-08	136811	0.793005	-0.055749	0.00991841	1.90119e-08	0	IDP_dMRI_TBSS_FA_Superior_cerebellar_peduncle_R	EU
rs268058	2	59665236	T	C	0.1829	0.074072	0.013172	1.87188e-08	24119.2	0.124398	0.074072	0.0131804	1.91093e-08	0	IDP_dMRI_TBSS_FA_Superior_cerebellar_peduncle_R	EU
rs4969527	20	62558636	A	G	0.6957	0.098725	0.01018	3.07656e-22	28449.2	0.560769	0.0949165	0.0102052	1.39421e-20	0.357422	IDP_dMRI_TBSS_FA_Superior_cerebellar_peduncle_R	EU
rs6062242	20	62568465	T	C	0.000199999999999978	0.12593	0.011571	1.38545e-27	23389500	0.183912	0.124359	0.011572	6.14859e-27	0.114245	IDP_dMRI_TBSS_FA_Superior_cerebellar_peduncle_R	EU
rs56248443	20	62575542	C	G	0.0853	0.13574	0.020782	6.50647e-11	18540.9	0.00291048	0.127448	0.0208213	9.29836e-10	0	IDP_dMRI_TBSS_FA_Superior_cerebellar_peduncle_R	EU
rs10027713	4	23585592	C	A	0.0701000000000001	0.090457	0.013781	5.24211e-11	50539.4	0.0832497	0.100054	0.0140079	9.15357e-13	-0.0607328	IDP_dMRI_TBSS_FA_Superior_cerebellar_peduncle_R	EU
rs13126232	4	23714644	T	C	0.0313	0.06803	0.0098526	5.02826e-12	212704	0.209655	0.0589957	0.00989172	2.45915e-09	-0.109618	IDP_dMRI_TBSS_FA_Superior_cerebellar_peduncle_R	EU
rs61797786	4	23723014	T	G	0.0864	-0.073044	0.01421	2.74266e-07	39261.6	0.0506323	-0.0807192	0.0144494	2.31912e-08	-0.0406388	IDP_dMRI_TBSS_FA_Superior_cerebellar_peduncle_R	EU
rs12498751	4	23747007	A	G	0.2117	0.15869	0.012743	1.34498e-35	22953.3	0.017513	0.151901	0.0128425	2.79806e-32	-0.0421739	IDP_dMRI_TBSS_FA_Superior_cerebellar_peduncle_R	EU
rs2932968	4	23815786	A	G	0.6278	0.079697	0.011498	4.16757e-12	20223.5	0.781664	0.0833197	0.0115225	4.79352e-13	0	IDP_dMRI_TBSS_FA_Superior_cerebellar_peduncle_R	EU
rs6531779	4	84952298	T	C	0.2971	0.055078	0.0098411	2.1843e-08	30931.3	0.493828	0.055078	0.00984592	2.21909e-08	0	IDP_dMRI_TBSS_FA_Superior_cerebellar_peduncle_R	EU
rs11737962	5	65657254	T	C	0.0135999999999999	0.07741	0.011208	4.96149e-12	371539	0.146026	0.07741	0.0112087	4.97669e-12	0	IDP_dMRI_TBSS_FA_Superior_cerebellar_peduncle_R	EU
rs67827860	5	83564666	T	C	0.1915	-0.075733	0.012339	8.37282e-10	26527.6	0.240466	-0.075733	0.0123475	8.59904e-10	0	IDP_dMRI_TBSS_FA_Superior_cerebellar_peduncle_R	EU
rs13291566	9	37375607	A	C	0.2903	0.06371	0.011531	3.29286e-08	22829.2	0.117021	0.06371	0.0115385	3.36048e-08	0	IDP_dMRI_TBSS_FA_Superior_cerebellar_peduncle_R	EU
rs4287837	20	62559580	C	T	0.5911	0.09546	0.010187	7.20076e-21	24878.6	0.560769	0.0917641	0.0102144	2.61531e-19	0.357938	IDP_dMRI_TBSS_FA_Superior_cerebellar_peduncle_L	EU
rs6062242	20	62568465	T	C	0.000199999999999978	0.11412	0.011577	6.36287e-23	23365400	0.183912	0.112683	0.0115779	2.18918e-22	0.114245	IDP_dMRI_TBSS_FA_Superior_cerebellar_peduncle_L	EU
rs56248443	20	62575542	C	G	0.0853	0.13211	0.020783	2.06218e-10	18541.4	0.00291048	0.123635	0.0208234	2.89708e-09	0	IDP_dMRI_TBSS_FA_Superior_cerebellar_peduncle_L	EU
rs10027713	4	23585592	C	A	0.0701000000000001	0.087369	0.013782	2.30728e-10	50535.2	0.0832497	0.0970684	0.0140229	4.44831e-12	-0.0607328	IDP_dMRI_TBSS_FA_Superior_cerebellar_peduncle_L	EU
rs13126232	4	23714644	T	C	0.0313	0.071817	0.0098513	3.09716e-13	212756	0.209655	0.0617006	0.00989257	4.45861e-10	-0.109618	IDP_dMRI_TBSS_FA_Superior_cerebellar_peduncle_L	EU
rs61797786	4	23723014	T	G	0.0864	-0.076578	0.014209	7.06929e-08	39264.7	0.0506323	-0.0898024	0.0144812	5.59957e-10	-0.0406388	IDP_dMRI_TBSS_FA_Superior_cerebellar_peduncle_L	EU
rs12498751	4	23747007	A	G	0.2117	0.1628	0.012741	2.18583e-37	22952.5	0.017513	0.155879	0.0128365	6.21437e-34	-0.00540249	IDP_dMRI_TBSS_FA_Superior_cerebellar_peduncle_L	EU
rs2970848	4	23815404	G	A	0.1382	0.050364	0.01069	2.46119e-06	45987.5	0.274087	0.0735626	0.0109427	1.78606e-11	-0.0373237	IDP_dMRI_TBSS_FA_Superior_cerebellar_peduncle_L	EU
rs75957117	4	23833888	A	G	0.00839999999999996	-0.10554	0.017872	3.51948e-09	235334	0.00265957	-0.104225	0.0178817	5.59061e-09	-0.0526909	IDP_dMRI_TBSS_FA_Superior_cerebellar_peduncle_L	EU
rs4697046	4	23834777	T	C	0.654	0.07468	0.010249	3.17959e-13	26292.6	0.518918	0.085984	0.0104843	2.38007e-16	0.0086736	IDP_dMRI_TBSS_FA_Superior_cerebellar_peduncle_L	EU
rs60625858	4	24886807	T	C	0.2654	-0.068098	0.011831	8.61837e-09	22914.3	0.105179	-0.0737434	0.0118436	4.77113e-10	0	IDP_dMRI_TBSS_FA_Superior_cerebellar_peduncle_L	EU
rs6531779	4	84952298	T	C	0.2971	0.061295	0.0098393	4.67598e-10	30935.3	0.493828	0.061295	0.00984531	4.79085e-10	0	IDP_dMRI_TBSS_FA_Superior_cerebellar_peduncle_L	EU
rs16894235	5	65710407	C	T	0.0557	0.077963	0.01138	7.33977e-12	91884.6	0.148384	0.077963	0.0113828	7.42813e-12	0	IDP_dMRI_TBSS_FA_Superior_cerebellar_peduncle_L	EU
rs67827860	5	83564666	T	C	0.1915	-0.082141	0.012338	2.78407e-11	26525.4	0.240466	-0.082141	0.0123481	2.88878e-11	0	IDP_dMRI_TBSS_FA_Superior_cerebellar_peduncle_L	EU
rs13291566	9	37375607	A	C	0.2903	0.066821	0.01153	6.81572e-09	22830.2	0.117021	0.066821	0.0115382	6.98555e-09	0	IDP_dMRI_TBSS_FA_Superior_cerebellar_peduncle_L	EU
rs2239914	19	35632501	C	T	0.8822	0.0566	0.009901	1.0868e-08	61435.7	0.785177	0.0658165	0.00997111	4.09182e-11	-0.170249	IDP_dMRI_TBSS_FA_Cerebral_peduncle_R	EU
rs9917056	19	35691802	C	A	0.3514	0.070888	0.0097882	4.41498e-13	28625.3	0.461261	0.0784543	0.00986382	1.80959e-15	0	IDP_dMRI_TBSS_FA_Cerebral_peduncle_R	EU
rs67827860	5	83564666	T	C	0.1915	-0.082606	0.012337	2.14505e-11	26529.6	0.240466	-0.082606	0.0123472	2.22762e-11	0	IDP_dMRI_TBSS_FA_Cerebral_peduncle_R	EU
rs4730682	7	115464509	C	T	0.3976	-0.054242	0.0098104	3.22006e-08	27135.5	0.568647	-0.054242	0.00981574	3.27576e-08	0	IDP_dMRI_TBSS_FA_Cerebral_peduncle_R	EU
rs10401695	19	35669932	G	A	0.993411	0.06694	0.0099533	1.75102e-11	965617	0.928041	0.0638732	0.00996251	1.44232e-10	0.246603	IDP_dMRI_TBSS_FA_Cerebral_peduncle_L	EU
rs9917056	19	35691802	C	A	0.3514	0.073758	0.0097871	4.83691e-14	28626.9	0.461261	0.0710887	0.00980548	4.17097e-13	0	IDP_dMRI_TBSS_FA_Cerebral_peduncle_L	EU
rs17205972	5	83563246	T	G	0.2286	-0.089388	0.012286	3.44889e-13	23473.1	0.267463	-0.089388	0.0122996	3.66031e-13	0	IDP_dMRI_TBSS_FA_Cerebral_peduncle_L	EU
rs72934514	2	203068616	G	A	0.1506	0.11672	0.014797	3.06858e-15	22296.4	0.00100361	0.110025	0.0148446	1.24582e-13	0.243848	IDP_dMRI_TBSS_FA_Anterior_limb_of_internal_capsule_R	EU
rs140201293	2	203151249	C	T	0.00800000000000001	0.11688	0.014789	2.71896e-15	360708	0.0162585	0.110222	0.0148175	1.01747e-13	0	IDP_dMRI_TBSS_FA_Anterior_limb_of_internal_capsule_R	EU
rs13176921	5	83564529	G	A	0.1518	-0.069068	0.012235	1.65069e-08	32457.8	0.295815	-0.069068	0.0122408	1.67663e-08	0	IDP_dMRI_TBSS_FA_Anterior_limb_of_internal_capsule_R	EU
rs62054807	17	45838131	T	C	0.1583	-0.076644	0.010725	8.91522e-13	40807.7	0.109946	-0.079797	0.0107716	1.28144e-13	-0.0689397	IDP_dMRI_TBSS_FA_Anterior_limb_of_internal_capsule_L	EU
rs17690703	17	45847931	T	C	0.0557	-0.07636	0.011089	5.73413e-12	96771.9	0.0594139	-0.0833393	0.011167	8.45965e-14	0.0147538	IDP_dMRI_TBSS_FA_Anterior_limb_of_internal_capsule_L	EU
rs4792891	17	45896132	G	T	0.1066	-0.058371	0.010342	1.66074e-08	61443.7	0.0195705	-0.0665796	0.0104349	1.76518e-10	0.156133	IDP_dMRI_TBSS_FA_Anterior_limb_of_internal_capsule_L	EU
rs3785880	17	45916010	G	T	0.2121	0.055545	0.0099494	2.36747e-08	37823	0.363308	0.0829063	0.0101807	3.83983e-16	-0.0944741	IDP_dMRI_TBSS_FA_Anterior_limb_of_internal_capsule_L	EU
rs3785884	17	45980229	A	G	0.000800000000000023	-0.089298	0.011648	1.76918e-14	5773750	0.126455	-0.0831212	0.0116668	1.0439e-12	0.139835	IDP_dMRI_TBSS_FA_Anterior_limb_of_internal_capsule_L	EU
rs58879558	17	46018101	C	T	0.2234	-0.090967	0.011635	5.3502e-15	26602	0.310668	-0.13773	0.0125578	5.4669e-28	9.10544e-05	IDP_dMRI_TBSS_FA_Anterior_limb_of_internal_capsule_L	EU
rs76122535	2	202800206	G	C	0.000499999999999945	0.10218	0.014343	1.04814e-12	6090760	0.0162084	0.100702	0.0143446	2.21543e-12	0.244236	IDP_dMRI_TBSS_FA_Anterior_limb_of_internal_capsule_L	EU
rs72934514	2	203068616	G	A	0.1506	0.10485	0.014801	1.40071e-12	22296.2	0.00100361	0.103313	0.0148189	3.13201e-12	0	IDP_dMRI_TBSS_FA_Anterior_limb_of_internal_capsule_L	EU
rs4821735	22	38062962	C	G	0.6174	0.056848	0.010088	1.74845e-08	26017.9	0.715676	0.056848	0.010094	1.78253e-08	0	IDP_dMRI_TBSS_FA_Anterior_limb_of_internal_capsule_L	EU
rs17205972	5	83563246	T	G	0.2286	-0.082941	0.012288	1.48094e-11	23472.8	0.267463	-0.082941	0.0122997	1.54767e-11	0	IDP_dMRI_TBSS_FA_Anterior_limb_of_internal_capsule_L	EU
rs10973174	9	37053349	C	G	0.0507	0.074304	0.013565	4.31069e-08	70677	0.104576	0.074304	0.0135678	4.33814e-08	0	IDP_dMRI_TBSS_FA_Anterior_limb_of_internal_capsule_L	EU
rs12146713	12	106083027	C	T	0.0284	0.11109	0.016693	2.83521e-11	81396.8	0.00120434	0.11109	0.0166974	2.86951e-11	0	IDP_dMRI_TBSS_FA_Posterior_limb_of_internal_capsule_R	EU
rs11159098	14	74751124	T	C	0.3301	-0.054505	0.0098356	2.99714e-08	29242.5	0.480881	-0.054505	0.0098406	3.04567e-08	0	IDP_dMRI_TBSS_FA_Posterior_limb_of_internal_capsule_R	EU
rs56023709	16	87195738	C	A	0.000199999999999978	0.057994	0.010089	9.01768e-09	30766100	0.162485	0.057994	0.010089	9.01784e-09	0	IDP_dMRI_TBSS_FA_Posterior_limb_of_internal_capsule_R	EU
rs231592	19	35728308	G	A	0.3468	0.066051	0.0097875	1.49375e-11	28812	0.478322	0.066051	0.00979506	1.54834e-11	0	IDP_dMRI_TBSS_FA_Posterior_limb_of_internal_capsule_R	EU
rs67827860	5	83564666	T	C	0.1915	-0.072853	0.01234	3.55204e-09	26526.5	0.240466	-0.072853	0.0123479	3.63403e-09	0	IDP_dMRI_TBSS_FA_Posterior_limb_of_internal_capsule_R	EU
rs4150211	5	140342223	A	T	0.0182	0.074302	0.011138	2.54004e-11	282447	0.148685	0.074302	0.0111389	2.54894e-11	0	IDP_dMRI_TBSS_FA_Posterior_limb_of_internal_capsule_R	EU
rs151057105	7	54877227	T	C	0.000199999999999978	-0.10032	0.016891	2.86316e-09	10976300	0.121236	-0.0999735	0.0168911	3.24491e-09	0.0923551	IDP_dMRI_TBSS_FA_Posterior_limb_of_internal_capsule_R	EU
rs74504435	7	54881563	G	A	0.1775	-0.10209	0.016903	1.54347e-09	14976.9	0.00100361	-0.101748	0.0169231	1.8281e-09	0	IDP_dMRI_TBSS_FA_Posterior_limb_of_internal_capsule_R	EU
rs1926310	1	64722815	C	G	0.2843	0.058693	0.011593	4.13151e-07	22874	0.255219	0.0860371	0.0121481	1.41713e-12	-0.319072	IDP_dMRI_TBSS_FA_Posterior_limb_of_internal_capsule_L	EU
rs310241	1	64837655	G	A	0.2187	0.067531	0.011782	9.94235e-09	26368.2	0.287485	0.0935181	0.0123469	3.61361e-14	0	IDP_dMRI_TBSS_FA_Posterior_limb_of_internal_capsule_L	EU
rs12146713	12	106083027	C	T	0.0284	0.093111	0.016698	2.45862e-08	81360.7	0.00120434	0.093111	0.0167011	2.47323e-08	0	IDP_dMRI_TBSS_FA_Posterior_limb_of_internal_capsule_L	EU
rs77520347	16	43507	A	G	0.0304	-0.085362	0.015606	4.50495e-08	87200	0.00210759	-0.085362	0.0156086	4.52805e-08	0	IDP_dMRI_TBSS_FA_Posterior_limb_of_internal_capsule_L	EU
rs4843555	16	87197554	C	T	0.0522	0.057141	0.0099363	8.88578e-09	128164	0.212465	0.057141	0.00993754	8.92367e-09	0	IDP_dMRI_TBSS_FA_Posterior_limb_of_internal_capsule_L	EU
rs231592	19	35728308	G	A	0.3468	0.068944	0.0097865	1.85719e-12	28813.6	0.478322	0.068944	0.00979475	1.93806e-12	0	IDP_dMRI_TBSS_FA_Posterior_limb_of_internal_capsule_L	EU
rs67827860	5	83564666	T	C	0.1915	-0.070458	0.012341	1.13467e-08	26524.3	0.240466	-0.070458	0.0123483	1.15754e-08	0	IDP_dMRI_TBSS_FA_Posterior_limb_of_internal_capsule_L	EU
rs7705932	5	140153530	A	G	0.1528	-0.079545	0.012042	3.9583e-11	33315.6	0.207898	-0.0773825	0.0120537	1.36423e-10	-0.0746573	IDP_dMRI_TBSS_FA_Posterior_limb_of_internal_capsule_L	EU
rs4150211	5	140342223	A	T	0.0182	0.079796	0.011136	7.74528e-13	282540	0.148685	0.0779625	0.0111407	2.59615e-12	0	IDP_dMRI_TBSS_FA_Posterior_limb_of_internal_capsule_L	EU
rs9642564	7	55077641	A	G	0.6857	0.070241	0.011152	3.00517e-10	23324.2	0.853523	0.0945554	0.0119101	2.03659e-15	-0.370585	IDP_dMRI_TBSS_FA_Posterior_limb_of_internal_capsule_L	EU
rs17172435	7	55078778	T	C	0.1773	0.041977	0.012774	0.00101575	26299.3	0.0257929	0.0797516	0.0136336	4.92636e-09	0	IDP_dMRI_TBSS_FA_Posterior_limb_of_internal_capsule_L	EU
rs2157719	9	22033367	T	C	0.8932	0.055018	0.0098791	2.56013e-08	67229.7	0.881222	0.055018	0.00988131	2.57845e-08	0	IDP_dMRI_TBSS_FA_Posterior_limb_of_internal_capsule_L	EU
rs3789584	1	50563715	C	T	0.00119999999999998	-0.056194	0.0098108	1.0176e-08	5427980	0.17222	-0.056194	0.00981083	1.0177e-08	0	IDP_dMRI_TBSS_FA_Retrolenticular_part_of_internal_capsule_R	EU
rs66561220	12	12725831	C	T	0.3904	-0.062825	0.010813	6.24221e-09	22471.4	0.438278	-0.062825	0.0108209	6.4019e-09	0	IDP_dMRI_TBSS_FA_Retrolenticular_part_of_internal_capsule_R	EU
rs8066731	17	30196103	C	T	0.6943	-0.064689	0.0097892	3.89019e-11	30744.7	0.802539	-0.064689	0.00979599	4.01237e-11	0	IDP_dMRI_TBSS_FA_Retrolenticular_part_of_internal_capsule_R	EU
rs8067689	17	44854825	T	C	0.00460000000000005	0.07728	0.013392	7.89854e-09	762509	0.0106383	0.07728	0.0133923	7.90427e-09	0	IDP_dMRI_TBSS_FA_Retrolenticular_part_of_internal_capsule_R	EU
rs72771203	5	83481039	G	A	0.0810999999999999	0.10953	0.015916	5.912e-12	33124.2	0.00100361	0.107837	0.0159281	1.28594e-11	-0.0132276	IDP_dMRI_TBSS_FA_Retrolenticular_part_of_internal_capsule_R	EU
rs17205972	5	83563246	T	G	0.2286	-0.10988	0.012278	3.57613e-19	23476.7	0.267463	-0.103144	0.0123153	5.51098e-17	0.435863	IDP_dMRI_TBSS_FA_Retrolenticular_part_of_internal_capsule_R	EU
rs17206075	5	83639782	C	T	0.0739	-0.15642	0.02042	1.85735e-14	21885.3	0.00120434	-0.147328	0.0204704	6.15056e-13	0	IDP_dMRI_TBSS_FA_Retrolenticular_part_of_internal_capsule_R	EU
rs2152876	6	126440082	A	G	0.7961	-0.054705	0.0098054	2.4181e-08	40092.9	0.976716	-0.054705	0.00980908	2.44739e-08	0	IDP_dMRI_TBSS_FA_Retrolenticular_part_of_internal_capsule_R	EU
rs8066731	17	30196103	C	T	0.6943	-0.058404	0.0097911	2.44621e-09	30740.9	0.802539	-0.058404	0.00979661	2.49693e-09	0	IDP_dMRI_TBSS_FA_Retrolenticular_part_of_internal_capsule_L	EU
rs11749904	5	83486711	C	T	0.027	-0.066381	0.010129	5.61817e-11	232286	0.0768768	-0.063358	0.0101366	4.09418e-10	0.107799	IDP_dMRI_TBSS_FA_Retrolenticular_part_of_internal_capsule_L	EU
rs67827860	5	83564666	T	C	0.1915	-0.10394	0.01233	3.46121e-17	26533.3	0.240466	-0.101127	0.0123545	2.71342e-16	0	IDP_dMRI_TBSS_FA_Retrolenticular_part_of_internal_capsule_L	EU
rs2152876	6	126440082	A	G	0.7961	-0.056976	0.0098048	6.20891e-09	40095.3	0.976716	-0.056976	0.00980881	6.29755e-09	0	IDP_dMRI_TBSS_FA_Retrolenticular_part_of_internal_capsule_L	EU
rs55705857	8	129633446	G	A	0.000600000000000045	-0.13109	0.021514	1.10647e-09	2256160	0.0013047	-0.13109	0.0215142	1.10681e-09	0	IDP_dMRI_TBSS_FA_Retrolenticular_part_of_internal_capsule_L	EU
rs7963658	12	112545310	T	A	0.7993	0.091289	0.016567	3.5824e-08	14192.8	0.864211	0.091289	0.0165841	3.70007e-08	0	IDP_dMRI_TBSS_FA_Anterior_corona_radiata_R	EU
rs76122535	2	202800206	G	C	0.000499999999999945	0.11315	0.014339	2.99615e-15	6094180	0.0162084	0.111583	0.0143406	7.19988e-15	0.244236	IDP_dMRI_TBSS_FA_Anterior_corona_radiata_R	EU
rs72934514	2	203068616	G	A	0.1506	0.11129	0.014799	5.47332e-14	22296	0.00100361	0.109587	0.014819	1.41424e-13	0	IDP_dMRI_TBSS_FA_Anterior_corona_radiata_R	EU
rs7732237	5	83530737	A	G	0.2362	-0.048906	0.0099659	9.23227e-07	34924.5	0.377609	-0.0547195	0.00999827	4.42754e-08	-0.0929642	IDP_dMRI_TBSS_FA_Anterior_corona_radiata_R	EU
rs17205972	5	83563246	T	G	0.2286	-0.088961	0.012286	4.45904e-13	23473.8	0.267463	-0.0941063	0.0123353	2.36575e-14	0	IDP_dMRI_TBSS_FA_Anterior_corona_radiata_R	EU
rs76122535	2	202800206	G	C	0.000499999999999945	0.10673	0.014341	9.89485e-14	6092520	0.0162084	0.104904	0.0143428	2.59228e-13	0.244236	IDP_dMRI_TBSS_FA_Anterior_corona_radiata_L	EU
rs72934514	2	203068616	G	A	0.1506	0.10423	0.014801	1.89375e-12	22297.1	0.00100361	0.101589	0.0148199	7.13708e-12	-0.013447	IDP_dMRI_TBSS_FA_Anterior_corona_radiata_L	EU
rs2443798	2	203529513	T	C	0.4916	-0.056528	0.0099585	1.37594e-08	25233.1	0.324318	-0.0553224	0.00996556	2.83456e-08	0	IDP_dMRI_TBSS_FA_Anterior_corona_radiata_L	EU
rs17205972	5	83563246	T	G	0.2286	-0.090747	0.012285	1.5039e-13	23475.6	0.267463	-0.0874417	0.0123131	1.23384e-12	0.0495108	IDP_dMRI_TBSS_FA_Anterior_corona_radiata_L	EU
rs17206075	5	83639782	C	T	0.0739	-0.12191	0.020432	2.42217e-09	21882.8	0.00120434	-0.114961	0.0204715	1.95848e-08	0	IDP_dMRI_TBSS_FA_Anterior_corona_radiata_L	EU
rs113014813	1	197349179	G	A	0.00239999999999996	0.093136	0.015766	3.47558e-09	1052160	0.00351265	0.0899179	0.0157703	1.18601e-08	0.00860347	IDP_dMRI_TBSS_FA_Superior_corona_radiata_R	EU
rs10922299	1	197843035	T	C	0.245	0.057951	0.010891	1.03199e-07	28513	0.172371	0.0721927	0.0110496	6.42566e-11	-0.163501	IDP_dMRI_TBSS_FA_Superior_corona_radiata_R	EU
rs6704237	1	197857128	A	G	0.0925	0.095218	0.016243	4.57065e-09	28240.5	0.112505	0.112899	0.0164808	7.36895e-12	-0.0284023	IDP_dMRI_TBSS_FA_Superior_corona_radiata_R	EU
rs12062450	1	197863532	G	T	0.2125	0.098317	0.016456	2.30743e-09	13783.4	0.0162084	0.10298	0.0164898	4.23649e-10	0	IDP_dMRI_TBSS_FA_Superior_corona_radiata_R	EU
rs12146713	12	106083027	C	T	0.0284	0.095571	0.016697	1.04141e-08	81368.2	0.00120434	0.095571	0.0167003	1.04828e-08	0	IDP_dMRI_TBSS_FA_Superior_corona_radiata_R	EU
rs11749904	5	83486711	C	T	0.027	-0.063229	0.01013	4.32682e-10	232242	0.0768768	-0.060711	0.0101376	2.11496e-09	0.107799	IDP_dMRI_TBSS_FA_Superior_corona_radiata_R	EU
rs67827860	5	83564666	T	C	0.1915	-0.086928	0.012336	1.8322e-12	26528.5	0.240466	-0.0842321	0.0123555	9.27192e-12	0	IDP_dMRI_TBSS_FA_Superior_corona_radiata_R	EU
rs12146713	12	106083027	C	T	0.0284	0.09386	0.016698	1.8982e-08	81360.7	0.00120434	0.09386	0.0167011	1.90984e-08	0	IDP_dMRI_TBSS_FA_Superior_corona_radiata_L	EU
rs7732237	5	83530737	A	G	0.2362	-0.053802	0.0099647	6.69166e-08	34928.1	0.377609	-0.0648979	0.0100671	1.14421e-10	-0.159998	IDP_dMRI_TBSS_FA_Superior_corona_radiata_L	EU
rs67827860	5	83564666	T	C	0.1915	-0.087355	0.012336	1.42801e-12	26528.4	0.240466	-0.0985636	0.0124692	2.68929e-15	0	IDP_dMRI_TBSS_FA_Superior_corona_radiata_L	EU
rs7044658	9	16519573	C	T	0.6152	-0.055821	0.010033	2.64054e-08	26248.5	0.478523	-0.055821	0.0100387	2.68899e-08	0	IDP_dMRI_TBSS_FA_Superior_corona_radiata_L	EU
rs251124	5	83509605	T	C	0.3546	0.049826	0.013432	0.000207669	15152.8	0.32221	0.0789066	0.0137976	1.07239e-08	0.295489	IDP_dMRI_TBSS_FA_Posterior_corona_radiata_R	EU
rs67827860	5	83564666	T	C	0.1915	-0.11759	0.012324	1.4072e-21	26539	0.240466	-0.129845	0.0126863	1.38141e-24	0.0555403	IDP_dMRI_TBSS_FA_Posterior_corona_radiata_R	EU
rs17206075	5	83639782	C	T	0.0739	-0.14344	0.020425	2.17518e-12	21883.8	0.00120434	-0.129087	0.0204913	2.98411e-10	0	IDP_dMRI_TBSS_FA_Posterior_corona_radiata_R	EU
rs72807596	16	89790371	C	G	0.0224	0.074025	0.013068	1.47367e-08	167418	0.00255921	0.074025	0.0130692	1.4782e-08	0	IDP_dMRI_TBSS_FA_Posterior_corona_radiata_L	EU
rs251124	5	83509605	T	C	0.3546	0.055164	0.013431	4.00459e-05	15152	0.32221	0.0832863	0.013798	1.57855e-09	0.295489	IDP_dMRI_TBSS_FA_Posterior_corona_radiata_L	EU
rs67827860	5	83564666	T	C	0.1915	-0.11211	0.012326	9.42319e-20	26538.8	0.240466	-0.12544	0.0126864	4.70181e-23	0.0555403	IDP_dMRI_TBSS_FA_Posterior_corona_radiata_L	EU
rs17206075	5	83639782	C	T	0.0739	-0.13742	0.020427	1.72756e-11	21883.7	0.00120434	-0.123241	0.0204914	1.80717e-09	0	IDP_dMRI_TBSS_FA_Posterior_corona_radiata_L	EU
rs2237203	6	16424776	C	A	0.1436	0.062635	0.010991	1.20687e-08	42119.1	0.228121	0.062635	0.0109951	1.22202e-08	0	IDP_dMRI_TBSS_FA_Posterior_corona_radiata_L	EU
rs72678875	1	58866444	A	G	0.0721000000000001	0.094067	0.01683	2.28058e-08	33014.5	0.00100361	0.094067	0.0168377	2.31442e-08	0	IDP_dMRI_TBSS_FA_Posterior_thalamic_radiation_R	EU
rs17205972	5	83563246	T	G	0.2286	-0.13643	0.012265	9.63899e-29	23483	0.267463	-0.130458	0.0123129	3.13434e-26	0.435863	IDP_dMRI_TBSS_FA_Posterior_thalamic_radiation_R	EU
rs17206075	5	83639782	C	T	0.0739	-0.15714	0.02042	1.41056e-14	21884.7	0.00120434	-0.146042	0.0204707	9.73322e-13	0	IDP_dMRI_TBSS_FA_Posterior_thalamic_radiation_R	EU
rs1742741	6	28753757	T	A	0.0933	0.061879	0.010732	8.12519e-09	64236.7	0.184916	0.061879	0.0107347	8.19518e-09	0	IDP_dMRI_TBSS_FA_Posterior_thalamic_radiation_R	EU
rs72678875	1	58866444	A	G	0.0721000000000001	0.093041	0.016831	3.23986e-08	33011.3	0.00100361	0.093041	0.0168385	3.28584e-08	0	IDP_dMRI_TBSS_FA_Posterior_thalamic_radiation_L	EU
rs10007879	4	84802515	A	G	0.6178	-0.054967	0.010032	4.27334e-08	26321.8	0.507025	-0.054967	0.0100375	4.34683e-08	0	IDP_dMRI_TBSS_FA_Posterior_thalamic_radiation_L	EU
rs33599	5	83479085	G	A	0.4091	-0.069586	0.01114	4.19754e-10	20835.4	0.569902	-0.0661031	0.0115333	9.95556e-09	0.322827	IDP_dMRI_TBSS_FA_Posterior_thalamic_radiation_L	EU
rs67827860	5	83564666	T	C	0.1915	-0.12688	0.012319	7.0801e-25	26545.6	0.240466	-0.128915	0.0127575	5.24594e-24	0.0555403	IDP_dMRI_TBSS_FA_Posterior_thalamic_radiation_L	EU
rs17206075	5	83639782	C	T	0.0739	-0.15288	0.020422	7.09804e-14	21883.5	0.00120434	-0.138005	0.0204823	1.60834e-11	0	IDP_dMRI_TBSS_FA_Posterior_thalamic_radiation_L	EU
rs1045577	11	252942	A	G	0.1951	0.1076	0.017378	5.95049e-10	13166.8	0.00692493	0.1076	0.0174026	6.29042e-10	0	IDP_dMRI_TBSS_FA_Sagittal_stratum_R	EU
rs11656065	17	44762925	C	G	0.0471	0.095003	0.015207	4.17554e-10	60294.8	0.0742674	0.0896795	0.0152413	4.00481e-09	0.302717	IDP_dMRI_TBSS_FA_Sagittal_stratum_R	EU
rs113882147	17	44824516	C	T	0.00239999999999996	0.081094	0.013521	2.00214e-09	1430580	0.0106885	0.0761401	0.0135474	1.90632e-08	0	IDP_dMRI_TBSS_FA_Sagittal_stratum_R	EU
rs4821735	22	38062962	C	G	0.6174	0.057533	0.010088	1.17639e-08	26017.3	0.715676	0.057533	0.0100941	1.20046e-08	0	IDP_dMRI_TBSS_FA_Sagittal_stratum_R	EU
rs10055352	5	83421328	T	A	0.5547	-0.055118	0.010555	1.7702e-07	22729	0.625602	-0.0650927	0.0106616	1.02567e-09	-0.103553	IDP_dMRI_TBSS_FA_Sagittal_stratum_R	EU
rs11749904	5	83486711	C	T	0.027	-0.073542	0.010127	3.81485e-13	232367	0.0768768	-0.0685533	0.0101455	1.40837e-11	0.0665628	IDP_dMRI_TBSS_FA_Sagittal_stratum_R	EU
rs7732237	5	83530737	A	G	0.2362	-0.048498	0.009966	1.13681e-06	34924.2	0.377609	-0.0684816	0.010165	1.61668e-11	-0.159998	IDP_dMRI_TBSS_FA_Sagittal_stratum_R	EU
rs67827860	5	83564666	T	C	0.1915	-0.12777	0.012319	3.33246e-25	26544.2	0.240466	-0.131239	0.0124933	8.21401e-26	0.0555403	IDP_dMRI_TBSS_FA_Sagittal_stratum_R	EU
rs17206075	5	83639782	C	T	0.0739	-0.15558	0.020421	2.56386e-14	21883.8	0.00120434	-0.138658	0.0204841	1.29651e-11	0	IDP_dMRI_TBSS_FA_Sagittal_stratum_R	EU
rs151035694	11	262106	A	G	0.001	0.10846	0.017362	4.18475e-10	2079410	0.00817945	0.108602	0.0173622	3.973e-10	0	IDP_dMRI_TBSS_FA_Sagittal_stratum_L	EU
rs75498163	17	44955189	T	C	0.000299999999999967	0.091872	0.014008	5.43379e-11	10640600	0.0103372	0.091872	0.014008	5.43426e-11	0	IDP_dMRI_TBSS_FA_Sagittal_stratum_L	EU
rs4821735	22	38062962	C	G	0.6174	0.060355	0.010087	2.18468e-09	26019.3	0.715676	0.060355	0.0100937	2.23897e-09	0	IDP_dMRI_TBSS_FA_Sagittal_stratum_L	EU
rs10055352	5	83421328	T	A	0.5547	-0.057301	0.010554	5.65705e-08	22731.3	0.625602	-0.0781827	0.0108702	6.36751e-13	-0.223411	IDP_dMRI_TBSS_FA_Sagittal_stratum_L	EU
rs12332199	5	83490375	C	T	0.3339	-0.059125	0.010126	5.25373e-09	27425.6	0.173224	-0.0639472	0.0103726	7.0469e-10	0.0724097	IDP_dMRI_TBSS_FA_Sagittal_stratum_L	EU
rs7732237	5	83530737	A	G	0.2362	-0.045503	0.0099667	4.98298e-06	34922.3	0.377609	-0.0646353	0.0101718	2.09304e-10	-0.157404	IDP_dMRI_TBSS_FA_Sagittal_stratum_L	EU
rs78248083	5	83552822	G	C	0.000299999999999967	-0.1025	0.017328	3.31308e-09	6953800	0.0542453	-0.0996863	0.0173326	8.85258e-09	0.241356	IDP_dMRI_TBSS_FA_Sagittal_stratum_L	EU
rs67827860	5	83564666	T	C	0.1915	-0.11917	0.012323	4.0227e-22	26541.1	0.240466	-0.121627	0.0124983	2.21221e-22	0.0555403	IDP_dMRI_TBSS_FA_Sagittal_stratum_L	EU
rs17206075	5	83639782	C	T	0.0739	-0.12983	0.020429	2.08181e-10	21884.4	0.00120434	-0.112588	0.0204892	3.90789e-08	0	IDP_dMRI_TBSS_FA_Sagittal_stratum_L	EU
rs113014813	1	197349179	G	A	0.00239999999999996	0.0895	0.015767	1.37549e-08	1052040	0.00351265	0.0895	0.0157672	1.37616e-08	0	IDP_dMRI_TBSS_FA_External_capsule_R	EU
rs72813432	16	89898544	G	A	0.096	0.072217	0.012627	1.06994e-08	45223.9	0.00301084	0.072217	0.0126314	1.08263e-08	0	IDP_dMRI_TBSS_FA_External_capsule_R	EU
rs73176186	3	171788584	T	G	0.00360000000000005	-0.082354	0.014846	2.90251e-08	792030	0.00351265	-0.082354	0.0148463	2.90424e-08	0	IDP_dMRI_TBSS_FA_External_capsule_R	EU
rs7659577	4	97001495	A	C	0.001	-0.085833	0.011888	5.19349e-13	4435320	0.00150542	-0.0849112	0.0118887	9.18615e-13	0.122093	IDP_dMRI_TBSS_FA_External_capsule_R	EU
rs4141304	4	97014511	A	G	0.2376	-0.080991	0.01055	1.6302e-14	31000.4	0.0878161	-0.0802211	0.0105604	3.04467e-14	0	IDP_dMRI_TBSS_FA_External_capsule_R	EU
rs10055352	5	83421328	T	A	0.5547	-0.050637	0.010556	1.6107e-06	22729.1	0.625602	-0.0616263	0.010657	7.35066e-09	-0.165513	IDP_dMRI_TBSS_FA_External_capsule_R	EU
rs7732237	5	83530737	A	G	0.2362	-0.069681	0.00996	2.63215e-12	34941.3	0.377609	-0.0899343	0.0101592	8.55922e-19	-0.157404	IDP_dMRI_TBSS_FA_External_capsule_R	EU
rs78248083	5	83552822	G	C	0.000299999999999967	-0.095859	0.01733	3.17702e-08	6952210	0.0542453	-0.0952819	0.0173327	3.85813e-08	0.241356	IDP_dMRI_TBSS_FA_External_capsule_R	EU
rs67827860	5	83564666	T	C	0.1915	-0.10457	0.012329	2.22063e-17	26536.8	0.240466	-0.114629	0.0124865	4.30045e-20	0.0555403	IDP_dMRI_TBSS_FA_External_capsule_R	EU
rs17206075	5	83639782	C	T	0.0739	-0.12617	0.02043	6.58618e-10	21884.5	0.00120434	-0.112519	0.0204811	3.9342e-08	0	IDP_dMRI_TBSS_FA_External_capsule_R	EU
rs55837909	5	179651377	T	C	0.00180000000000002	-0.055569	0.0099333	2.21624e-08	3532090	0.175632	-0.055569	0.00993334	2.21655e-08	0	IDP_dMRI_TBSS_FA_External_capsule_R	EU
rs10252734	7	81789280	G	T	0.3938	-0.056437	0.0099721	1.51824e-08	26347.3	0.205791	-0.056437	0.00997797	1.54797e-08	0	IDP_dMRI_TBSS_FA_External_capsule_R	EU
rs1572514	1	197347278	G	T	0.012	0.10077	0.015738	1.52379e-10	213203	0.00361301	0.0948286	0.0157595	1.77425e-09	0.12464	IDP_dMRI_TBSS_FA_External_capsule_L	EU
rs6704237	1	197857128	A	G	0.0925	0.093647	0.016244	8.16477e-09	28238.6	0.112505	0.0910935	0.0162735	2.17287e-08	-0.0284023	IDP_dMRI_TBSS_FA_External_capsule_L	EU
rs12062450	1	197863532	G	T	0.2125	0.096735	0.016457	4.15138e-09	13783.1	0.0162084	0.0964777	0.0164842	4.83585e-09	0	IDP_dMRI_TBSS_FA_External_capsule_L	EU
rs9863142	3	49329308	C	G	0.1484	-0.090406	0.012961	3.05363e-12	29448.6	0.0545464	-0.0880707	0.012977	1.14733e-11	0.318101	IDP_dMRI_TBSS_FA_External_capsule_L	EU
rs2023953	3	50066484	A	G	0.000700000000000034	-0.10182	0.015924	1.61472e-10	3530290	0.0589121	-0.0986788	0.0159308	5.85772e-10	0	IDP_dMRI_TBSS_FA_External_capsule_L	EU
rs7659577	4	97001495	A	C	0.001	-0.081097	0.01189	9.06575e-12	4433830	0.00150542	-0.0797713	0.0118912	1.96731e-11	0.126543	IDP_dMRI_TBSS_FA_External_capsule_L	EU
rs2214554	4	97018074	A	T	0.1192	-0.085737	0.010556	4.58145e-16	53460.5	0.0879667	-0.0847523	0.0105634	1.03041e-15	0	IDP_dMRI_TBSS_FA_External_capsule_L	EU
rs33592	5	83434683	C	T	0.2628	0.038119	0.011396	0.000822987	24878.2	0.395072	0.0669556	0.0116285	8.51774e-09	0.136166	IDP_dMRI_TBSS_FA_External_capsule_L	EU
rs7732237	5	83530737	A	G	0.2362	-0.066529	0.009961	2.40664e-11	34938.6	0.377609	-0.0886498	0.0101627	2.70767e-18	-0.157404	IDP_dMRI_TBSS_FA_External_capsule_L	EU
rs78248083	5	83552822	G	C	0.000299999999999967	-0.098272	0.017329	1.42003e-08	6953010	0.0542453	-0.0969144	0.0173318	2.24865e-08	0.241356	IDP_dMRI_TBSS_FA_External_capsule_L	EU
rs67827860	5	83564666	T	C	0.1915	-0.10653	0.012329	5.59169e-18	26534.1	0.240466	-0.131224	0.0126366	2.91667e-25	0	IDP_dMRI_TBSS_FA_External_capsule_L	EU
rs55837909	5	179651377	T	C	0.00180000000000002	-0.057291	0.0099329	8.03121e-09	3532380	0.175632	-0.057291	0.00993295	8.03247e-09	0	IDP_dMRI_TBSS_FA_External_capsule_L	EU
rs10088192	8	19105034	T	C	0.4121	0.059173	0.010011	3.40454e-09	25756.1	0.336311	0.059173	0.0100176	3.48589e-09	0	IDP_dMRI_TBSS_FA_External_capsule_L	EU
rs3793477	9	83979804	C	G	0.000199999999999978	-0.060171	0.010989	4.36114e-08	25933000	0.122039	-0.060171	0.010989	4.36122e-08	0	IDP_dMRI_TBSS_FA_External_capsule_L	EU
rs113014813	1	197349179	G	A	0.00239999999999996	0.086242	0.015768	4.51481e-08	1051920	0.00351265	0.086242	0.0157682	4.51672e-08	0	IDP_dMRI_TBSS_FA_Cingulum_cingulate_gyrus_R	EU
rs76653948	17	9248245	G	C	0.0162	-0.071047	0.012853	3.24532e-08	237810	0.148886	-0.071047	0.0128538	3.25168e-08	0	IDP_dMRI_TBSS_FA_Cingulum_cingulate_gyrus_R	EU
rs4855861	3	49488529	T	G	0.865	0.056853	0.0098478	7.7795e-09	55262.7	0.9168	0.056853	0.00985068	7.85784e-09	0	IDP_dMRI_TBSS_FA_Cingulum_cingulate_gyrus_R	EU
rs6840491	4	24375991	T	C	0.4229	0.055027	0.0098628	2.41562e-08	26346.9	0.600963	0.055027	0.00986844	2.46027e-08	0	IDP_dMRI_TBSS_FA_Cingulum_cingulate_gyrus_R	EU
rs72761261	5	66832649	G	C	0.018	-0.060655	0.010263	3.41972e-09	336309	0.13624	-0.060655	0.0102635	3.42592e-09	0	IDP_dMRI_TBSS_FA_Cingulum_cingulate_gyrus_R	EU
rs17205972	5	83563246	T	G	0.2286	-0.084804	0.012287	5.13011e-12	23475	0.267463	-0.084804	0.0122992	5.38333e-12	0	IDP_dMRI_TBSS_FA_Cingulum_cingulate_gyrus_R	EU
rs4855861	3	49488529	T	G	0.865	0.061677	0.0098464	3.75433e-10	55272.7	0.9168	0.0627811	0.00985167	1.85803e-10	-0.0244374	IDP_dMRI_TBSS_FA_Cingulum_cingulate_gyrus_L	EU
rs71324996	3	49797334	C	A	0.0705	0.059018	0.010455	1.65225e-08	87392.8	0.153051	0.0603133	0.0104588	8.08192e-09	0	IDP_dMRI_TBSS_FA_Cingulum_cingulate_gyrus_L	EU
rs10055352	5	83421328	T	A	0.5547	-0.049632	0.010556	2.57902e-06	22730.2	0.625602	-0.0605864	0.0106603	1.32084e-08	-0.165513	IDP_dMRI_TBSS_FA_Cingulum_cingulate_gyrus_L	EU
rs7732237	5	83530737	A	G	0.2362	-0.055388	0.0099643	2.71878e-08	34929.4	0.377609	-0.0684206	0.0100903	1.19502e-11	-0.0929642	IDP_dMRI_TBSS_FA_Cingulum_cingulate_gyrus_L	EU
rs17205972	5	83563246	T	G	0.2286	-0.079745	0.012289	8.63297e-11	23472.9	0.267463	-0.0873789	0.0123403	1.43347e-12	0	IDP_dMRI_TBSS_FA_Cingulum_cingulate_gyrus_L	EU
rs73313052	14	59159279	A	G	0.00880000000000003	-0.083669	0.014972	2.29218e-08	320230	0.00135488	-0.083669	0.0149727	2.29566e-08	0	IDP_dMRI_TBSS_FA_Cingulum_hippocampus_R	EU
rs13176921	5	83564529	G	A	0.1518	-0.069235	0.012235	1.52465e-08	32457.4	0.295815	-0.069235	0.0122408	1.54884e-08	0	IDP_dMRI_TBSS_FA_Cingulum_hippocampus_R	EU
rs2527684	7	2786288	A	C	0.1689	0.058041	0.0099865	6.17507e-09	44697.1	0.201827	0.058041	0.00999016	6.25415e-09	0	IDP_dMRI_TBSS_FA_Cingulum_hippocampus_R	EU
rs659842	9	22439850	G	A	0.00719999999999998	-0.054355	0.009857	3.50061e-08	901590	0.207146	-0.054355	0.00985716	3.5024e-08	0	IDP_dMRI_TBSS_FA_Cingulum_hippocampus_R	EU
rs251124	5	83509605	T	C	0.3546	0.05581	0.013431	3.24843e-05	15151.5	0.32221	0.0797218	0.0137864	7.35357e-09	0.295489	IDP_dMRI_TBSS_FA_Cingulum_hippocampus_L	EU
rs67827860	5	83564666	T	C	0.1915	-0.082026	0.012338	2.96616e-11	26525.3	0.240466	-0.0983856	0.012668	8.07014e-15	0	IDP_dMRI_TBSS_FA_Cingulum_hippocampus_L	EU
rs11760588	7	29113162	A	G	0.00239999999999996	-0.087825	0.014784	2.84078e-09	1196590	0.0875652	-0.087825	0.0147842	2.84226e-09	0	IDP_dMRI_TBSS_FA_Fornix_cres+Stria_terminalis_R	EU
rs2696532	17	46278236	G	A	0.0188	-0.068935	0.012026	9.91575e-09	234690	0.00195705	-0.0693905	0.0120271	7.94962e-09	0.022356	IDP_dMRI_TBSS_FA_Fornix_cres+Stria_terminalis_L	EU
rs117300236	17	46675984	G	A	0.3115	0.066368	0.011786	1.79077e-08	20988.5	0.383129	0.066823	0.0117949	1.46665e-08	0	IDP_dMRI_TBSS_FA_Fornix_cres+Stria_terminalis_L	EU
rs113014813	1	197349179	G	A	0.00239999999999996	0.098552	0.015765	4.07008e-10	1052290	0.00351265	0.0952825	0.0157693	1.51964e-09	0.00860347	IDP_dMRI_TBSS_FA_Superior_longitudinal_fasciculus_R	EU
rs10922299	1	197843035	T	C	0.245	0.063159	0.010889	6.62133e-09	28518.2	0.172371	0.0775651	0.0110486	2.2132e-12	-0.163501	IDP_dMRI_TBSS_FA_Superior_longitudinal_fasciculus_R	EU
rs6704237	1	197857128	A	G	0.0925	0.095205	0.016243	4.59274e-09	28240.6	0.112505	0.114118	0.0164808	4.38067e-12	-0.0284023	IDP_dMRI_TBSS_FA_Superior_longitudinal_fasciculus_R	EU
rs12062450	1	197863532	G	T	0.2125	0.10012	0.016456	1.17145e-09	13782.1	0.0162084	0.104998	0.0164906	1.92609e-10	0	IDP_dMRI_TBSS_FA_Superior_longitudinal_fasciculus_R	EU
rs3751669	16	985548	A	G	0.3906	-0.071923	0.012813	1.98523e-08	15993.5	0.308009	-0.071923	0.0128252	2.04752e-08	0	IDP_dMRI_TBSS_FA_Superior_longitudinal_fasciculus_R	EU
rs72807596	16	89790371	C	G	0.0224	0.084694	0.013065	9.02088e-11	167484	0.00255921	0.084694	0.0130666	9.06848e-11	0	IDP_dMRI_TBSS_FA_Superior_longitudinal_fasciculus_R	EU
rs17205972	5	83563246	T	G	0.2286	-0.10463	0.01228	1.5906e-17	23476.5	0.267463	-0.0997446	0.0123146	5.50902e-16	0.435863	IDP_dMRI_TBSS_FA_Superior_longitudinal_fasciculus_R	EU
rs17206075	5	83639782	C	T	0.0739	-0.13926	0.020426	9.24573e-12	21884.5	0.00120434	-0.133484	0.0204759	7.07498e-11	0	IDP_dMRI_TBSS_FA_Superior_longitudinal_fasciculus_R	EU
rs4150197	5	140346707	T	C	0.00139999999999996	0.061133	0.011197	4.76763e-08	3572580	0.14733	0.061133	0.011197	4.76822e-08	0	IDP_dMRI_TBSS_FA_Superior_longitudinal_fasciculus_R	EU
rs3129119	6	29135084	G	A	0.107	0.0605	0.010832	2.33293e-08	55823.9	0.180399	0.0605	0.0108349	2.35329e-08	0	IDP_dMRI_TBSS_FA_Superior_longitudinal_fasciculus_R	EU
rs72807596	16	89790371	C	G	0.0224	0.095384	0.013061	2.81499e-13	167576	0.00255921	0.0920313	0.0130742	1.93391e-12	0.443542	IDP_dMRI_TBSS_FA_Superior_longitudinal_fasciculus_L	EU
rs73090178	2	227388052	T	C	0.268	0.073153	0.012784	1.05134e-08	19499.5	0.308862	0.073153	0.0127944	1.08053e-08	0	IDP_dMRI_TBSS_FA_Superior_longitudinal_fasciculus_L	EU
rs10055352	5	83421328	T	A	0.5547	-0.053677	0.010555	3.66742e-07	22730.4	0.625602	-0.0766468	0.0108763	1.826e-12	-0.223411	IDP_dMRI_TBSS_FA_Superior_longitudinal_fasciculus_L	EU
rs12332199	5	83490375	C	T	0.3339	-0.052123	0.010128	2.65496e-07	27422.2	0.173224	-0.0771499	0.0107671	7.75939e-13	0.284515	IDP_dMRI_TBSS_FA_Superior_longitudinal_fasciculus_L	EU
rs11949206	5	83513957	A	G	0.1791	0.042103	0.013539	0.00187241	23226.7	0.0361802	0.0903923	0.0145062	4.62586e-10	-0.141946	IDP_dMRI_TBSS_FA_Superior_longitudinal_fasciculus_L	EU
rs7732237	5	83530737	A	G	0.2362	-0.048427	0.009966	1.17848e-06	34924.2	0.377609	-0.0593821	0.0102232	6.30194e-09	-0.159998	IDP_dMRI_TBSS_FA_Superior_longitudinal_fasciculus_L	EU
rs67827860	5	83564666	T	C	0.1915	-0.098774	0.012332	1.15112e-15	26531.4	0.240466	-0.123156	0.0127739	5.35588e-22	0	IDP_dMRI_TBSS_FA_Superior_longitudinal_fasciculus_L	EU
rs2273171	14	30912145	C	T	0.3003	0.056232	0.0097923	9.33048e-09	31047.4	0.482236	0.056232	0.00979734	9.49473e-09	0	IDP_dMRI_TBSS_FA_Superior_fronto-occipital_fasciculus_R	EU
rs1642313	18	55620339	T	C	0.6829	-0.055391	0.0098017	1.59366e-08	30068.2	0.491971	-0.055391	0.00980674	1.62082e-08	0	IDP_dMRI_TBSS_FA_Superior_fronto-occipital_fasciculus_R	EU
rs115400054	2	202811382	T	C	0.00600000000000001	0.08693	0.014759	3.86276e-09	481978	0.00105379	0.0833085	0.0147736	1.71014e-08	0.237583	IDP_dMRI_TBSS_FA_Superior_fronto-occipital_fasciculus_R	EU
rs148513392	2	202879887	A	G	0.000199999999999978	0.086886	0.014788	4.21723e-09	14320100	0.0162585	0.0832478	0.0148021	1.8652e-08	0	IDP_dMRI_TBSS_FA_Superior_fronto-occipital_fasciculus_R	EU
rs4446216	3	69432054	G	A	0.5984	-0.071812	0.010574	1.1107e-11	23259.7	0.483842	-0.071812	0.0105843	1.1625e-11	0	IDP_dMRI_TBSS_FA_Superior_fronto-occipital_fasciculus_R	EU
rs10444696	14	30991074	C	A	0.4643	0.059606	0.0097897	1.13871e-09	26233.6	0.466881	0.059606	0.00979643	1.16883e-09	0	IDP_dMRI_TBSS_FA_Superior_fronto-occipital_fasciculus_L	EU
rs12928520	16	87203962	T	C	0.1591	-0.056786	0.0099596	1.18664e-08	47154.8	0.159625	-0.056786	0.00996293	1.19997e-08	0	IDP_dMRI_TBSS_FA_Superior_fronto-occipital_fasciculus_L	EU
rs199501	17	46785247	G	A	0.6789	0.066304	0.011528	8.84229e-09	21583.2	0.504316	0.0868959	0.0119634	3.77251e-13	0	IDP_dMRI_TBSS_FA_Superior_fronto-occipital_fasciculus_L	EU
rs62252291	3	69454860	C	T	0.4227	-0.069146	0.010615	7.31805e-11	22732.6	0.56112	-0.069146	0.0106247	7.61267e-11	0	IDP_dMRI_TBSS_FA_Superior_fronto-occipital_fasciculus_L	EU
rs479971	12	69278691	G	A	0.8387	0.061229	0.01104	2.92103e-08	37947.9	0.747039	0.061229	0.0110443	2.95754e-08	0	IDP_dMRI_TBSS_FA_Uncinate_fasciculus_R	EU
rs1814324	15	43314951	A	T	0.001	-0.073574	0.012361	2.64712e-09	4102330	0.00376355	-0.072574	0.0123624	4.34335e-09	0.199203	IDP_dMRI_TBSS_FA_Uncinate_fasciculus_R	EU
rs62019442	15	43357521	T	C	0.2498	-0.069027	0.012282	1.90763e-08	22120.7	0.0794862	-0.0679715	0.0122918	3.2056e-08	0	IDP_dMRI_TBSS_FA_Uncinate_fasciculus_R	EU
rs2713554	2	226309594	T	C	0.4255	0.067809	0.0097757	4.01975e-12	26758.3	0.57512	0.0651457	0.00979608	2.92726e-11	0.051341	IDP_dMRI_TBSS_FA_Uncinate_fasciculus_R	EU
rs12469772	2	226315412	T	C	0.1637	0.080495	0.013683	4.03268e-09	24397	0.00456644	0.0760257	0.0137089	2.92752e-08	0	IDP_dMRI_TBSS_FA_Uncinate_fasciculus_R	EU
rs11727437	4	96653142	A	T	0.002	0.063417	0.0099602	1.9271e-10	3162310	0.1944	0.0631377	0.00996035	2.31402e-10	-0.0411133	IDP_dMRI_TBSS_FA_Uncinate_fasciculus_R	EU
rs17247425	4	97022682	C	A	0.2067	-0.069389	0.010546	4.71554e-11	34294	0.0878161	-0.0691026	0.0105526	5.81576e-11	0	IDP_dMRI_TBSS_FA_Uncinate_fasciculus_R	EU
rs367333	7	102165683	A	C	0.1957	0.064574	0.0099317	7.93607e-11	40290.8	0.141259	0.064574	0.00993679	8.11357e-11	0	IDP_dMRI_TBSS_FA_Uncinate_fasciculus_R	EU
rs4610751	8	9594578	A	C	0.6991	0.068175	0.010891	3.85581e-10	25058.1	0.499398	0.068175	0.0108993	3.97537e-10	0	IDP_dMRI_TBSS_FA_Uncinate_fasciculus_R	EU
rs4625719	16	89925134	T	A	0.0937	0.088372	0.014544	1.23077e-09	34824.9	0.00135488	0.088372	0.0145515	1.25502e-09	0	IDP_dMRI_TBSS_FA_Uncinate_fasciculus_L	EU
rs13008811	2	54755756	A	G	0.0929	0.099608	0.017513	1.28791e-08	24197.1	0.00115415	0.099608	0.0175243	1.31596e-08	0	IDP_dMRI_TBSS_FA_Uncinate_fasciculus_L	EU
rs10021649	4	96641566	A	G	0.5839	0.059238	0.0099814	2.94134e-09	25835.9	0.414593	0.0599683	0.0100204	2.16859e-09	0.0710276	IDP_dMRI_TBSS_FA_Uncinate_fasciculus_L	EU
rs2525796	4	96988795	G	A	0.7486	-0.064593	0.010395	5.1701e-10	30755.5	0.611451	-0.0634862	0.0104477	1.22772e-09	0.118193	IDP_dMRI_TBSS_FA_Uncinate_fasciculus_L	EU
rs7659379	4	97001398	T	C	0.0585	-0.087093	0.010582	1.8675e-16	101466	0.0904255	-0.0787456	0.0106216	1.22799e-13	0.124272	IDP_dMRI_TBSS_FA_Uncinate_fasciculus_L	EU
rs7659577	4	97001495	A	C	0.001	-0.087489	0.011888	1.84686e-13	4435360	0.00150542	-0.0856242	0.0118902	5.96593e-13	0	IDP_dMRI_TBSS_FA_Uncinate_fasciculus_L	EU
rs67827860	5	83564666	T	C	0.1915	-0.069971	0.012341	1.42964e-08	26525.1	0.240466	-0.069971	0.0123482	1.45766e-08	0	IDP_dMRI_TBSS_FA_Uncinate_fasciculus_L	EU
rs79643070	7	84040815	G	T	0.3403	0.088233	0.01496	3.68095e-09	12429.9	0.379566	0.088233	0.0149803	3.86363e-09	0	IDP_dMRI_TBSS_FA_Uncinate_fasciculus_L	EU
rs4610751	8	9594578	A	C	0.6991	0.063551	0.010893	5.40773e-09	25054.6	0.499398	0.0635489	0.0109002	5.54017e-09	-6.7119e-05	IDP_dMRI_TBSS_FA_Uncinate_fasciculus_L	EU
rs11991118	8	11081763	T	G	0.0769	-0.05417	0.0098436	3.73238e-08	91011.1	0.0364312	-0.054168	0.00984518	3.75555e-08	0	IDP_dMRI_TBSS_FA_Uncinate_fasciculus_L	EU
rs34540832	1	93317109	A	T	0.0861	-0.072859	0.01332	4.50303e-08	44824.7	0.00150542	-0.072859	0.0133243	4.54805e-08	0	IDP_dMRI_TBSS_FA_Tapetum_R	EU
rs17371986	1	160432469	G	A	0.3512	0.076811	0.012065	1.93476e-10	18839.8	0.155861	0.076811	0.0120777	2.02065e-10	0	IDP_dMRI_TBSS_FA_Tapetum_R	EU
rs2411244	15	39078989	T	G	0.6522	0.064753	0.0098791	5.5812e-11	28243.4	0.624047	0.064753	0.00988644	5.76602e-11	0	IDP_dMRI_TBSS_FA_Tapetum_R	EU
rs67316928	3	89433084	C	T	0.1611	-0.056598	0.010047	1.7677e-08	45871	0.264301	-0.056598	0.0100504	1.78714e-08	0	IDP_dMRI_TBSS_FA_Tapetum_R	EU
rs79725650	5	112271374	C	T	0.0747	0.095199	0.016525	8.36628e-09	33143.6	0.00105379	0.0940091	0.0165341	1.30222e-08	0.013664	IDP_dMRI_TBSS_FA_Tapetum_R	EU
rs76228430	5	112311550	G	A	0.0333	0.18738	0.029183	1.35505e-10	22800.6	0.160227	0.185498	0.0292106	2.14818e-10	0	IDP_dMRI_TBSS_FA_Tapetum_R	EU
rs10457594	6	132812961	G	T	0.1518	-0.056898	0.010082	1.66605e-08	47815	0.304747	-0.056898	0.0100853	1.68376e-08	0	IDP_dMRI_TBSS_FA_Tapetum_R	EU
rs17371986	1	160432469	G	A	0.3512	0.068767	0.012067	1.20678e-08	18841.7	0.155861	0.068767	0.0120771	1.24089e-08	0	IDP_dMRI_TBSS_FA_Tapetum_L	EU
rs2164950	14	59160913	A	G	0.0944	-0.097148	0.014872	6.47779e-11	33076.2	0.00150542	-0.097148	0.0148814	6.65806e-11	0	IDP_dMRI_TBSS_FA_Tapetum_L	EU
rs7224779	17	44810044	A	T	0.627	-0.05604	0.0097113	7.89911e-09	28358.5	0.647933	-0.05604	0.00971683	8.05451e-09	0	IDP_dMRI_TBSS_FA_Tapetum_L	EU
rs9825151	3	177617461	C	T	0.5008	-0.058205	0.010022	6.33282e-09	24905.3	0.64437	-0.058205	0.0100286	6.47858e-09	0	IDP_dMRI_TBSS_FA_Tapetum_L	EU
rs13176921	5	83564529	G	A	0.1518	-0.076081	0.012233	4.99299e-10	32461.6	0.295815	-0.076081	0.0122401	5.10904e-10	0	IDP_dMRI_TBSS_FA_Tapetum_L	EU
rs77083269	5	112305726	G	C	0.00639999999999996	0.16074	0.029344	4.30693e-08	114332	0.159374	0.16074	0.0293477	4.32387e-08	0	IDP_dMRI_TBSS_FA_Tapetum_L	EU
rs76014677	9	95433488	T	C	0.0169	-0.10281	0.018036	1.19621e-08	115831	0.118426	-0.10281	0.0180385	1.20165e-08	0	IDP_dMRI_TBSS_FA_Tapetum_L	EU
rs1265164	10	103915096	G	A	0.8568	0.080377	0.014576	3.50094e-08	23992.1	0.989964	0.080377	0.0145849	3.56877e-08	0	IDP_dMRI_ProbtrackX_FA_ar_l	EU
rs78248083	5	83552822	G	C	0.000299999999999967	-0.10691	0.017326	6.80764e-10	6955200	0.0542453	-0.10459	0.017328	1.58089e-09	0.241356	IDP_dMRI_ProbtrackX_FA_ar_l	EU
rs67827860	5	83564666	T	C	0.1915	-0.112	0.012326	1.02294e-19	26538.3	0.240466	-0.110889	0.0123463	2.66962e-19	0	IDP_dMRI_ProbtrackX_FA_ar_l	EU
rs7549876	1	43294565	T	G	0.0134	0.060806	0.010383	4.73283e-09	439310	0.191891	0.060806	0.0103834	4.73915e-09	0	IDP_dMRI_ProbtrackX_FA_ar_r	EU
rs10942331	5	83485470	G	A	0.256	-0.061097	0.010106	1.4884e-09	32154.7	0.169862	-0.0560167	0.01012	3.10828e-08	0.23386	IDP_dMRI_ProbtrackX_FA_ar_r	EU
rs78248083	5	83552822	G	C	0.000299999999999967	-0.10504	0.017327	1.3426e-09	6954330	0.0542453	-0.101264	0.0173311	5.12931e-09	0.241356	IDP_dMRI_ProbtrackX_FA_ar_r	EU
rs67827860	5	83564666	T	C	0.1915	-0.11705	0.012324	2.14519e-21	26539.1	0.240466	-0.110364	0.0123658	4.4588e-19	0.0555403	IDP_dMRI_ProbtrackX_FA_ar_r	EU
rs17206075	5	83639782	C	T	0.0739	-0.13608	0.020427	2.70547e-11	21883.9	0.00120434	-0.123771	0.0204805	1.5093e-09	0	IDP_dMRI_ProbtrackX_FA_ar_r	EU
rs62054807	17	45838131	T	C	0.1583	-0.064177	0.010729	2.20904e-09	40791.5	0.109946	-0.0645383	0.01074	1.86505e-09	0.00564546	IDP_dMRI_ProbtrackX_FA_atr_l	EU
rs3785884	17	45980229	A	G	0.000800000000000023	-0.07042	0.011654	1.51687e-09	5767690	0.126455	-0.0680327	0.0116572	5.34318e-09	0.139835	IDP_dMRI_ProbtrackX_FA_atr_l	EU
rs58879558	17	46018101	C	T	0.2234	-0.072639	0.011641	4.37773e-10	26596	0.310668	-0.0811739	0.0117087	4.12611e-12	-0.110558	IDP_dMRI_ProbtrackX_FA_atr_l	EU
rs916888	17	46785767	C	T	0.00860000000000005	-0.072996	0.011318	1.12183e-10	573297	0.00301084	-0.067121	0.0113351	3.19024e-09	0	IDP_dMRI_ProbtrackX_FA_atr_l	EU
rs76122535	2	202800206	G	C	0.000499999999999945	0.11041	0.01434	1.36662e-14	6093150	0.0162084	0.108843	0.0143416	3.21613e-14	0.244236	IDP_dMRI_ProbtrackX_FA_atr_l	EU
rs72934514	2	203068616	G	A	0.1506	0.11125	0.014799	5.58763e-14	22295.4	0.00100361	0.109588	0.014819	1.41285e-13	0	IDP_dMRI_ProbtrackX_FA_atr_l	EU
rs4821735	22	38062962	C	G	0.6174	0.063631	0.010086	2.81127e-10	26019.6	0.715676	0.063631	0.0100935	2.89789e-10	0	IDP_dMRI_ProbtrackX_FA_atr_l	EU
rs7732237	5	83530737	A	G	0.2362	-0.057219	0.0099638	9.3185e-09	34929.3	0.377609	-0.0696452	0.0100701	4.64558e-12	-0.159998	IDP_dMRI_ProbtrackX_FA_atr_l	EU
rs67827860	5	83564666	T	C	0.1915	-0.11183	0.012326	1.16112e-19	26538.4	0.240466	-0.120164	0.0124846	6.27144e-22	0.0555403	IDP_dMRI_ProbtrackX_FA_atr_l	EU
rs17206075	5	83639782	C	T	0.0739	-0.13403	0.020428	5.34149e-11	21883.1	0.00120434	-0.12132	0.0204806	3.1485e-09	0	IDP_dMRI_ProbtrackX_FA_atr_l	EU
rs231592	19	35728308	G	A	0.3468	0.053792	0.0097911	3.92999e-08	28805.2	0.478322	0.053792	0.00979606	3.99239e-08	0	IDP_dMRI_ProbtrackX_FA_atr_r	EU
rs115400054	2	202811382	T	C	0.00600000000000001	0.12604	0.014745	1.25259e-17	482843	0.00105379	0.120881	0.0147601	2.61889e-16	0.237583	IDP_dMRI_ProbtrackX_FA_atr_r	EU
rs148513392	2	202879887	A	G	0.000199999999999978	0.12387	0.014775	5.12649e-17	14344900	0.0162585	0.118591	0.0147891	1.06789e-15	0	IDP_dMRI_ProbtrackX_FA_atr_r	EU
rs4821735	22	38062962	C	G	0.6174	0.059128	0.010087	4.5787e-09	26019.9	0.715676	0.059128	0.0100935	4.68339e-09	0	IDP_dMRI_ProbtrackX_FA_atr_r	EU
rs7732237	5	83530737	A	G	0.2362	-0.060233	0.0099629	1.48735e-09	34932.2	0.377609	-0.0732621	0.0100702	3.46002e-13	-0.157404	IDP_dMRI_ProbtrackX_FA_atr_r	EU
rs78248083	5	83552822	G	C	0.000299999999999967	-0.096094	0.01733	2.94037e-08	6951980	0.0542453	-0.0950629	0.0173327	4.14416e-08	0.241356	IDP_dMRI_ProbtrackX_FA_atr_r	EU
rs67827860	5	83564666	T	C	0.1915	-0.11188	0.012326	1.11867e-19	26538.4	0.240466	-0.119906	0.0124858	7.73534e-22	0.0555403	IDP_dMRI_ProbtrackX_FA_atr_r	EU
rs17206075	5	83639782	C	T	0.0739	-0.13157	0.020429	1.19195e-10	21882.6	0.00120434	-0.118807	0.0204809	6.59623e-09	0	IDP_dMRI_ProbtrackX_FA_atr_r	EU
rs4821735	22	38062962	C	G	0.6174	0.056962	0.010088	1.63737e-08	26017.8	0.715676	0.056962	0.010094	1.66955e-08	0	IDP_dMRI_ProbtrackX_FA_cgc_l	EU
rs13146284	4	54051200	C	A	0.0587	0.057124	0.010127	1.69299e-08	110473	0.123846	0.057124	0.0101284	1.70074e-08	0	IDP_dMRI_ProbtrackX_FA_cgc_l	EU
rs7732237	5	83530737	A	G	0.2362	-0.063199	0.009962	2.23864e-10	34935.5	0.377609	-0.073152	0.0100659	3.66734e-13	-0.159998	IDP_dMRI_ProbtrackX_FA_cgc_l	EU
rs67827860	5	83564666	T	C	0.1915	-0.075799	0.012339	8.09557e-10	26527.5	0.240466	-0.0884331	0.0124693	1.32137e-12	0	IDP_dMRI_ProbtrackX_FA_cgc_l	EU
rs113014813	1	197349179	G	A	0.00239999999999996	0.087436	0.015768	2.93694e-08	1051880	0.00351265	0.0870699	0.0157684	3.35515e-08	-0.023731	IDP_dMRI_ProbtrackX_FA_cgc_r	EU
rs6682968	1	197639482	T	C	0.1699	-0.06877	0.011988	9.66132e-09	30862.7	0.0849558	-0.0685008	0.0119943	1.12239e-08	0	IDP_dMRI_ProbtrackX_FA_cgc_r	EU
rs80100171	17	9248437	A	G	0.0581	-0.073594	0.012855	1.03475e-08	69211.1	0.129617	-0.073594	0.012858	1.04279e-08	0	IDP_dMRI_ProbtrackX_FA_cgc_r	EU
rs12110247	5	66848285	A	G	0.0807	-0.059197	0.010147	5.41332e-09	81944.4	0.26104	-0.059197	0.010149	5.45162e-09	0	IDP_dMRI_ProbtrackX_FA_cgc_r	EU
rs13176921	5	83564529	G	A	0.1518	-0.08019	0.012232	5.53609e-11	32461.9	0.295815	-0.08019	0.0122399	5.69541e-11	0	IDP_dMRI_ProbtrackX_FA_cgc_r	EU
rs231237	19	35758620	A	G	0.3391	0.055671	0.010025	2.8046e-08	27771.3	0.423073	0.055671	0.0100304	2.85284e-08	0	IDP_dMRI_ProbtrackX_FA_cst_l	EU
rs67827860	5	83564666	T	C	0.1915	-0.084956	0.012337	5.72714e-12	26525.7	0.240466	-0.084956	0.0123478	5.97437e-12	0	IDP_dMRI_ProbtrackX_FA_cst_l	EU
rs12146713	12	106083027	C	T	0.0284	0.092624	0.016698	2.90593e-08	81358.1	0.00120434	0.092624	0.0167011	2.92284e-08	0	IDP_dMRI_ProbtrackX_FA_cst_r	EU
rs231592	19	35728308	G	A	0.3468	0.058814	0.0097897	1.88124e-09	28807.2	0.478322	0.058814	0.00979566	1.92412e-09	0	IDP_dMRI_ProbtrackX_FA_cst_r	EU
rs67827860	5	83564666	T	C	0.1915	-0.079083	0.012338	1.45797e-10	26527.7	0.240466	-0.079083	0.0123473	1.50495e-10	0	IDP_dMRI_ProbtrackX_FA_cst_r	EU
rs78570253	14	59111180	T	C	0.0108	-0.11145	0.019805	1.82981e-08	149402	0.139753	-0.113008	0.019808	1.16226e-08	0.00230214	IDP_dMRI_ProbtrackX_FA_fma	EU
rs113269922	14	59171456	G	A	0.1028	-0.10925	0.015085	4.41159e-13	29783.7	0.00150542	-0.102039	0.0151277	1.52824e-11	0.352821	IDP_dMRI_ProbtrackX_FA_fma	EU
rs1438521	14	59187082	C	T	0.00339999999999996	-0.095093	0.013705	3.9611e-12	983837	0.0118426	-0.0882941	0.0137346	1.288e-10	0.0563516	IDP_dMRI_ProbtrackX_FA_fma	EU
rs76957852	14	59208916	C	T	0.000299999999999967	-0.10405	0.01782	5.25324e-09	6574960	0.0184665	-0.100611	0.017826	1.66085e-08	0	IDP_dMRI_ProbtrackX_FA_fma	EU
rs17205972	5	83563246	T	G	0.2286	-0.10987	0.012278	3.60261e-19	23476.3	0.267463	-0.108523	0.0123005	1.11745e-18	0.435863	IDP_dMRI_ProbtrackX_FA_fma	EU
rs4150214	5	140341873	A	C	0.2887	0.068017	0.011138	1.01679e-09	24544	0.148685	0.068017	0.0111462	1.04591e-09	0	IDP_dMRI_ProbtrackX_FA_fma	EU
rs1233587	6	28751978	T	A	0.0439000000000001	0.065755	0.010731	8.92289e-10	129518	0.184665	0.065755	0.0107325	8.97148e-10	0	IDP_dMRI_ProbtrackX_FA_fma	EU
rs4984741	16	975464	A	G	0.4561	-0.064743	0.011239	8.38324e-09	19950.8	0.346347	-0.064743	0.0112481	8.61686e-09	0	IDP_dMRI_ProbtrackX_FA_fmi	EU
rs2289671	17	44911591	C	T	0.471	0.055513	0.0098367	1.66669e-08	25941.9	0.352369	0.0545448	0.00984394	3.00843e-08	0.00716882	IDP_dMRI_ProbtrackX_FA_fmi	EU
rs3785884	17	45980229	A	G	0.000800000000000023	-0.069581	0.011654	2.36429e-09	5767650	0.126455	-0.06682	0.0116571	9.91723e-09	0.139835	IDP_dMRI_ProbtrackX_FA_fmi	EU
rs58879558	17	46018101	C	T	0.2234	-0.070535	0.011642	1.37254e-09	26593.5	0.310668	-0.0725326	0.0117247	6.15897e-10	9.10544e-05	IDP_dMRI_ProbtrackX_FA_fmi	EU
rs11870068	17	67948399	C	A	0.4081	-0.068145	0.012449	4.40154e-08	16697.7	0.606684	-0.068145	0.0124598	4.52091e-08	0	IDP_dMRI_ProbtrackX_FA_fmi	EU
rs112212926	22	30482659	G	A	0.0204	0.1015	0.017344	4.85206e-09	104131	0.00100361	0.100041	0.0173495	8.10685e-09	0.0364048	IDP_dMRI_ProbtrackX_FA_fmi	EU
rs2267161	22	30557308	T	C	0.5292	0.071485	0.01063	1.75791e-11	22197.6	0.330741	0.0696926	0.0106427	5.81472e-11	0.00140502	IDP_dMRI_ProbtrackX_FA_fmi	EU
rs4821735	22	38062962	C	G	0.6174	0.077475	0.010081	1.52699e-14	26026	0.715676	0.0757278	0.0100958	6.33709e-14	-0.0266537	IDP_dMRI_ProbtrackX_FA_fmi	EU
rs132928	22	38090731	C	T	0.4517	-0.061802	0.0097947	2.79507e-10	26315	0.372792	-0.0594864	0.00980601	1.30869e-09	0	IDP_dMRI_ProbtrackX_FA_fmi	EU
rs6810608	4	53243467	C	T	0.7947	-0.058819	0.010361	1.37108e-08	35720.6	0.687174	-0.058819	0.0103655	1.39109e-08	0	IDP_dMRI_ProbtrackX_FA_fmi	EU
rs10055352	5	83421328	T	A	0.5547	-0.071129	0.01055	1.56129e-11	22731.6	0.625602	-0.100444	0.010869	2.43397e-20	-0.223411	IDP_dMRI_ProbtrackX_FA_fmi	EU
rs12332199	5	83490375	C	T	0.3339	-0.080007	0.01012	2.66154e-15	27428.7	0.173224	-0.0872263	0.0103686	4.01093e-17	0.0724097	IDP_dMRI_ProbtrackX_FA_fmi	EU
rs7732237	5	83530737	A	G	0.2362	-0.066138	0.0099611	3.14475e-11	34936.9	0.377609	-0.0896701	0.0101683	1.15915e-18	-0.157404	IDP_dMRI_ProbtrackX_FA_fmi	EU
rs78248083	5	83552822	G	C	0.000299999999999967	-0.12078	0.017322	3.11057e-12	6958320	0.0542453	-0.117316	0.0173266	1.28028e-11	0.241356	IDP_dMRI_ProbtrackX_FA_fmi	EU
rs67827860	5	83564666	T	C	0.1915	-0.14235	0.012311	6.35783e-31	26551.8	0.240466	-0.147477	0.0124909	3.60245e-32	0.0621147	IDP_dMRI_ProbtrackX_FA_fmi	EU
rs35430475	5	83633660	T	C	0.1474	-0.14598	0.01984	1.86878e-13	12604.9	0.00150542	-0.130385	0.0199063	5.75711e-11	0	IDP_dMRI_ProbtrackX_FA_fmi	EU
rs4150197	5	140346707	T	C	0.00139999999999996	0.086157	0.011189	1.35905e-14	3577540	0.14733	0.0832711	0.0111984	1.03791e-13	0.439961	IDP_dMRI_ProbtrackX_FA_fmi	EU
rs12517200	5	140640336	G	A	0.22	0.072292	0.010894	3.22427e-11	30703.9	0.15285	0.0689852	0.0109107	2.57015e-10	0	IDP_dMRI_ProbtrackX_FA_fmi	EU
rs1233597	6	28760552	T	C	0.13	0.067243	0.010733	3.72657e-10	48022.4	0.184665	0.0757242	0.0107729	2.07779e-12	0.0713284	IDP_dMRI_ProbtrackX_FA_fmi	EU
rs2428491	6	31361588	T	C	0.4926	-0.057386	0.0099362	7.67489e-09	25342.8	0.30846	-0.0761816	0.0101918	7.73087e-14	0.193031	IDP_dMRI_ProbtrackX_FA_fmi	EU
rs2534675	6	31497021	T	C	0.3275	0.044419	0.010542	2.51414e-05	25565.8	0.255771	0.0682773	0.010792	2.50528e-10	-0.161991	IDP_dMRI_ProbtrackX_FA_fmi	EU
rs622076	6	31858928	A	G	0.0266	0.071922	0.01334	6.98897e-08	135869	0.0786833	0.0820229	0.0134018	9.3406e-10	-0.0624066	IDP_dMRI_ProbtrackX_FA_fmi	EU
rs1265888	6	32098670	A	G	0.1318	0.059238	0.01274	3.32314e-06	33694.1	0.0525391	0.0715349	0.012813	2.36429e-08	0	IDP_dMRI_ProbtrackX_FA_fmi	EU
rs55705857	8	129633446	G	A	0.000600000000000045	-0.14562	0.02151	1.28894e-11	2256910	0.0013047	-0.14562	0.0215102	1.28954e-11	0	IDP_dMRI_ProbtrackX_FA_fmi	EU
rs12598989	16	11755386	A	G	0.2676	0.081094	0.01448	2.1384e-08	15207.5	0.26119	0.081094	0.0144944	2.20836e-08	0	IDP_dMRI_ProbtrackX_FA_ifo_l	EU
rs76122535	2	202800206	G	C	0.000499999999999945	0.079431	0.01435	3.10765e-08	6084660	0.0162084	0.079431	0.01435	3.10789e-08	0	IDP_dMRI_ProbtrackX_FA_ifo_l	EU
rs4821735	22	38062962	C	G	0.6174	0.068859	0.010084	8.5783e-12	26023	0.715676	0.0766619	0.010187	5.25197e-14	0.141758	IDP_dMRI_ProbtrackX_FA_ifo_l	EU
rs1810455	22	38099405	A	G	0.6769	-0.046868	0.010031	2.97823e-06	28433.3	0.484946	-0.0572047	0.0101282	1.6229e-08	0	IDP_dMRI_ProbtrackX_FA_ifo_l	EU
rs6810608	4	53243467	C	T	0.7947	-0.060788	0.01036	4.42235e-09	35725.4	0.687174	-0.060788	0.0103648	4.49608e-09	0	IDP_dMRI_ProbtrackX_FA_ifo_l	EU
rs10055352	5	83421328	T	A	0.5547	-0.084519	0.010545	1.10067e-15	22734.4	0.625602	-0.123469	0.0112579	5.48835e-28	-0.335056	IDP_dMRI_ProbtrackX_FA_ifo_l	EU
rs2921509	5	83444655	A	C	0.4279	-0.069758	0.01079	1.01258e-10	21929.6	0.615666	-0.0799443	0.0117396	9.77483e-12	0.191561	IDP_dMRI_ProbtrackX_FA_ifo_l	EU
rs11749904	5	83486711	C	T	0.027	-0.093675	0.010119	2.09593e-20	232694	0.0768768	-0.0799106	0.0101643	3.78386e-15	0.0665628	IDP_dMRI_ProbtrackX_FA_ifo_l	EU
rs7732237	5	83530737	A	G	0.2362	-0.064709	0.0099616	8.25692e-11	34935.4	0.377609	-0.0948305	0.0103928	7.19957e-20	-0.157404	IDP_dMRI_ProbtrackX_FA_ifo_l	EU
rs78248083	5	83552822	G	C	0.000299999999999967	-0.12079	0.017322	3.09782e-12	6958330	0.0542453	-0.111857	0.0173432	1.12119e-10	0.241356	IDP_dMRI_ProbtrackX_FA_ifo_l	EU
rs67827860	5	83564666	T	C	0.1915	-0.15997	0.012301	1.15149e-38	26559.8	0.240466	-0.160711	0.0127536	2.07896e-36	0.115872	IDP_dMRI_ProbtrackX_FA_ifo_l	EU
rs309585	5	83572354	A	G	0.3596	0.030034	0.010638	0.00475358	24020.3	0.25833	0.0669209	0.0109469	9.7647e-10	-0.0211392	IDP_dMRI_ProbtrackX_FA_ifo_l	EU
rs17206075	5	83639782	C	T	0.0739	-0.19111	0.020406	7.57752e-21	21885.7	0.00120434	-0.165123	0.0204932	7.7892e-16	0	IDP_dMRI_ProbtrackX_FA_ifo_l	EU
rs3751669	16	985548	A	G	0.3906	-0.079278	0.012811	6.08259e-10	15991.2	0.308009	-0.079278	0.0128259	6.36677e-10	0	IDP_dMRI_ProbtrackX_FA_ifo_r	EU
rs113882147	17	44824516	C	T	0.00239999999999996	0.073857	0.013523	4.71905e-08	1430110	0.0106885	0.073857	0.0135231	4.72051e-08	0	IDP_dMRI_ProbtrackX_FA_ifo_r	EU
rs4821735	22	38062962	C	G	0.6174	0.064737	0.010086	1.37623e-10	26017.9	0.715676	0.064737	0.0100938	1.42171e-10	0	IDP_dMRI_ProbtrackX_FA_ifo_r	EU
rs10055352	5	83421328	T	A	0.5547	-0.074079	0.010549	2.18133e-12	22732	0.625602	-0.103205	0.0108522	1.9062e-21	-0.178784	IDP_dMRI_ProbtrackX_FA_ifo_r	EU
rs33599	5	83479085	G	A	0.4091	-0.078668	0.011137	1.62171e-12	20835.1	0.569902	-0.0663137	0.0115673	9.87534e-09	0.234475	IDP_dMRI_ProbtrackX_FA_ifo_r	EU
rs11749904	5	83486711	C	T	0.027	-0.091043	0.01012	2.3336e-19	232652	0.0768768	-0.0754687	0.010177	1.21061e-13	0.0665628	IDP_dMRI_ProbtrackX_FA_ifo_r	EU
rs7732237	5	83530737	A	G	0.2362	-0.062926	0.0099621	2.67485e-10	34934	0.377609	-0.10365	0.0104588	3.75213e-23	-0.157404	IDP_dMRI_ProbtrackX_FA_ifo_r	EU
rs78248083	5	83552822	G	C	0.000299999999999967	-0.13221	0.017318	2.27133e-14	6961500	0.0542453	-0.123436	0.0173394	1.08869e-12	0.241356	IDP_dMRI_ProbtrackX_FA_ifo_r	EU
rs67827860	5	83564666	T	C	0.1915	-0.15615	0.012303	6.54697e-37	26559	0.240466	-0.158383	0.0127743	2.66075e-35	-0.112618	IDP_dMRI_ProbtrackX_FA_ifo_r	EU
rs178025	5	83582438	A	T	0.8554	-0.038778	0.010659	0.000274708	44545.4	0.740114	-0.0796189	0.0110522	5.85071e-13	0.0181999	IDP_dMRI_ProbtrackX_FA_ifo_r	EU
rs17206075	5	83639782	C	T	0.0739	-0.17878	0.020411	1.96986e-18	21885.8	0.00120434	-0.153741	0.0204892	6.21427e-14	0	IDP_dMRI_ProbtrackX_FA_ifo_r	EU
rs2267161	22	30557308	T	C	0.5292	0.067627	0.010631	2.00051e-10	22198.2	0.330741	0.0675439	0.0106405	2.18362e-10	0.00140502	IDP_dMRI_ProbtrackX_FA_ilf_l	EU
rs4821735	22	38062962	C	G	0.6174	0.060837	0.010087	1.62718e-09	26017.6	0.715676	0.0607538	0.0100939	1.75618e-09	0	IDP_dMRI_ProbtrackX_FA_ilf_l	EU
rs10055352	5	83421328	T	A	0.5547	-0.073426	0.010549	3.39139e-12	22732.9	0.625602	-0.0683515	0.0105831	1.05686e-10	-0.042667	IDP_dMRI_ProbtrackX_FA_ilf_l	EU
rs72771203	5	83481039	G	A	0.0810999999999999	0.10139	0.015919	1.90117e-10	33117.3	0.00100361	0.0944153	0.0159402	3.1592e-09	-0.0182498	IDP_dMRI_ProbtrackX_FA_ilf_l	EU
rs11749904	5	83486711	C	T	0.027	-0.096376	0.010117	1.63234e-21	232780	0.0768768	-0.0890315	0.0101388	1.61629e-18	-0.119607	IDP_dMRI_ProbtrackX_FA_ilf_l	EU
rs67827860	5	83564666	T	C	0.1915	-0.17178	0.012293	2.25259e-44	26568.4	0.240466	-0.180959	0.0126576	2.30196e-46	0.0555403	IDP_dMRI_ProbtrackX_FA_ilf_l	EU
rs17206075	5	83639782	C	T	0.0739	-0.203	0.020401	2.50938e-23	21885.1	0.00120434	-0.18114	0.0204825	9.26483e-19	0	IDP_dMRI_ProbtrackX_FA_ilf_l	EU
rs4150197	5	140346707	T	C	0.00139999999999996	0.062529	0.011197	2.34451e-08	3572460	0.14733	0.062529	0.011197	2.34483e-08	0	IDP_dMRI_ProbtrackX_FA_ilf_l	EU
rs9481189	6	111792735	C	T	0.1837	0.078792	0.01426	3.28763e-08	20505.5	0.297521	0.078792	0.0142703	3.36287e-08	0	IDP_dMRI_ProbtrackX_FA_ilf_l	EU
rs4924520	15	40962331	T	G	0.8842	-0.055705	0.0098281	1.44532e-08	63282.3	0.718938	-0.055705	0.00983052	1.45711e-08	0	IDP_dMRI_ProbtrackX_FA_ilf_r	EU
rs76566528	17	44914884	A	G	0.0407	0.07761	0.013776	1.76373e-08	84477.5	0.0101867	0.07761	0.0137785	1.77424e-08	0	IDP_dMRI_ProbtrackX_FA_ilf_r	EU
rs2267161	22	30557308	T	C	0.5292	0.060811	0.010633	1.07101e-08	22197.6	0.330741	0.060728	0.0106406	1.14852e-08	0.00140502	IDP_dMRI_ProbtrackX_FA_ilf_r	EU
rs4821735	22	38062962	C	G	0.6174	0.060741	0.010087	1.72583e-09	26017.8	0.715676	0.0606662	0.0100938	1.85268e-09	0	IDP_dMRI_ProbtrackX_FA_ilf_r	EU
rs6531779	4	84952298	T	C	0.2971	0.056842	0.0098406	7.63731e-09	30931.5	0.493828	0.056842	0.00984575	7.7755e-09	0	IDP_dMRI_ProbtrackX_FA_ilf_r	EU
rs10057194	5	83362752	G	A	0.1797	-0.095512	0.022388	1.98818e-05	8457.86	0.203533	-0.13693	0.0227628	1.79316e-09	-0.190593	IDP_dMRI_ProbtrackX_FA_ilf_r	EU
rs10055352	5	83421328	T	A	0.5547	-0.068342	0.010551	9.3378e-11	22730.8	0.625602	-0.0749087	0.010678	2.29568e-12	-0.042667	IDP_dMRI_ProbtrackX_FA_ilf_r	EU
rs72771203	5	83481039	G	A	0.0810999999999999	0.10262	0.015918	1.14244e-10	33120.5	0.00100361	0.0957835	0.0159402	1.86766e-09	-0.0182498	IDP_dMRI_ProbtrackX_FA_ilf_r	EU
rs11749904	5	83486711	C	T	0.027	-0.098127	0.010117	3.03815e-22	232777	0.0768768	-0.0911472	0.010139	2.47778e-19	-0.119607	IDP_dMRI_ProbtrackX_FA_ilf_r	EU
rs67827860	5	83564666	T	C	0.1915	-0.16894	0.012295	5.80373e-43	26566.2	0.240466	-0.163538	0.0129043	8.33436e-37	0.0555403	IDP_dMRI_ProbtrackX_FA_ilf_r	EU
rs17206075	5	83639782	C	T	0.0739	-0.19685	0.020403	5.00793e-22	21886.7	0.00120434	-0.166958	0.0205324	4.24327e-16	0.0826469	IDP_dMRI_ProbtrackX_FA_ilf_r	EU
rs2045380	5	83652397	G	A	0.1647	-0.12593	0.015283	1.72392e-16	19419.9	0.153051	-0.0904081	0.0157294	9.04654e-09	0	IDP_dMRI_ProbtrackX_FA_ilf_r	EU
rs13176921	5	83564529	G	A	0.1518	-0.070517	0.012235	8.23642e-09	32454.9	0.295815	-0.070517	0.0122411	8.37715e-09	0	IDP_dMRI_ProbtrackX_FA_mcp	EU
rs11210505	1	41639060	C	G	0.2326	-0.059284	0.0097727	1.30901e-09	36695.5	0.41936	-0.059284	0.00977747	1.33332e-09	0	IDP_dMRI_ProbtrackX_FA_ml_l	EU
rs2346109	2	199653350	C	T	0.9369	0.070038	0.012395	1.59978e-08	68910.6	0.981082	0.0711484	0.0123992	9.57153e-09	-0.029702	IDP_dMRI_ProbtrackX_FA_ml_l	EU
rs2198034	2	199689608	T	G	0.6877	0.075477	0.012841	4.15722e-09	17648.3	0.764703	0.0765857	0.0128547	2.55621e-09	0	IDP_dMRI_ProbtrackX_FA_ml_l	EU
rs72678875	1	58866444	A	G	0.0721000000000001	0.092919	0.016831	3.37641e-08	33010.5	0.00100361	0.092919	0.0168385	3.42407e-08	0	IDP_dMRI_ProbtrackX_FA_ptr_l	EU
rs2267161	22	30557308	T	C	0.5292	0.059747	0.010633	1.92048e-08	22198.9	0.330741	0.059747	0.0106403	1.96391e-08	0	IDP_dMRI_ProbtrackX_FA_ptr_l	EU
rs6531779	4	84952298	T	C	0.2971	0.055704	0.0098409	1.5097e-08	30931.1	0.493828	0.055704	0.00984584	1.53487e-08	0	IDP_dMRI_ProbtrackX_FA_ptr_l	EU
rs67827860	5	83564666	T	C	0.1915	-0.13329	0.012316	2.69307e-27	26546.8	0.240466	-0.147297	0.0126479	2.40726e-31	0.0555403	IDP_dMRI_ProbtrackX_FA_ptr_l	EU
rs17206075	5	83639782	C	T	0.0739	-0.1643	0.020417	8.46989e-16	21885	0.00120434	-0.149858	0.0204797	2.52818e-13	0	IDP_dMRI_ProbtrackX_FA_ptr_l	EU
rs11749904	5	83486711	C	T	0.027	-0.066642	0.010129	4.72583e-11	232278	0.0768768	-0.0582036	0.0101542	9.92547e-09	0.179289	IDP_dMRI_ProbtrackX_FA_ptr_r	EU
rs13176921	5	83564529	G	A	0.1518	-0.13263	0.01221	1.74097e-27	32503.9	0.295815	-0.122568	0.0122691	1.68661e-23	0.407818	IDP_dMRI_ProbtrackX_FA_ptr_r	EU
rs17206075	5	83639782	C	T	0.0739	-0.16787	0.020416	1.9935e-16	21884.3	0.00120434	-0.157577	0.0204631	1.3551e-14	0	IDP_dMRI_ProbtrackX_FA_ptr_r	EU
rs1742741	6	28753757	T	A	0.0933	0.05865	0.010733	4.6433e-08	64226.5	0.184916	0.05865	0.0107354	4.67553e-08	0	IDP_dMRI_ProbtrackX_FA_ptr_r	EU
rs2267161	22	30557308	T	C	0.5292	0.062526	0.010632	4.07979e-09	22199.6	0.330741	0.062526	0.01064	4.19077e-09	0	IDP_dMRI_ProbtrackX_FA_slf_l	EU
rs10055352	5	83421328	T	A	0.5547	-0.05843	0.010554	3.08947e-08	22728.8	0.625602	-0.0698037	0.0106613	5.85572e-11	-0.103553	IDP_dMRI_ProbtrackX_FA_slf_l	EU
rs11749904	5	83486711	C	T	0.027	-0.078434	0.010125	9.44095e-15	232440	0.0768768	-0.0735154	0.0101436	4.24646e-13	0.0665628	IDP_dMRI_ProbtrackX_FA_slf_l	EU
rs7732237	5	83530737	A	G	0.2362	-0.056907	0.0099638	1.12067e-08	34928.9	0.377609	-0.0767751	0.010164	4.23249e-14	-0.159998	IDP_dMRI_ProbtrackX_FA_slf_l	EU
rs67827860	5	83564666	T	C	0.1915	-0.12164	0.012322	5.51799e-23	26540	0.240466	-0.126205	0.012494	5.4521e-24	0.0555403	IDP_dMRI_ProbtrackX_FA_slf_l	EU
rs17206075	5	83639782	C	T	0.0739	-0.15691	0.02042	1.54036e-14	21883.8	0.00120434	-0.139849	0.0204836	8.64923e-12	0	IDP_dMRI_ProbtrackX_FA_slf_l	EU
rs4150197	5	140346707	T	C	0.00139999999999996	0.064293	0.011197	9.35734e-09	3572410	0.14733	0.064293	0.0111971	9.35876e-09	0	IDP_dMRI_ProbtrackX_FA_slf_l	EU
rs2786107	1	197341647	T	G	0.3123	-0.039588	0.011896	0.000875217	20592.4	0.252208	-0.0691905	0.0122204	1.49736e-08	0.154149	IDP_dMRI_ProbtrackX_FA_slf_r	EU
rs2821110	1	197366048	T	A	0.1264	0.092269	0.015776	4.95447e-09	22751.2	0.0204235	0.109578	0.0159831	7.08759e-12	-0.0497386	IDP_dMRI_ProbtrackX_FA_slf_r	EU
rs10922299	1	197843035	T	C	0.245	0.062398	0.010889	1.00212e-08	28517.9	0.172371	0.0811029	0.0110747	2.41988e-13	-0.163501	IDP_dMRI_ProbtrackX_FA_slf_r	EU
rs6704237	1	197857128	A	G	0.0925	0.090549	0.016244	2.48521e-08	28239.4	0.112505	0.124526	0.0167244	9.63669e-14	0	IDP_dMRI_ProbtrackX_FA_slf_r	EU
rs72807596	16	89790371	C	G	0.0224	0.085178	0.013065	7.05158e-11	167477	0.00255921	0.085178	0.0130666	7.08965e-11	0	IDP_dMRI_ProbtrackX_FA_slf_r	EU
rs2267161	22	30557308	T	C	0.5292	0.059079	0.010633	2.75722e-08	22199.3	0.330741	0.059079	0.0106402	2.8168e-08	0	IDP_dMRI_ProbtrackX_FA_slf_r	EU
rs10055352	5	83421328	T	A	0.5547	-0.052674	0.010555	6.02447e-07	22730.4	0.625602	-0.063195	0.0106692	3.1591e-09	-0.103553	IDP_dMRI_ProbtrackX_FA_slf_r	EU
rs11749904	5	83486711	C	T	0.027	-0.080961	0.010124	1.27551e-15	232484	0.0768768	-0.0744973	0.0101544	2.19307e-13	0.0665628	IDP_dMRI_ProbtrackX_FA_slf_r	EU
rs7732237	5	83530737	A	G	0.2362	-0.049676	0.0099657	6.20588e-07	34923.7	0.377609	-0.0628436	0.0100994	4.89319e-10	-0.0929642	IDP_dMRI_ProbtrackX_FA_slf_r	EU
rs17205972	5	83563246	T	G	0.2286	-0.11273	0.012276	4.19407e-20	23479.2	0.267463	-0.11048	0.0123774	4.42059e-19	0.0495108	IDP_dMRI_ProbtrackX_FA_slf_r	EU
rs17206075	5	83639782	C	T	0.0739	-0.1519	0.020422	1.02177e-13	21883.4	0.00120434	-0.139965	0.0204844	8.32778e-12	0	IDP_dMRI_ProbtrackX_FA_slf_r	EU
rs4150197	5	140346707	T	C	0.00139999999999996	0.064386	0.011197	8.90904e-09	3572440	0.14733	0.064386	0.0111971	8.9104e-09	0	IDP_dMRI_ProbtrackX_FA_slf_r	EU
rs3129119	6	29135084	G	A	0.107	0.059294	0.010832	4.40073e-08	55823	0.180399	0.059294	0.0108348	4.43614e-08	0	IDP_dMRI_ProbtrackX_FA_slf_r	EU
rs9374289	6	111790191	A	C	0.3109	0.078599	0.014274	3.66152e-08	14315.6	0.297772	0.078599	0.0142886	3.7804e-08	0	IDP_dMRI_ProbtrackX_FA_slf_r	EU
rs11519877	12	65403912	A	G	0.00380000000000003	-0.061339	0.010645	8.30069e-09	1459700	0.168356	-0.061339	0.0106451	8.30382e-09	0	IDP_dMRI_ProbtrackX_FA_str_l	EU
rs12369969	12	106049473	T	C	0.1917	0.085082	0.013698	5.25575e-10	21499.4	0.04722	0.0764397	0.0137411	2.65397e-08	0.128324	IDP_dMRI_ProbtrackX_FA_str_l	EU
rs12146713	12	106083027	C	T	0.0284	0.14442	0.01668	4.78964e-18	81489.7	0.00120434	0.136553	0.016726	3.23715e-16	0.189078	IDP_dMRI_ProbtrackX_FA_str_l	EU
rs55657928	12	106105184	A	T	0.000399999999999956	0.078813	0.012144	8.59096e-11	10619000	0.03332	0.0761848	0.0121468	3.56411e-10	0	IDP_dMRI_ProbtrackX_FA_str_l	EU
rs4843558	16	87191867	A	G	0.2654	0.073975	0.010092	2.30044e-13	31481.9	0.161532	0.073975	0.0101004	2.40808e-13	0	IDP_dMRI_ProbtrackX_FA_str_l	EU
rs35558207	2	217019686	G	A	0.1148	0.060955	0.010375	4.22382e-09	57211.2	0.0941389	0.060955	0.010378	4.26791e-09	0	IDP_dMRI_ProbtrackX_FA_str_l	EU
rs11749904	5	83486711	C	T	0.027	-0.068116	0.010128	1.74974e-11	232321	0.0768768	-0.0653776	0.0101357	1.11676e-10	0.107799	IDP_dMRI_ProbtrackX_FA_str_l	EU
rs67827860	5	83564666	T	C	0.1915	-0.094529	0.012333	1.79221e-14	26531.6	0.240466	-0.0916259	0.0123546	1.20409e-13	0	IDP_dMRI_ProbtrackX_FA_str_l	EU
rs12146713	12	106083027	C	T	0.0284	0.14332	0.016681	8.56091e-18	81481.2	0.00120434	0.14332	0.0166885	8.8516e-18	0	IDP_dMRI_ProbtrackX_FA_str_r	EU
rs4843558	16	87191867	A	G	0.2654	0.075866	0.010092	5.58594e-14	31479.2	0.161532	0.075866	0.0101009	5.87581e-14	0	IDP_dMRI_ProbtrackX_FA_str_r	EU
rs11749904	5	83486711	C	T	0.027	-0.070011	0.010128	4.75788e-12	232319	0.0768768	-0.0671294	0.0101357	3.5189e-11	0.107799	IDP_dMRI_ProbtrackX_FA_str_r	EU
rs67827860	5	83564666	T	C	0.1915	-0.099387	0.012331	7.6338e-16	26534.1	0.240466	-0.0964061	0.0123541	6.01643e-15	0	IDP_dMRI_ProbtrackX_FA_str_r	EU
rs1693571	8	100666121	T	A	0.3804	-0.053985	0.0098161	3.80571e-08	27542.6	0.524237	-0.053985	0.00982131	3.86919e-08	0	IDP_dMRI_ProbtrackX_FA_str_r	EU
rs1007000	9	110900401	T	C	0.1162	-0.066737	0.011925	2.18856e-08	42846.1	0.205841	-0.066737	0.0119292	2.21367e-08	0	IDP_dMRI_ProbtrackX_FA_str_r	EU
rs57389656	15	47596362	A	G	0.000199999999999978	0.086585	0.014728	4.12907e-09	14436400	0.199067	0.086585	0.014728	4.12924e-09	0	IDP_dMRI_ProbtrackX_FA_unc_l	EU
rs10055352	5	83421328	T	A	0.5547	-0.056817	0.010554	7.30689e-08	22730.7	0.625602	-0.06399	0.0106704	2.01012e-09	-0.0512838	IDP_dMRI_ProbtrackX_FA_unc_l	EU
rs251124	5	83509605	T	C	0.3546	0.067187	0.013428	5.62986e-07	15150	0.32221	0.0913356	0.0138249	3.932e-11	-0.0994266	IDP_dMRI_ProbtrackX_FA_unc_l	EU
rs7732237	5	83530737	A	G	0.2362	-0.068003	0.0099605	8.65471e-12	34938.4	0.377609	-0.0884569	0.010168	3.33256e-18	-0.157404	IDP_dMRI_ProbtrackX_FA_unc_l	EU
rs78248083	5	83552822	G	C	0.000299999999999967	-0.11141	0.017325	1.27108e-10	6955880	0.0542453	-0.110675	0.0173278	1.69037e-10	0.241356	IDP_dMRI_ProbtrackX_FA_unc_l	EU
rs67827860	5	83564666	T	C	0.1915	-0.12788	0.012319	3.03501e-25	26542.9	0.240466	-0.155122	0.0127942	7.83751e-34	0.0555403	IDP_dMRI_ProbtrackX_FA_unc_l	EU
rs17206075	5	83639782	C	T	0.0739	-0.1693	0.020415	1.105e-16	21885.1	0.00120434	-0.148249	0.020497	4.73365e-13	0	IDP_dMRI_ProbtrackX_FA_unc_l	EU
rs7196814	16	51415849	G	A	0.1923	0.057968	0.0098823	4.46862e-09	41247.6	0.130118	0.057968	0.0098863	4.53301e-09	0	IDP_dMRI_ProbtrackX_FA_unc_r	EU
rs10055352	5	83421328	T	A	0.5547	-0.063011	0.010553	2.35936e-09	22728.5	0.625602	-0.0741086	0.0106569	3.55e-12	-0.165513	IDP_dMRI_ProbtrackX_FA_unc_r	EU
rs7732237	5	83530737	A	G	0.2362	-0.068713	0.0099603	5.24851e-12	34939.2	0.377609	-0.0934689	0.0101594	3.57069e-20	-0.157404	IDP_dMRI_ProbtrackX_FA_unc_r	EU
rs78248083	5	83552822	G	C	0.000299999999999967	-0.12448	0.017321	6.63993e-13	6959140	0.0542453	-0.123437	0.0173237	1.03857e-12	0.241356	IDP_dMRI_ProbtrackX_FA_unc_r	EU
rs67827860	5	83564666	T	C	0.1915	-0.13152	0.012317	1.29126e-26	26545.6	0.240466	-0.140948	0.0124842	1.46833e-29	0.0555403	IDP_dMRI_ProbtrackX_FA_unc_r	EU
rs17206075	5	83639782	C	T	0.0739	-0.15275	0.020422	7.45045e-14	21883	0.00120434	-0.136644	0.0204814	2.5302e-11	0	IDP_dMRI_ProbtrackX_FA_unc_r	EU
rs35123781	5	139685595	G	A	0.022	0.089233	0.010409	1.01106e-17	268546	0.125953	0.0807862	0.0105006	1.43159e-14	-0.442636	IDP_dMRI_TBSS_MO_Middle_cerebellar_peduncle	EU
rs260731	5	139715888	G	A	0.651	-0.078286	0.010832	4.92729e-13	23439.2	0.811271	-0.0672817	0.0109378	7.68373e-10	0	IDP_dMRI_TBSS_MO_Middle_cerebellar_peduncle	EU
rs2024355	7	19538419	G	C	0.0113	-0.059602	0.01028	6.71665e-09	530345	0.210709	-0.059602	0.0102803	6.72379e-09	0	IDP_dMRI_TBSS_MO_Middle_cerebellar_peduncle	EU
rs10838658	11	47109227	A	G	0.6342	-0.073306	0.011685	3.52991e-10	19730.8	0.63338	-0.0718364	0.0116993	8.24098e-10	0.0374426	IDP_dMRI_TBSS_MO_Pontine_crossing_tract	EU
rs75393320	11	47244920	C	G	0.0657	-0.078203	0.013709	1.16685e-08	54250	0.00401445	-0.0763012	0.0137165	2.65574e-08	0	IDP_dMRI_TBSS_MO_Pontine_crossing_tract	EU
rs55706177	11	124876284	T	C	0.000399999999999956	-0.2732	0.021806	5.20332e-36	3293490	0.0451626	-0.276449	0.02181	8.10063e-37	-0.0376757	IDP_dMRI_TBSS_MO_Pontine_crossing_tract	EU
rs148417772	11	125032246	C	T	0.001	-0.23521	0.029041	5.5304e-16	743172	0.0527399	-0.241799	0.0290469	8.47288e-17	0	IDP_dMRI_TBSS_MO_Pontine_crossing_tract	EU
rs11869748	17	9032530	A	G	0.00780000000000003	0.092327	0.012701	3.61435e-13	501535	0.00140506	0.0904861	0.012706	1.06743e-12	-0.0221625	IDP_dMRI_TBSS_MO_Pontine_crossing_tract	EU
rs16958048	17	9207699	T	C	0.4754	0.12374	0.02093	3.37798e-09	5697.83	0.41399	0.143688	0.02118	1.16798e-11	-0.22638	IDP_dMRI_TBSS_MO_Pontine_crossing_tract	EU
rs62068232	17	9211367	A	G	0.1484	0.10772	0.017282	4.57367e-10	16552.6	0.0657868	0.121322	0.0174598	3.68778e-12	0.0866492	IDP_dMRI_TBSS_MO_Pontine_crossing_tract	EU
rs146448838	17	9223415	T	C	0.00639999999999996	0.10675	0.017366	7.89278e-10	326494	0.00145524	0.101189	0.0173762	5.76481e-09	0	IDP_dMRI_TBSS_MO_Pontine_crossing_tract	EU
rs4462633	17	39485614	C	A	0.7216	-0.095456	0.011396	5.46304e-17	23932.7	0.710608	-0.095456	0.0114125	6.05265e-17	0	IDP_dMRI_TBSS_MO_Pontine_crossing_tract	EU
rs7243348	18	51613070	C	T	0.0657	-0.16961	0.023605	6.70391e-13	18258	0.144972	-0.244447	0.024587	2.72945e-23	0.118548	IDP_dMRI_TBSS_MO_Pontine_crossing_tract	EU
rs113359816	18	51621860	T	C	0.0783	-0.25292	0.039582	1.66132e-10	5498.37	0.00235849	-0.226724	0.0398395	1.26357e-08	-0.0204829	IDP_dMRI_TBSS_MO_Pontine_crossing_tract	EU
rs4940111	18	51634003	G	A	0.5186	-0.080281	0.010631	4.29962e-14	22137.6	0.33335	-0.140531	0.0114242	8.92663e-35	0.19627	IDP_dMRI_TBSS_MO_Pontine_crossing_tract	EU
rs2615550	18	51636210	C	T	0.8946	-0.087725	0.009829	4.45218e-19	68664.1	0.921517	-0.0882853	0.00995539	7.44066e-19	0.027486	IDP_dMRI_TBSS_MO_Pontine_crossing_tract	EU
rs73451197	18	51776224	A	G	0.0325	-0.26913	0.04192	1.36197e-10	11292.6	0.00281012	-0.24592	0.0420828	5.10492e-09	0.0555732	IDP_dMRI_TBSS_MO_Pontine_crossing_tract	EU
rs10468870	18	51795483	T	C	0.3896	-0.12048	0.013336	1.65217e-19	14725.1	0.489864	-0.184008	0.0140846	5.25259e-39	-0.0162204	IDP_dMRI_TBSS_MO_Pontine_crossing_tract	EU
rs2928990	18	51894755	G	T	0.7648	0.18674	0.016048	2.69324e-31	13382.8	0.866971	0.207701	0.0162343	1.77071e-37	0	IDP_dMRI_TBSS_MO_Pontine_crossing_tract	EU
rs11679328	2	136126891	T	C	0.3942	-0.15137	0.020215	6.99289e-14	6361.78	0.270022	-0.149472	0.0203085	1.83832e-13	-0.0291565	IDP_dMRI_TBSS_MO_Pontine_crossing_tract	EU
rs6708702	2	136316562	A	G	0.525	-0.052595	0.010924	1.47474e-06	21020.4	0.724659	-0.0727478	0.0110472	4.54259e-11	-0.160765	IDP_dMRI_TBSS_MO_Pontine_crossing_tract	EU
rs6709959	2	136490938	T	A	0.7009	-0.12751	0.014664	3.45474e-18	13816.5	0.54175	-0.113175	0.0151946	9.44905e-14	0.323497	IDP_dMRI_TBSS_MO_Pontine_crossing_tract	EU
rs10496748	2	136544035	A	G	0.1058	-0.14192	0.015324	2.01978e-20	28102.4	0.160578	-0.122115	0.0157924	1.05428e-14	0	IDP_dMRI_TBSS_MO_Pontine_crossing_tract	EU
rs9755941	3	19366	C	T	0.904	0.055446	0.0098702	1.93723e-08	74036.3	0.937876	0.0551534	0.00987236	2.31502e-08	0.00659002	IDP_dMRI_TBSS_MO_Pontine_crossing_tract	EU
rs9860793	3	4378635	T	A	0.1004	0.07402	0.012584	4.05161e-09	43748.3	0.0537937	0.0736637	0.012589	4.87338e-09	0	IDP_dMRI_TBSS_MO_Pontine_crossing_tract	EU
rs6849711	4	15148864	T	C	0.2079	0.066449	0.011327	4.45291e-09	29604.7	0.125301	0.066449	0.0113334	4.54257e-09	0	IDP_dMRI_TBSS_MO_Pontine_crossing_tract	EU
rs4419475	4	95228893	T	A	0.6462	-0.057892	0.0099455	5.85232e-09	27658	0.742874	-0.057892	0.00995141	5.97461e-09	0	IDP_dMRI_TBSS_MO_Pontine_crossing_tract	EU
rs13436896	5	139687513	A	G	0.2266	-0.066813	0.010424	1.45963e-10	32843.8	0.119781	-0.066813	0.0104304	1.49751e-10	0	IDP_dMRI_TBSS_MO_Pontine_crossing_tract	EU
rs4707462	6	88385503	T	A	0.5477	0.084088	0.009861	1.49764e-17	25924.1	0.574318	0.084088	0.00987463	1.65788e-17	0	IDP_dMRI_TBSS_MO_Pontine_crossing_tract	EU
rs797816	7	83988327	C	T	0.7424	0.07536	0.011962	2.97742e-10	22844.9	0.883179	0.0808745	0.0119806	1.47361e-11	0.0015782	IDP_dMRI_TBSS_MO_Pontine_crossing_tract	EU
rs62473025	7	84660732	C	A	0.1154	-0.10647	0.011921	4.2104e-19	43086.8	0.0243878	-0.0871002	0.011985	3.66389e-13	-0.0677609	IDP_dMRI_TBSS_MO_Pontine_crossing_tract	EU
rs7789812	7	84726942	C	T	0.000800000000000023	0.14376	0.011347	8.7349e-37	6084140	0.150793	0.138313	0.0113511	3.73944e-34	-0.0252823	IDP_dMRI_TBSS_MO_Pontine_crossing_tract	EU
rs62471871	7	84741631	G	A	0.00380000000000003	-0.13876	0.014608	2.12109e-21	775093	0.00120434	-0.130546	0.0146265	4.44524e-19	-0.0321696	IDP_dMRI_TBSS_MO_Pontine_crossing_tract	EU
rs12707697	7	85028731	G	T	0.3095	0.17794	0.012072	3.57345e-49	19890.1	0.459103	0.169634	0.0121894	5.02532e-44	0	IDP_dMRI_TBSS_MO_Pontine_crossing_tract	EU
rs4843555	16	87197554	C	T	0.0522	-0.05602	0.0099367	1.7235e-08	128157	0.212465	-0.05602	0.00993789	1.73028e-08	0	IDP_dMRI_TBSS_MO_Genu_of_corpus_callosum	EU
rs12146713	12	106083027	C	T	0.0284	-0.11532	0.016691	4.87694e-12	81413.5	0.00120434	-0.11532	0.0166958	4.94555e-12	0	IDP_dMRI_TBSS_MO_Body_of_corpus_callosum	EU
rs4843560	16	87191537	G	A	0.0625	-0.086821	0.010107	8.68294e-18	104549	0.161582	-0.0796878	0.0101818	5.01697e-15	-0.167907	IDP_dMRI_TBSS_MO_Body_of_corpus_callosum	EU
rs11647053	16	87203341	A	G	0.0264	0.074143	0.010739	5.0527e-12	211207	0.136441	0.0641429	0.0108159	3.02167e-09	0	IDP_dMRI_TBSS_MO_Body_of_corpus_callosum	EU
rs1316356	3	190939374	C	T	0.381	0.060152	0.010107	2.65666e-09	25958.5	0.299026	0.0599099	0.0101138	3.14985e-09	0	IDP_dMRI_TBSS_MO_Body_of_corpus_callosum	EU
rs798518	7	2738191	G	A	0.2005	-0.078354	0.010597	1.42498e-13	34733.4	0.208701	-0.078354	0.0106052	1.48748e-13	0	IDP_dMRI_TBSS_MO_Body_of_corpus_callosum	EU
rs4978966	9	110900094	T	C	0.2706	0.068034	0.011925	1.16236e-08	22278.8	0.205891	0.068034	0.0119334	1.19021e-08	0	IDP_dMRI_TBSS_MO_Body_of_corpus_callosum	EU
rs12146713	12	106083027	C	T	0.0284	0.13014	0.016686	6.22255e-15	81449.4	0.00120434	0.13014	0.0166921	6.3653e-15	0	IDP_dMRI_TBSS_MO_Splenium_of_corpus_callosum	EU
rs2964267	5	15763407	T	C	0.5865	-0.054451	0.0099051	3.85718e-08	26289	0.693697	-0.054451	0.0099106	3.92449e-08	0	IDP_dMRI_TBSS_MO_Splenium_of_corpus_callosum	EU
rs12146713	12	106083027	C	T	0.0284	-0.095803	0.016697	9.59498e-09	81369.1	0.00120434	-0.095803	0.0167003	9.65891e-09	0	IDP_dMRI_TBSS_MO_Fornix	EU
rs9308343	16	87191251	A	G	0.00119999999999998	-0.061531	0.0099044	5.2151e-10	5325900	0.134033	-0.0595491	0.00990946	1.86305e-09	0.338298	IDP_dMRI_TBSS_MO_Fornix	EU
rs12928520	16	87203962	T	C	0.1591	-0.064521	0.0099574	9.1903e-11	47166	0.159625	-0.0626142	0.00996678	3.33611e-10	0	IDP_dMRI_TBSS_MO_Fornix	EU
rs884894	2	19003608	T	C	0.0198	-0.093506	0.013627	6.79894e-12	173707	0.182808	-0.093506	0.0136288	6.8424e-12	0	IDP_dMRI_TBSS_MO_Fornix	EU
rs520536	7	84335122	C	G	0.3099	-0.047311	0.009893	1.73326e-06	29895.1	0.224257	-0.0618938	0.0102459	1.53301e-09	-0.280658	IDP_dMRI_TBSS_MO_Medial_lemniscus_R	EU
rs17158899	7	84338682	T	C	0.1472	0.10741	0.019733	5.23417e-08	12781.9	0.222852	0.157387	0.020826	4.11688e-14	0.0726629	IDP_dMRI_TBSS_MO_Medial_lemniscus_R	EU
rs73177615	7	84757714	T	A	0.00539999999999996	0.11179	0.018909	3.37979e-09	326049	0.00486752	0.105019	0.0189176	2.83384e-08	0.0786198	IDP_dMRI_TBSS_MO_Medial_lemniscus_R	EU
rs2286184	7	85001200	T	C	0.3291	0.11197	0.012137	2.82218e-20	19168.9	0.4583	0.156369	0.012948	1.40276e-33	0	IDP_dMRI_TBSS_MO_Medial_lemniscus_R	EU
rs1078719	1	204993277	G	A	0.1831	0.059405	0.010779	3.56438e-08	36003.2	0.259283	0.059405	0.0107834	3.61017e-08	0	IDP_dMRI_TBSS_MO_Medial_lemniscus_L	EU
rs520536	7	84335122	C	G	0.3099	-0.050288	0.0098923	3.70445e-07	29896.5	0.224257	-0.0644112	0.0102456	3.24296e-10	-0.280658	IDP_dMRI_TBSS_MO_Medial_lemniscus_L	EU
rs17158899	7	84338682	T	C	0.1472	0.087689	0.019738	8.88582e-06	12785.3	0.222852	0.130994	0.0208192	3.13468e-10	-0.357938	IDP_dMRI_TBSS_MO_Medial_lemniscus_L	EU
rs2286184	7	85001200	T	C	0.3291	0.09928	0.012143	2.93656e-16	19168.3	0.4583	0.14093	0.0129446	1.32694e-27	0	IDP_dMRI_TBSS_MO_Medial_lemniscus_L	EU
rs114822799	7	53171309	A	C	0.00260000000000005	-0.088943	0.015446	8.49555e-09	1012100	0.00105379	-0.088943	0.0154462	8.50016e-09	0	IDP_dMRI_TBSS_MO_Superior_cerebellar_peduncle_R	EU
rs11159098	14	74751124	T	C	0.3301	-0.055146	0.0098354	2.05995e-08	29242.9	0.480881	-0.055146	0.00984052	2.09492e-08	0	IDP_dMRI_TBSS_MO_Cerebral_peduncle_R	EU
rs1318006	2	20991280	G	A	0.1134	-0.058288	0.009783	2.55202e-09	65042.5	0.141058	-0.058288	0.00978559	2.5768e-09	0	IDP_dMRI_TBSS_MO_Cerebral_peduncle_R	EU
rs8177190	3	133748852	T	C	0.00239999999999996	-0.085104	0.015219	2.24524e-08	1129170	0.0344741	-0.085104	0.0152192	2.24621e-08	0	IDP_dMRI_TBSS_MO_Cerebral_peduncle_R	EU
rs4730682	7	115464509	C	T	0.3976	-0.05606	0.0098099	1.0994e-08	27136	0.568647	-0.05606	0.00981562	1.12113e-08	0	IDP_dMRI_TBSS_MO_Cerebral_peduncle_R	EU
rs11042812	11	10452463	A	G	0.5531	0.054067	0.0098206	3.68189e-08	26238.4	0.707597	0.054067	0.00982608	3.74665e-08	0	IDP_dMRI_TBSS_MO_Cerebral_peduncle_L	EU
rs10047892	14	74644643	T	C	0.1755	-0.053933	0.0098004	3.7308e-08	45027.1	0.307858	-0.0733802	0.0101888	5.93141e-13	-0.3424	IDP_dMRI_TBSS_MO_Cerebral_peduncle_L	EU
rs2287403	14	74792437	T	C	0.6404	-0.051234	0.0097647	1.54715e-07	28491.7	0.505369	-0.0711504	0.0101531	2.42184e-12	0	IDP_dMRI_TBSS_MO_Cerebral_peduncle_L	EU
rs116384530	2	189467821	G	A	0.0501	-0.15364	0.02563	2.04065e-09	19995.9	0.00140506	-0.15364	0.0256524	2.10736e-09	0	IDP_dMRI_TBSS_MO_Cerebral_peduncle_L	EU
rs4730682	7	115464509	C	T	0.3976	-0.057474	0.0098095	4.65623e-09	27136.5	0.568647	-0.057474	0.00981552	4.75807e-09	0	IDP_dMRI_TBSS_MO_Cerebral_peduncle_L	EU
rs4141741	1	43377329	T	C	0.00660000000000005	0.057451	0.010088	1.23383e-08	938477	0.0996086	0.057451	0.0100882	1.23452e-08	0	IDP_dMRI_TBSS_MO_Anterior_limb_of_internal_capsule_R	EU
rs874149	10	21479631	G	A	0.01	-0.058208	0.010226	1.25444e-08	604849	0.0810919	-0.058208	0.0102263	1.25553e-08	0	IDP_dMRI_TBSS_MO_Anterior_limb_of_internal_capsule_R	EU
rs12146713	12	106083027	C	T	0.0284	0.10044	0.016696	1.78987e-09	81376.3	0.00120434	0.10044	0.0166996	1.8043e-09	0	IDP_dMRI_TBSS_MO_Anterior_limb_of_internal_capsule_R	EU
rs7605981	2	33534062	C	A	0.000199999999999978	-0.079536	0.013533	4.17291e-09	17099500	0.0046668	-0.079536	0.013533	4.17306e-09	0	IDP_dMRI_TBSS_MO_Anterior_limb_of_internal_capsule_R	EU
rs13385	5	140333293	A	G	0.2065	-0.063679	0.011665	4.78878e-08	28056.5	0.28618	-0.063679	0.011671	4.86486e-08	0	IDP_dMRI_TBSS_MO_Anterior_limb_of_internal_capsule_R	EU
rs12031873	1	220175461	A	C	0.0319	-0.054085	0.0098952	4.60872e-08	207061	0.175532	-0.054085	0.00989589	4.61863e-08	0	IDP_dMRI_TBSS_MO_Anterior_limb_of_internal_capsule_L	EU
rs11042812	11	10452463	A	G	0.5531	0.058471	0.0098194	2.60644e-09	26240.1	0.707597	0.0568619	0.00983001	7.27163e-09	0.047461	IDP_dMRI_TBSS_MO_Anterior_limb_of_internal_capsule_L	EU
rs12800954	11	10472585	G	A	0.0647	0.070569	0.012171	6.70598e-09	69824.7	0.00582096	0.0685193	0.012179	1.84416e-08	0	IDP_dMRI_TBSS_MO_Anterior_limb_of_internal_capsule_L	EU
rs58879558	17	46018101	C	T	0.2234	0.068734	0.011642	3.5486e-09	26596.9	0.310668	0.072382	0.0117191	6.55731e-10	-0.110558	IDP_dMRI_TBSS_MO_Anterior_limb_of_internal_capsule_L	EU
rs7111970	11	10450133	A	G	0.5589	0.069999	0.0098094	9.61486e-13	26346.9	0.726867	0.0684029	0.00982268	3.3128e-12	0.0464251	IDP_dMRI_TBSS_MO_Posterior_limb_of_internal_capsule_R	EU
rs12800954	11	10472585	G	A	0.0647	0.07181	0.012171	3.63303e-09	69821.5	0.00582096	0.0693913	0.0121789	1.21457e-08	0	IDP_dMRI_TBSS_MO_Posterior_limb_of_internal_capsule_R	EU
rs10047892	14	74644643	T	C	0.1755	-0.04257	0.0098031	1.40868e-05	45013.2	0.307858	-0.0622363	0.0101905	1.01318e-09	-0.3424	IDP_dMRI_TBSS_MO_Posterior_limb_of_internal_capsule_R	EU
rs2287403	14	74792437	T	C	0.6404	-0.055035	0.0097637	1.73345e-08	28493	0.505369	-0.0719268	0.010153	1.39731e-12	0	IDP_dMRI_TBSS_MO_Posterior_limb_of_internal_capsule_R	EU
rs9940975	16	87227593	G	C	0.1891	0.05873	0.010051	5.12076e-09	40390	0.262344	0.05873	0.0100551	5.19496e-09	0	IDP_dMRI_TBSS_MO_Posterior_limb_of_internal_capsule_R	EU
rs1320145	2	20969490	A	G	0.7254	0.059514	0.0097682	1.11073e-09	32909.7	0.859595	0.059514	0.00977356	1.13415e-09	0	IDP_dMRI_TBSS_MO_Posterior_limb_of_internal_capsule_R	EU
rs13385	5	140333293	A	G	0.2065	-0.082077	0.01166	1.93355e-12	28060.3	0.28618	-0.082077	0.0116701	2.01977e-12	0	IDP_dMRI_TBSS_MO_Posterior_limb_of_internal_capsule_R	EU
rs10983068	9	116156200	T	C	0.3025	0.056144	0.010033	2.19438e-08	29453	0.197461	0.056144	0.0100382	2.23108e-08	0	IDP_dMRI_TBSS_MO_Posterior_limb_of_internal_capsule_R	EU
rs11042812	11	10452463	A	G	0.5531	0.075674	0.0098138	1.24857e-14	26245.8	0.707597	0.0741067	0.00982889	4.71121e-14	0.047461	IDP_dMRI_TBSS_MO_Posterior_limb_of_internal_capsule_L	EU
rs12800954	11	10472585	G	A	0.0647	0.069415	0.012172	1.17826e-08	69813.6	0.00582096	0.0667426	0.0121799	4.25966e-08	0	IDP_dMRI_TBSS_MO_Posterior_limb_of_internal_capsule_L	EU
rs12892228	14	74641587	T	C	0.0491	-0.055244	0.0097731	1.57985e-08	140391	0.119631	-0.055244	0.00977418	1.58559e-08	0	IDP_dMRI_TBSS_MO_Posterior_limb_of_internal_capsule_L	EU
rs9940975	16	87227593	G	C	0.1891	0.058718	0.010051	5.1576e-09	40390.7	0.262344	0.058718	0.0100551	5.23227e-09	0	IDP_dMRI_TBSS_MO_Posterior_limb_of_internal_capsule_L	EU
rs35893087	2	20969651	G	A	0.8624	0.063641	0.0097667	7.21487e-11	55279.8	0.859544	0.0630467	0.00977094	1.10041e-10	0.0220963	IDP_dMRI_TBSS_MO_Posterior_limb_of_internal_capsule_L	EU
rs11685356	2	20974287	T	C	0.0222	0.063676	0.011276	1.63236e-08	226852	0.00291048	0.0628823	0.0112774	2.46202e-08	0	IDP_dMRI_TBSS_MO_Posterior_limb_of_internal_capsule_L	EU
rs13385	5	140333293	A	G	0.2065	-0.083753	0.011659	6.79246e-13	28063.6	0.28618	-0.083753	0.0116695	7.12153e-13	0	IDP_dMRI_TBSS_MO_Posterior_limb_of_internal_capsule_L	EU
rs613312	9	22026595	A	G	0.0944	-0.057099	0.0099526	9.63149e-09	73917.3	0.11943	-0.057099	0.00995475	9.70212e-09	0	IDP_dMRI_TBSS_MO_Posterior_limb_of_internal_capsule_L	EU
rs1927469	10	93231495	T	C	0.0175999999999999	-0.057661	0.010441	3.34105e-08	332197	0.076676	-0.057661	0.0104415	3.34571e-08	0	IDP_dMRI_TBSS_MO_Retrolenticular_part_of_internal_capsule_R	EU
rs12146713	12	106083027	C	T	0.0284	0.11305	0.016692	1.26396e-11	81406.3	0.00120434	0.11305	0.0166966	1.28037e-11	0	IDP_dMRI_TBSS_MO_Retrolenticular_part_of_internal_capsule_R	EU
rs2028836	5	59287387	G	A	0.00339999999999996	-0.065481	0.011495	1.22309e-08	1398600	0.0696507	-0.065481	0.0114951	1.22355e-08	0	IDP_dMRI_TBSS_MO_Retrolenticular_part_of_internal_capsule_R	EU
rs1387916	6	126565585	C	G	0.91613	-0.053554	0.0097636	4.13313e-08	85465	0.976817	-0.053554	0.00976526	4.155e-08	0	IDP_dMRI_TBSS_MO_Retrolenticular_part_of_internal_capsule_R	EU
rs2536149	7	121268768	A	G	0.1773	-0.086769	0.015551	2.41015e-08	17722.1	0.0613208	-0.086769	0.0155642	2.47667e-08	0	IDP_dMRI_TBSS_MO_Retrolenticular_part_of_internal_capsule_R	EU
rs12234932	8	26594169	C	G	0.5968	-0.056943	0.0098244	6.78832e-09	26929.8	0.717081	-0.056943	0.00983034	6.93155e-09	0	IDP_dMRI_TBSS_MO_Retrolenticular_part_of_internal_capsule_R	EU
rs35366867	16	90068170	C	T	0.7177	0.094093	0.014057	2.17633e-11	15597.5	0.741319	0.094093	0.0140767	2.32037e-11	0	IDP_dMRI_TBSS_MO_Retrolenticular_part_of_internal_capsule_L	EU
rs7429614	3	77156287	T	G	0.2462	0.055814	0.0098945	1.69152e-08	34434.4	0.12234	0.055814	0.00989893	1.71648e-08	0	IDP_dMRI_TBSS_MO_Retrolenticular_part_of_internal_capsule_L	EU
rs9372840	6	126501489	C	A	0.93091	-0.066661	0.0098065	1.06351e-11	101197	0.976014	-0.066661	0.00980869	1.07477e-11	0	IDP_dMRI_TBSS_MO_Retrolenticular_part_of_internal_capsule_L	EU
rs3807186	7	37905803	T	G	0.3229	0.06821	0.01142	2.33138e-09	21926.7	0.295664	0.06821	0.011429	2.39977e-09	0	IDP_dMRI_TBSS_MO_Retrolenticular_part_of_internal_capsule_L	EU
rs13233931	7	101525002	C	T	0.0956	-0.061444	0.010305	2.48343e-09	68167.7	0.0356784	-0.061444	0.0103076	2.5065e-09	0	IDP_dMRI_TBSS_MO_Retrolenticular_part_of_internal_capsule_L	EU
rs798943	7	121118845	A	G	0.0795	-0.062599	0.0099772	3.51425e-10	85923.3	0.114813	-0.0607954	0.00998475	1.13738e-09	0.30406	IDP_dMRI_TBSS_MO_Retrolenticular_part_of_internal_capsule_L	EU
rs7795692	7	121245369	G	A	0.000800000000000023	-0.058792	0.010249	9.67304e-09	7457720	0.120434	-0.0567542	0.0102545	3.11985e-08	0	IDP_dMRI_TBSS_MO_Retrolenticular_part_of_internal_capsule_L	EU
rs12146713	12	106083027	C	T	0.0284	-0.10847	0.016693	8.14309e-11	81399.2	0.00120434	-0.10847	0.0166972	8.23257e-11	0	IDP_dMRI_TBSS_MO_Anterior_corona_radiata_R	EU
rs4843555	16	87197554	C	T	0.0522	-0.058474	0.009936	3.97899e-09	128171	0.212465	-0.058474	0.0099373	3.99761e-09	0	IDP_dMRI_TBSS_MO_Anterior_corona_radiata_R	EU
rs798536	7	2726749	A	G	0.0168	-0.068265	0.010698	1.75821e-10	331212	0.196758	-0.068265	0.0106986	1.76261e-10	0	IDP_dMRI_TBSS_MO_Anterior_corona_radiata_R	EU
rs68122012	11	111080941	T	C	0.3578	-0.059907	0.01062	1.69104e-08	24132.3	0.314031	-0.059907	0.0106268	1.72675e-08	0	IDP_dMRI_TBSS_MO_Anterior_corona_radiata_L	EU
rs12146713	12	106083027	C	T	0.0284	-0.10795	0.016694	1.00368e-10	81389.4	0.00120434	-0.10795	0.0166982	1.0145e-10	0	IDP_dMRI_TBSS_MO_Anterior_corona_radiata_L	EU
rs35019222	3	115652413	C	T	0.2821	0.060274	0.010986	4.10121e-08	25590.1	0.395072	0.060274	0.0109922	4.17416e-08	0	IDP_dMRI_TBSS_MO_Anterior_corona_radiata_L	EU
rs798536	7	2726749	A	G	0.0168	-0.066459	0.010698	5.22204e-10	331212	0.196758	-0.066459	0.0106986	5.23377e-10	0	IDP_dMRI_TBSS_MO_Anterior_corona_radiata_L	EU
rs12534051	7	96577757	G	A	0.8191	-0.061235	0.010615	7.98742e-09	37473.4	0.689582	-0.061235	0.0106196	8.10593e-09	0	IDP_dMRI_TBSS_MO_Anterior_corona_radiata_L	EU
rs1069217	1	245416951	C	T	0.234	-0.0567	0.0102	2.71599e-08	33549	0.309414	-0.0567	0.0102045	2.75477e-08	0	IDP_dMRI_TBSS_MO_Superior_corona_radiata_R	EU
rs6540017	16	87196782	A	C	0.00760000000000005	0.065565	0.010423	3.16618e-10	764195	0.161782	0.065565	0.0104233	3.16941e-10	0	IDP_dMRI_TBSS_MO_Superior_corona_radiata_R	EU
rs7236781	18	42651382	G	A	0.91194	0.071209	0.010908	6.65894e-11	65493.9	0.755018	0.071209	0.0109115	6.75172e-11	0	IDP_dMRI_TBSS_MO_Superior_corona_radiata_R	EU
rs11644651	16	87196564	C	G	0.0603	0.073095	0.010421	2.31265e-12	101713	0.162585	0.0672296	0.0104761	1.38578e-10	-0.190792	IDP_dMRI_TBSS_MO_Superior_corona_radiata_L	EU
rs11643993	16	87226193	C	T	0.2576	-0.067798	0.010809	3.55603e-10	27987.3	0.267814	-0.060816	0.010871	2.21461e-08	0	IDP_dMRI_TBSS_MO_Superior_corona_radiata_L	EU
rs7236781	18	42651382	G	A	0.91194	0.066794	0.010909	9.19252e-10	65486.7	0.755018	0.066794	0.010912	9.29145e-10	0	IDP_dMRI_TBSS_MO_Superior_corona_radiata_L	EU
rs12544261	8	141226339	A	C	0.0304	0.067923	0.010223	3.05001e-11	203233	0.184815	0.067923	0.0102241	3.06465e-11	0	IDP_dMRI_TBSS_MO_Superior_corona_radiata_L	EU
rs4843569	16	87214528	T	C	0.2913	0.072881	0.010413	2.57723e-12	27926	0.263549	0.072881	0.0104219	2.69004e-12	0	IDP_dMRI_TBSS_MO_Posterior_corona_radiata_R	EU
rs884894	2	19003608	T	C	0.0198	0.07465	0.013633	4.35825e-08	173570	0.182808	0.07465	0.0136341	4.36951e-08	0	IDP_dMRI_TBSS_MO_Posterior_corona_radiata_R	EU
rs1389045	3	171273764	A	T	0.000600000000000045	-0.063367	0.011172	1.41183e-08	8366710	0.137746	-0.063367	0.011172	1.41192e-08	0	IDP_dMRI_TBSS_MO_Posterior_corona_radiata_R	EU
rs798518	7	2738191	G	A	0.2005	0.074147	0.010598	2.62773e-12	34731.9	0.208701	0.074147	0.0106053	2.71971e-12	0	IDP_dMRI_TBSS_MO_Posterior_corona_radiata_R	EU
rs798489	7	2762169	T	C	0.0903	0.061461	0.010999	2.29869e-08	62981	0.0700522	0.061461	0.0110016	2.3165e-08	0	IDP_dMRI_TBSS_MO_Posterior_corona_radiata_L	EU
rs6482188	10	21588010	A	C	0.1512	0.071238	0.010749	3.41634e-11	42187.3	0.0120935	0.071238	0.0107545	3.49516e-11	0	IDP_dMRI_TBSS_MO_Posterior_thalamic_radiation_R	EU
rs1670812	10	54929418	C	T	0.5349	0.065974	0.011892	2.89347e-08	17768.9	0.447561	0.065974	0.011902	2.97128e-08	0	IDP_dMRI_TBSS_MO_Posterior_thalamic_radiation_R	EU
rs242557	17	45942346	A	G	0.4347	-0.048707	0.010035	1.21172e-06	25282.9	0.587114	-0.0766263	0.010693	7.72048e-13	-0.390593	IDP_dMRI_TBSS_MO_Posterior_thalamic_radiation_R	EU
rs2435207	17	45981562	A	G	0.2157	-0.058131	0.010659	4.93321e-08	32551.3	0.21939	-0.0861484	0.0113579	3.32684e-14	0	IDP_dMRI_TBSS_MO_Posterior_thalamic_radiation_R	EU
rs979236	8	24757565	C	T	0.3261	-0.053971	0.0098126	3.79418e-08	29564.8	0.200572	-0.053971	0.00981745	3.85313e-08	0	IDP_dMRI_TBSS_MO_Posterior_thalamic_radiation_L	EU
rs7690605	4	97129250	C	G	0.0164	-0.084712	0.01484	1.14073e-08	176242	0.00135488	-0.084712	0.0148413	1.14416e-08	0	IDP_dMRI_TBSS_MO_Sagittal_stratum_R	EU
rs10843091	12	28086392	A	G	0.1136	-0.060268	0.010426	7.44574e-09	57177.8	0.137144	-0.060268	0.010429	7.51858e-09	0	IDP_dMRI_TBSS_MO_Sagittal_stratum_L	EU
rs6658111	1	47515244	G	T	0.2143	0.06299	0.010217	7.03875e-10	35590.8	0.21934	0.06299	0.0102223	7.18265e-10	0	IDP_dMRI_TBSS_MO_External_capsule_R	EU
rs6658111	1	47515244	G	T	0.2143	0.069192	0.010216	1.26222e-11	35590	0.21934	0.069192	0.0102224	1.29999e-11	0	IDP_dMRI_TBSS_MO_External_capsule_L	EU
rs1572514	1	197347278	G	T	0.012	0.089134	0.015742	1.49464e-08	213105	0.00361301	0.089134	0.0157431	1.49824e-08	0	IDP_dMRI_TBSS_MO_External_capsule_L	EU
rs2435214	17	45990973	A	G	0.347	-0.085871	0.012712	1.42724e-11	17057.3	0.195805	-0.0792963	0.0127523	5.02918e-10	0.0585297	IDP_dMRI_TBSS_MO_External_capsule_L	EU
rs12150530	17	46013027	C	T	0.1765	-0.084459	0.012838	4.74169e-11	26098.1	0.0013047	-0.0783741	0.0128662	1.11883e-09	0.0123028	IDP_dMRI_TBSS_MO_External_capsule_L	EU
rs11079732	17	46084215	C	T	0.8195	-0.061911	0.0098553	3.34244e-10	43547.8	0.889301	-0.0659051	0.00994448	3.41884e-11	-0.337707	IDP_dMRI_TBSS_MO_External_capsule_L	EU
rs6444974	3	171268622	A	G	0.018	0.054985	0.0098203	2.15447e-08	367321	0.152449	0.054985	0.00982071	2.15735e-08	0	IDP_dMRI_TBSS_MO_External_capsule_L	EU
rs71606961	4	97082998	G	T	0.1138	-0.070545	0.012176	6.88218e-09	41849.9	0.0843035	-0.070545	0.0121807	6.97516e-09	0	IDP_dMRI_TBSS_MO_External_capsule_L	EU
rs6077868	20	10669113	T	C	0.0387	-0.069843	0.012128	8.47027e-09	114405	0.125502	-0.069843	0.0121297	8.51097e-09	0	IDP_dMRI_TBSS_MO_Cingulum_cingulate_gyrus_R	EU
rs6848313	4	24371423	T	C	0.2718	0.060725	0.009894	8.37996e-10	32283.3	0.461411	0.060725	0.00989962	8.56559e-10	0	IDP_dMRI_TBSS_MO_Cingulum_cingulate_gyrus_R	EU
rs3111626	5	66739077	G	A	0.8177	0.060953	0.010321	3.51097e-09	39401.9	0.852569	0.060953	0.0103254	3.56541e-09	0	IDP_dMRI_TBSS_MO_Cingulum_cingulate_gyrus_R	EU
rs2531685	10	116886618	C	G	0.6833	-0.066086	0.011355	5.88507e-09	22410.3	0.492623	-0.066086	0.0113633	6.03708e-09	0	IDP_dMRI_TBSS_MO_Cingulum_cingulate_gyrus_L	EU
rs4855861	3	49488529	T	G	0.865	0.056574	0.0098478	9.20099e-09	55263.5	0.9168	0.0564953	0.00985066	9.74102e-09	0.00190811	IDP_dMRI_TBSS_MO_Cingulum_cingulate_gyrus_L	EU
rs12496226	3	49696607	T	G	0.3674	0.066083	0.010482	2.89263e-10	24483.6	0.18065	0.0660066	0.0104903	3.13089e-10	0	IDP_dMRI_TBSS_MO_Cingulum_cingulate_gyrus_L	EU
rs2345404	3	88700549	C	T	0.6175	-0.057598	0.0098601	5.17258e-09	27237	0.678091	-0.057598	0.00986609	5.28394e-09	0	IDP_dMRI_TBSS_MO_Fornix_cres+Stria_terminalis_L	EU
rs12940069	17	13187895	C	T	0.0905	-0.071855	0.012965	2.98645e-08	45231	0.00697511	-0.0718726	0.0129693	2.99433e-08	-0.000470174	IDP_dMRI_TBSS_MO_Superior_longitudinal_fasciculus_R	EU
rs17697267	17	14567346	G	C	0.0212	-0.074618	0.013333	2.18735e-08	169729	0.141259	-0.0746359	0.0133342	2.17672e-08	0	IDP_dMRI_TBSS_MO_Superior_longitudinal_fasciculus_R	EU
rs2303926	7	151035938	A	T	0.4185	-0.047342	0.010432	5.67494e-06	23625.3	0.275592	-0.0627501	0.010649	3.80158e-09	0.000778298	IDP_dMRI_TBSS_MO_Superior_longitudinal_fasciculus_R	EU
rs4725393	7	151132134	C	G	0.7478	0.055604	0.010099	3.67304e-08	32526.7	0.909324	0.0665166	0.0102142	7.40633e-11	-0.166514	IDP_dMRI_TBSS_MO_Superior_longitudinal_fasciculus_R	EU
rs310593	7	151172111	G	C	0.4533	0.054666	0.010202	8.39803e-08	24250.3	0.369982	0.0763997	0.0105252	3.90645e-13	0	IDP_dMRI_TBSS_MO_Superior_longitudinal_fasciculus_R	EU
rs8086379	18	42701257	T	G	0.6082	-0.063704	0.010912	5.28386e-09	22036.6	0.756875	-0.063704	0.0109202	5.42443e-09	0	IDP_dMRI_TBSS_MO_Superior_fronto-occipital_fasciculus_R	EU
rs635109	18	42694517	A	T	0.0513	0.068045	0.010909	4.4459e-10	108079	0.232186	0.068045	0.0109109	4.47707e-10	0	IDP_dMRI_TBSS_MO_Superior_fronto-occipital_fasciculus_L	EU
rs4557589	7	2884448	T	C	0.8636	-0.055039	0.010058	4.44579e-08	52519.5	0.88042	-0.055039	0.0100608	4.48377e-08	0	IDP_dMRI_TBSS_MO_Superior_fronto-occipital_fasciculus_L	EU
rs12603589	17	67829132	C	T	0.4384	0.069797	0.012639	3.34493e-08	15892.4	0.594741	0.069797	0.0126507	3.44377e-08	0	IDP_dMRI_TBSS_MO_Uncinate_fasciculus_L	EU
rs4924300	15	38791154	C	G	0.4129	-0.05365	0.0098244	4.73745e-08	26735	0.515757	-0.0544088	0.00983063	3.11897e-08	0.0141868	IDP_dMRI_TBSS_MO_Tapetum_R	EU
rs2411244	15	39078989	T	G	0.6522	0.05454	0.0098821	3.40799e-08	28239.4	0.624047	0.0552954	0.0098882	2.24383e-08	0	IDP_dMRI_TBSS_MO_Tapetum_R	EU
rs58122682	17	67880799	C	T	0.4359	0.073665	0.01243	3.09671e-09	16448.7	0.595092	0.073665	0.0124429	3.21452e-09	0	IDP_dMRI_TBSS_MO_Tapetum_R	EU
rs17255311	14	59132213	T	C	0.0397	-0.090895	0.01465	5.48931e-10	76493.6	0.00175632	-0.090895	0.0146536	5.54261e-10	0	IDP_dMRI_TBSS_MO_Tapetum_L	EU
rs34859790	3	190935041	T	C	0.3636	0.063311	0.010048	2.96007e-10	26764.2	0.298976	0.063056	0.0100553	3.58978e-10	0.00861363	IDP_dMRI_ProbtrackX_MO_atr_r	EU
rs34136796	3	50299601	A	C	0.0164	-0.056976	0.010078	1.57211e-08	382173	0.0419008	-0.056976	0.0100784	1.5742e-08	0	IDP_dMRI_ProbtrackX_MO_cgh_l	EU
rs4948886	10	44429937	C	T	0.2746	-0.053612	0.0098209	4.78904e-08	32563.6	0.248495	-0.053612	0.00982524	4.85454e-08	0	IDP_dMRI_ProbtrackX_MO_cgh_r	EU
rs113269922	14	59171456	G	A	0.1028	-0.099551	0.015088	4.16671e-11	29780.7	0.00150542	-0.099551	0.0150988	4.30103e-11	0	IDP_dMRI_ProbtrackX_MO_fma	EU
rs9308343	16	87191251	A	G	0.00119999999999998	-0.059767	0.0099049	1.59867e-09	5325230	0.134033	-0.0586085	0.00990685	3.29949e-09	-0.11959	IDP_dMRI_ProbtrackX_MO_fma	EU
rs62056162	16	87221043	G	A	0.0381	0.066131	0.010898	1.2937e-09	143828	0.160126	0.0648635	0.0109015	2.68178e-09	0	IDP_dMRI_ProbtrackX_MO_fma	EU
rs11247269	15	101174390	C	T	0.0403	-0.040544	0.0099399	4.52465e-05	163851	0.203031	-0.0587596	0.0102766	1.07911e-08	0.397249	IDP_dMRI_ProbtrackX_MO_fmi	EU
rs8036083	15	101227617	G	T	0.0986	0.058763	0.010265	1.03679e-08	66830.9	0.122491	0.074161	0.0106147	2.81603e-12	0	IDP_dMRI_ProbtrackX_MO_fmi	EU
rs9834121	3	159115473	C	A	0.1012	0.066673	0.010601	3.18875e-10	61218.9	0.26104	0.066673	0.0106043	3.22967e-10	0	IDP_dMRI_ProbtrackX_MO_fmi	EU
rs11078915	17	39559173	C	T	0.7766	0.069041	0.01132	1.06715e-09	28129.4	0.710307	0.069041	0.0113273	1.09364e-09	0	IDP_dMRI_ProbtrackX_MO_mcp	EU
rs4377752	5	139661705	C	G	0.3183	0.058978	0.010198	7.32533e-09	27715.6	0.130018	0.058978	0.010204	7.47412e-09	0	IDP_dMRI_ProbtrackX_MO_mcp	EU
rs34574986	10	49082547	C	T	0.378	-0.063062	0.010736	4.25706e-09	23072.8	0.253312	-0.0812908	0.0111868	3.68369e-13	0.336761	IDP_dMRI_ProbtrackX_MO_ml_l	EU
rs11101001	10	49160294	A	C	0.234	0.040534	0.010178	6.81909e-05	33708.3	0.0561521	0.0619948	0.0106	4.95783e-09	0	IDP_dMRI_ProbtrackX_MO_ml_l	EU
rs11222084	11	130403335	T	A	0.1887	-0.074154	0.0101	2.10457e-13	40043.2	0.0165094	-0.074154	0.0101067	2.18215e-13	0	IDP_dMRI_ProbtrackX_MO_ml_l	EU
rs978235	4	23586936	T	C	0.78	0.055141	0.0098759	2.35875e-08	37383.3	0.911682	0.0554244	0.00988	2.02609e-08	0.00481616	IDP_dMRI_ProbtrackX_MO_ml_l	EU
rs12640897	4	23703866	C	T	0.2141	-0.05916	0.0098721	2.06454e-09	38150.3	0.210257	-0.0594241	0.00987673	1.78138e-09	0	IDP_dMRI_ProbtrackX_MO_ml_l	EU
rs11222084	11	130403335	T	A	0.1887	-0.073071	0.010101	4.68847e-13	40036.4	0.0165094	-0.073071	0.0101075	4.85121e-13	0	IDP_dMRI_ProbtrackX_MO_ml_r	EU
rs1269214	19	35702777	G	A	0.5986	0.055666	0.0097894	1.2978e-08	27162.3	0.461461	0.055666	0.00979504	1.32292e-08	0	IDP_dMRI_ProbtrackX_MO_ml_r	EU
rs10945320	6	168901262	C	T	0.5707	-0.058077	0.010617	4.49555e-08	22644.7	0.728473	-0.058077	0.0106238	4.58493e-08	0	IDP_dMRI_ProbtrackX_MO_ml_r	EU
rs17734541	8	9850923	A	G	0.00119999999999998	-0.053973	0.0098637	4.45282e-08	5369830	0.00652348	-0.053973	0.00986373	4.45319e-08	0	IDP_dMRI_ProbtrackX_MO_ptr_l	EU
rs11012730	10	21522558	A	G	0.2192	0.06423	0.010282	4.18842e-10	34568.9	0.0685969	0.0582613	0.0103346	1.72523e-08	0.387389	IDP_dMRI_ProbtrackX_MO_ptr_r	EU
rs12779865	10	21540233	C	T	0.0102	0.069048	0.010407	3.2502e-11	572620	0.0127459	0.063438	0.0104549	1.29672e-09	0	IDP_dMRI_ProbtrackX_MO_ptr_r	EU
rs35521217	2	147691969	C	T	0.1947	-0.062522	0.010388	1.7585e-09	36974.1	0.240265	-0.062522	0.0103929	1.78989e-09	0	IDP_dMRI_ProbtrackX_MO_ptr_r	EU
rs270166	5	140153694	A	C	0.0923	0.06635	0.01204	3.57212e-08	51529.2	0.207999	0.06635	0.0120434	3.60412e-08	0	IDP_dMRI_ProbtrackX_MO_ptr_r	EU
rs12346953	9	110385317	T	C	0.1951	-0.14964	0.026656	1.97993e-08	5581.37	0.00115415	-0.14964	0.0267288	2.16261e-08	0	IDP_dMRI_ProbtrackX_MO_ptr_r	EU
rs10833110	11	19429140	A	C	0.1518	-0.060087	0.010322	5.84072e-09	45613.4	0.2638	-0.0610845	0.0103271	3.31985e-09	-0.0249142	IDP_dMRI_ProbtrackX_MO_slf_l	EU
rs11605704	11	20010550	T	C	0.0843	-0.11438	0.019988	1.05009e-08	20272.3	0.0926335	-0.116345	0.0200064	6.04845e-09	0	IDP_dMRI_ProbtrackX_MO_slf_l	EU
rs13023941	2	202679151	G	A	0.1929	-0.15138	0.025962	5.51525e-09	5934.16	0.0775291	-0.151769	0.0260342	5.55583e-09	-0.0171536	IDP_dMRI_ProbtrackX_MO_slf_l	EU
rs113796732	2	203459091	C	G	0.004	-0.14138	0.024749	1.11293e-08	256575	0.0145524	-0.141756	0.0247506	1.01987e-08	0	IDP_dMRI_ProbtrackX_MO_slf_l	EU
rs59084003	1	214980933	T	C	0.0735	-0.10369	0.018905	4.13955e-08	25698.8	0.00898234	-0.10369	0.0189157	4.21278e-08	0	IDP_dMRI_ProbtrackX_MO_str_l	EU
rs12779865	10	21540233	C	T	0.0102	-0.057062	0.01041	4.2183e-08	572294	0.0127459	-0.057062	0.0104103	4.22162e-08	0	IDP_dMRI_ProbtrackX_MO_str_l	EU
rs11020079	11	92845003	A	G	0.0387	-0.057072	0.010027	1.25683e-08	167377	0.203633	-0.057072	0.0100279	1.26077e-08	0	IDP_dMRI_ProbtrackX_MO_str_l	EU
rs12146713	12	106083027	C	T	0.0284	0.12124	0.016689	3.73963e-13	81423.1	0.00120434	0.12124	0.0166943	3.80403e-13	0	IDP_dMRI_ProbtrackX_MO_str_l	EU
rs35332951	16	49846077	A	G	0.004	-0.084305	0.01365	6.56668e-10	843503	0.191138	-0.084305	0.0136503	6.57233e-10	0	IDP_dMRI_ProbtrackX_MO_str_l	EU
rs4843555	16	87197554	C	T	0.0522	0.090432	0.0099245	8.08804e-20	128413	0.212465	0.0847877	0.0099724	1.85978e-17	-0.178124	IDP_dMRI_ProbtrackX_MO_str_l	EU
rs113080312	16	87220886	T	C	0.1761	-0.074412	0.010908	8.99179e-12	36226	0.15827	-0.0655928	0.010964	2.19684e-09	0	IDP_dMRI_ProbtrackX_MO_str_l	EU
rs12946889	17	13136150	G	T	0.3109	0.056923	0.0099593	1.09342e-08	29434.9	0.352218	0.056923	0.00996466	1.11335e-08	0	IDP_dMRI_ProbtrackX_MO_str_l	EU
rs974966	2	36821379	G	A	0.0851	-0.05548	0.010143	4.50589e-08	78143.6	0.25266	-0.0638285	0.0102407	4.5809e-10	0.176651	IDP_dMRI_ProbtrackX_MO_str_l	EU
rs2245109	2	36859054	C	G	0.1651	0.051033	0.0098661	2.30908e-07	46642.1	0.306453	0.0595071	0.00996204	2.32383e-09	0	IDP_dMRI_ProbtrackX_MO_str_l	EU
rs2876513	6	19376587	T	C	0.3347	0.063788	0.010723	2.70267e-09	24421.6	0.329135	0.063788	0.0107305	2.7726e-09	0	IDP_dMRI_ProbtrackX_MO_str_l	EU
rs73408272	7	102970395	T	C	0.1809	0.098748	0.015634	2.68014e-10	17250.3	0.290245	0.098748	0.0156516	2.80617e-10	0	IDP_dMRI_ProbtrackX_MO_str_l	EU
rs3847525	11	92766429	A	C	0.00360000000000005	0.057741	0.010391	2.74721e-08	1616710	0.116218	0.057741	0.0103911	2.74802e-08	0	IDP_dMRI_ProbtrackX_MO_str_r	EU
rs12146713	12	106083027	C	T	0.0284	0.11803	0.01669	1.52827e-12	81416.1	0.00120434	0.11803	0.016695	1.55189e-12	0	IDP_dMRI_ProbtrackX_MO_str_r	EU
rs4905906	14	99859128	G	T	0.4489	-0.066947	0.010682	3.67428e-10	22143.9	0.612656	-0.066947	0.0106912	3.80407e-10	0	IDP_dMRI_ProbtrackX_MO_str_r	EU
rs12921714	16	87193111	C	A	0.242	0.090135	0.01043	5.52866e-18	31305.2	0.162184	0.0863497	0.0104577	1.493e-16	-0.168061	IDP_dMRI_ProbtrackX_MO_str_r	EU
rs62650864	16	87210173	A	G	0.0178	-0.077859	0.010923	1.01848e-12	300133	0.151997	-0.072956	0.01094	2.58045e-11	0	IDP_dMRI_ProbtrackX_MO_str_r	EU
rs12946889	17	13136150	G	T	0.3109	0.057019	0.0099593	1.03311e-08	29434.8	0.352218	0.057019	0.00996467	1.05207e-08	0	IDP_dMRI_ProbtrackX_MO_str_r	EU
rs3785884	17	45980229	A	G	0.000800000000000023	0.064516	0.011656	3.11222e-08	5765630	0.126455	0.0635957	0.0116572	4.88366e-08	0.109563	IDP_dMRI_ProbtrackX_MO_str_r	EU
rs117300236	17	46675984	G	A	0.3115	-0.066905	0.011786	1.37358e-08	20987	0.383129	-0.0676911	0.0117954	9.53736e-09	0	IDP_dMRI_ProbtrackX_MO_str_r	EU
rs9388454	6	125794237	C	A	0.526	-0.075972	0.0099244	1.93203e-14	25441.1	0.724859	-0.075972	0.00993563	2.0665e-14	0	IDP_dMRI_ProbtrackX_MO_str_r	EU
rs7821914	8	10947505	C	T	0.0629	0.055408	0.0099405	2.49006e-08	107477	0.133982	0.055408	0.00994189	2.50123e-08	0	IDP_dMRI_ProbtrackX_MO_str_r	EU
rs4790870	17	2066907	A	C	0.1498	0.057115	0.010089	1.50392e-08	48271.5	0.340375	0.057115	0.0100922	1.51995e-08	0	IDP_dMRI_ProbtrackX_MO_unc_r	EU
rs13176921	5	83564529	G	A	0.1518	0.092286	0.012228	4.4504e-14	32468.9	0.295815	0.105206	0.0124463	2.84367e-17	0	IDP_dMRI_TBSS_MD_Middle_cerebellar_peduncle	EU
rs9369558	6	45306284	C	A	0.7654	-0.055868	0.010032	2.56236e-08	34620.1	0.693848	-0.055868	0.0100363	2.59807e-08	0	IDP_dMRI_TBSS_MD_Middle_cerebellar_peduncle	EU
rs7971632	12	28071783	G	A	0.5907	-0.068981	0.012492	3.35136e-08	16567.9	0.662184	-0.068981	0.0125031	3.44628e-08	0	IDP_dMRI_TBSS_MD_Pontine_crossing_tract	EU
rs4775005	15	57915967	A	G	0.7614	-0.055442	0.0098445	1.78365e-08	35535.8	0.911431	-0.055442	0.00984875	1.80899e-08	0	IDP_dMRI_TBSS_MD_Pontine_crossing_tract	EU
rs9491697	6	127134977	G	A	0.4629	-0.057276	0.009864	6.37659e-09	25853.2	0.527951	-0.057276	0.00987024	6.51781e-09	0	IDP_dMRI_TBSS_MD_Pontine_crossing_tract	EU
rs4615609	8	119023254	G	A	0.4445	0.059233	0.0098199	1.62008e-09	26263.8	0.637947	0.059233	0.00982651	1.66128e-09	0	IDP_dMRI_TBSS_MD_Pontine_crossing_tract	EU
rs1724422	17	45699947	G	A	0.1536	0.0556	0.0099067	1.99582e-08	49047.4	0.182356	0.0812744	0.0104127	5.93401e-15	-0.398971	IDP_dMRI_TBSS_MD_Genu_of_corpus_callosum	EU
rs12938476	17	45735531	C	T	0.3654	0.055095	0.010005	3.65526e-08	26948.6	0.495735	0.0747286	0.0105803	1.62961e-12	0.00243221	IDP_dMRI_TBSS_MD_Genu_of_corpus_callosum	EU
rs62054807	17	45838131	T	C	0.1583	0.080523	0.010724	5.97301e-14	40810.4	0.109946	0.0809419	0.0108011	6.68806e-14	-0.0689397	IDP_dMRI_TBSS_MD_Genu_of_corpus_callosum	EU
rs17690703	17	45847931	T	C	0.0557	0.081079	0.011088	2.6257e-13	96784.1	0.0594139	0.0759917	0.0111638	9.96647e-12	0.047744	IDP_dMRI_TBSS_MD_Genu_of_corpus_callosum	EU
rs2664006	17	45964405	T	C	0.5028	-0.050032	0.010067	6.69869e-07	24692.7	0.510488	-0.0772681	0.0102884	5.90305e-14	0.344121	IDP_dMRI_TBSS_MD_Genu_of_corpus_callosum	EU
rs3785884	17	45980229	A	G	0.000800000000000023	0.094026	0.011646	6.82142e-16	5775780	0.126455	0.0905622	0.0116676	8.37033e-15	0.0178395	IDP_dMRI_TBSS_MD_Genu_of_corpus_callosum	EU
rs1918793	17	46150803	T	C	0.00319999999999998	0.098125	0.01168	4.42267e-17	1438950	0.00215777	0.0783524	0.0117355	2.44651e-11	-0.373056	IDP_dMRI_TBSS_MD_Genu_of_corpus_callosum	EU
rs199516	17	46779119	T	C	0.8612	-0.090523	0.011872	2.44194e-14	37110.9	0.99162	-0.0694759	0.0119585	6.25656e-09	-0.0228887	IDP_dMRI_TBSS_MD_Genu_of_corpus_callosum	EU
rs199501	17	46785247	G	A	0.6789	-0.095802	0.011518	8.977e-17	21584.5	0.504316	-0.121239	0.0120974	1.22087e-23	0	IDP_dMRI_TBSS_MD_Genu_of_corpus_callosum	EU
rs13082214	3	13793510	T	C	0.001	0.056379	0.0099243	1.33984e-08	6364200	0.128563	0.0547191	0.00992879	3.56494e-08	0.446652	IDP_dMRI_TBSS_MD_Genu_of_corpus_callosum	EU
rs6442409	3	13793590	C	T	0.2865	0.059336	0.010327	9.15333e-09	28691.9	0.430399	0.0576274	0.0103374	2.48028e-08	0	IDP_dMRI_TBSS_MD_Genu_of_corpus_callosum	EU
rs13132853	4	38678394	G	A	0.018	0.059065	0.010176	6.46187e-09	342083	0.0031112	0.059065	0.0101765	6.47257e-09	0	IDP_dMRI_TBSS_MD_Genu_of_corpus_callosum	EU
rs13130986	4	53276528	G	A	0.2069	-0.066542	0.010356	1.31477e-10	35542.4	0.312826	-0.066542	0.0103619	1.34659e-10	0	IDP_dMRI_TBSS_MD_Genu_of_corpus_callosum	EU
rs7732237	5	83530737	A	G	0.2362	0.054996	0.0099644	3.40452e-08	34928.8	0.377609	0.0812188	0.0104801	9.20102e-15	-0.157404	IDP_dMRI_TBSS_MD_Genu_of_corpus_callosum	EU
rs78248083	5	83552822	G	C	0.000299999999999967	0.10167	0.017328	4.42729e-09	6953780	0.0542453	0.100373	0.0173305	6.9667e-09	0.227373	IDP_dMRI_TBSS_MD_Genu_of_corpus_callosum	EU
rs17205972	5	83563246	T	G	0.2286	0.12776	0.012269	2.15759e-25	23483.1	0.267463	0.121881	0.0124046	8.74404e-23	0.135124	IDP_dMRI_TBSS_MD_Genu_of_corpus_callosum	EU
rs309584	5	83573439	C	T	0.2999	0.051531	0.0098299	1.58612e-07	30839.2	0.47782	0.061823	0.0103832	2.61466e-09	0.0524453	IDP_dMRI_TBSS_MD_Genu_of_corpus_callosum	EU
rs35430475	5	83633660	T	C	0.1474	0.15246	0.019837	1.52236e-14	12604.3	0.00150542	0.137869	0.0199153	4.42842e-12	0	IDP_dMRI_TBSS_MD_Genu_of_corpus_callosum	EU
rs4150197	5	140346707	T	C	0.00139999999999996	-0.083894	0.01119	6.51807e-14	3577050	0.14733	-0.0828338	0.0111917	1.348e-13	0.260784	IDP_dMRI_TBSS_MD_Genu_of_corpus_callosum	EU
rs4914	5	140631883	G	C	0.2111	-0.089696	0.015717	1.15024e-08	15190.1	0.0226817	-0.0877168	0.0157356	2.48359e-08	0	IDP_dMRI_TBSS_MD_Genu_of_corpus_callosum	EU
rs75499503	6	26144989	T	C	0.0859	0.080848	0.012019	1.73575e-11	55161.9	0.146778	0.0835183	0.0120308	3.86442e-12	-0.0526621	IDP_dMRI_TBSS_MD_Genu_of_corpus_callosum	EU
rs9379833	6	26206947	A	C	0.6825	0.070511	0.011196	3.01755e-10	23014.9	0.735046	0.0731586	0.0112119	6.79605e-11	0	IDP_dMRI_TBSS_MD_Genu_of_corpus_callosum	EU
rs4073455	8	143904439	G	T	0.3918	-0.072276	0.009838	2.03289e-13	27098.1	0.2361	-0.0715806	0.00984842	3.64225e-13	0.313476	IDP_dMRI_TBSS_MD_Genu_of_corpus_callosum	EU
rs3936211	8	143987456	T	C	0.000399999999999956	-0.055069	0.0098013	1.92577e-08	16302600	0.14999	-0.0541585	0.00980211	3.29138e-08	0	IDP_dMRI_TBSS_MD_Genu_of_corpus_callosum	EU
rs615552	9	22026078	C	T	0.0523	0.055142	0.0099108	2.63918e-08	128594	0.120584	0.055142	0.00991195	2.649e-08	0	IDP_dMRI_TBSS_MD_Genu_of_corpus_callosum	EU
rs3785884	17	45980229	A	G	0.000800000000000023	0.064248	0.011656	3.54757e-08	5765850	0.126455	0.0637504	0.0116564	4.52274e-08	0.109563	IDP_dMRI_TBSS_MD_Body_of_corpus_callosum	EU
rs117300236	17	46675984	G	A	0.3115	-0.071767	0.011785	1.13129e-09	20986.5	0.383129	-0.0730505	0.0117971	5.93074e-10	0	IDP_dMRI_TBSS_MD_Body_of_corpus_callosum	EU
rs2717493	2	36895409	G	A	0.3534	0.053881	0.0098677	4.75223e-08	28114.3	0.353171	0.053881	0.00987276	4.82765e-08	0	IDP_dMRI_TBSS_MD_Body_of_corpus_callosum	EU
rs6870018	5	43447899	A	G	0.1324	-0.055715	0.0098898	1.76504e-08	55703.8	0.0956443	-0.055715	0.00989253	1.78102e-08	0	IDP_dMRI_TBSS_MD_Body_of_corpus_callosum	EU
rs17205972	5	83563246	T	G	0.2286	0.11899	0.012274	3.18267e-22	23478.1	0.267463	0.113446	0.0123142	3.18041e-20	0.435863	IDP_dMRI_TBSS_MD_Body_of_corpus_callosum	EU
rs17206075	5	83639782	C	T	0.0739	0.15438	0.020421	4.03488e-14	21884.5	0.00120434	0.144796	0.0204707	1.51255e-12	0	IDP_dMRI_TBSS_MD_Body_of_corpus_callosum	EU
rs11042812	11	10452463	A	G	0.5531	0.05611	0.0098201	1.10487e-08	26238.7	0.707597	0.05611	0.00982602	1.12745e-08	0	IDP_dMRI_TBSS_MD_Splenium_of_corpus_callosum	EU
rs35194537	5	83475104	G	C	0.0198	0.067556	0.010131	2.58879e-11	314316	0.0764753	0.0616939	0.0101414	1.17672e-09	-0.118096	IDP_dMRI_TBSS_MD_Splenium_of_corpus_callosum	EU
rs67827860	5	83564666	T	C	0.1915	0.12373	0.012321	9.9427e-24	26542.4	0.240466	0.134385	0.012657	2.47307e-26	0.0555403	IDP_dMRI_TBSS_MD_Splenium_of_corpus_callosum	EU
rs17206075	5	83639782	C	T	0.0739	0.15331	0.020421	6.0282e-14	21885.6	0.00120434	0.138086	0.0204818	1.56325e-11	0	IDP_dMRI_TBSS_MD_Splenium_of_corpus_callosum	EU
rs4150197	5	140346707	T	C	0.00139999999999996	-0.071717	0.011194	1.48668e-10	3574510	0.14733	-0.071717	0.0111941	1.48703e-10	0	IDP_dMRI_TBSS_MD_Splenium_of_corpus_callosum	EU
rs75499503	6	26144989	T	C	0.0859	0.066592	0.012023	3.04695e-08	55139.8	0.146778	0.066592	0.0120262	3.07297e-08	0	IDP_dMRI_TBSS_MD_Splenium_of_corpus_callosum	EU
rs151057105	7	54877227	T	C	0.000199999999999978	0.095238	0.016892	1.71983e-08	10975000	0.121236	0.0946406	0.0168923	2.11195e-08	0.0923551	IDP_dMRI_TBSS_MD_Splenium_of_corpus_callosum	EU
rs77126132	7	54899045	A	G	0.0467	0.097905	0.016956	7.73828e-09	48891.2	0.00100361	0.0973192	0.0169619	9.60793e-09	0	IDP_dMRI_TBSS_MD_Splenium_of_corpus_callosum	EU
rs10811640	9	22013412	T	G	0.4912	-0.054629	0.009886	3.2781e-08	25607.3	0.654958	-0.054629	0.0098917	3.33808e-08	0	IDP_dMRI_TBSS_MD_Splenium_of_corpus_callosum	EU
rs12779865	10	21540233	C	T	0.0102	-0.066605	0.010407	1.55357e-10	572650	0.0127459	-0.066605	0.0104074	1.55585e-10	0	IDP_dMRI_TBSS_MD_Fornix	EU
rs12146713	12	106083027	C	T	0.0284	0.11388	0.016692	8.95133e-12	81405.3	0.00120434	0.11388	0.0166967	9.07102e-12	0	IDP_dMRI_TBSS_MD_Fornix	EU
rs7146002	14	91405328	G	T	0.3065	0.057868	0.0099327	5.67685e-09	29828.2	0.413288	0.057868	0.00993818	5.78717e-09	0	IDP_dMRI_TBSS_MD_Fornix	EU
rs6540017	16	87196782	A	C	0.00760000000000005	0.066943	0.010422	1.33405e-10	764351	0.161782	0.0622299	0.0104518	2.61653e-09	0.264995	IDP_dMRI_TBSS_MD_Fornix	EU
rs35555768	16	87207597	T	C	0.1222	0.063153	0.0097534	9.4829e-11	61326.7	0.163589	0.0587803	0.00978426	1.88247e-09	0	IDP_dMRI_TBSS_MD_Fornix	EU
rs72780760	2	19005946	G	A	0.3716	0.08503	0.013647	4.64434e-10	14361.2	0.190285	0.08503	0.013665	4.89341e-10	0	IDP_dMRI_TBSS_MD_Fornix	EU
rs34859790	3	190935041	T	C	0.3636	-0.078132	0.010043	7.26697e-15	26771.5	0.298976	-0.077823	0.0100542	9.91729e-15	0.00861363	IDP_dMRI_TBSS_MD_Fornix	EU
rs1328387	6	39556061	T	C	0.3195	0.057926	0.010161	1.19235e-08	27864.5	0.376807	0.0577332	0.0101668	1.35794e-08	-0.00272835	IDP_dMRI_TBSS_MD_Corticospinal_tract_R	EU
rs3799967	6	44830964	G	A	0.5212	-0.072754	0.0099449	2.56025e-13	25319.5	0.664291	-0.072607	0.00995524	3.02363e-13	0	IDP_dMRI_TBSS_MD_Corticospinal_tract_R	EU
rs13277230	8	118910754	T	C	0.1026	-0.055762	0.0098394	1.45137e-08	70218.4	0.269922	-0.055762	0.00984158	1.46203e-08	0	IDP_dMRI_TBSS_MD_Corticospinal_tract_R	EU
rs4714262	6	39571841	C	G	0.3155	0.057657	0.0099781	7.54347e-09	29091	0.361953	0.0573702	0.00998376	9.11884e-09	-0.00487858	IDP_dMRI_TBSS_MD_Corticospinal_tract_L	EU
rs6910749	6	44806155	G	A	0.6074	-0.06112	0.0099026	6.73819e-10	26741.4	0.665947	-0.0608536	0.00990957	8.20581e-10	0	IDP_dMRI_TBSS_MD_Corticospinal_tract_L	EU
rs6896548	5	83089247	T	C	0.3225	-0.058401	0.0098468	3.01164e-09	29523.5	0.16946	-0.0796166	0.0101268	3.78163e-15	0.234001	IDP_dMRI_TBSS_MD_Inferior_cerebellar_peduncle_R	EU
rs2731848	5	83214728	T	C	0.3658	0.052615	0.0099177	1.12573e-07	27414.3	0.481132	0.0890407	0.0107047	8.95061e-17	-0.331607	IDP_dMRI_TBSS_MD_Inferior_cerebellar_peduncle_R	EU
rs2731858	5	83218709	C	T	0.7654	0.034074	0.012257	0.00543652	23205.4	0.785377	0.0756071	0.0129484	5.24797e-09	-0.102467	IDP_dMRI_TBSS_MD_Inferior_cerebellar_peduncle_R	EU
rs7732237	5	83530737	A	G	0.2362	0.047835	0.0099661	1.58847e-06	34923.3	0.377609	0.0803078	0.0103755	9.93373e-15	-0.157404	IDP_dMRI_TBSS_MD_Inferior_cerebellar_peduncle_R	EU
rs78248083	5	83552822	G	C	0.000299999999999967	0.1074	0.017326	5.69038e-10	6955190	0.0542453	0.104817	0.0173295	1.46253e-09	0.241356	IDP_dMRI_TBSS_MD_Inferior_cerebellar_peduncle_R	EU
rs67827860	5	83564666	T	C	0.1915	0.13812	0.012314	3.38394e-29	26547	0.240466	0.156892	0.0125752	1.00536e-35	-0.112618	IDP_dMRI_TBSS_MD_Inferior_cerebellar_peduncle_R	EU
rs178025	5	83582438	A	T	0.8554	0.038321	0.010659	0.00032417	44546.4	0.740114	0.0675949	0.0109977	7.93169e-10	0.022585	IDP_dMRI_TBSS_MD_Inferior_cerebellar_peduncle_R	EU
rs35430475	5	83633660	T	C	0.1474	0.14226	0.019841	7.49969e-13	12606.5	0.00150542	0.134666	0.0199235	1.38814e-11	0	IDP_dMRI_TBSS_MD_Inferior_cerebellar_peduncle_R	EU
rs2386242	5	83191380	A	G	0.2322	-0.055822	0.0099539	2.04615e-08	35418.9	0.102971	-0.0657721	0.00999572	4.70359e-11	0.0728602	IDP_dMRI_TBSS_MD_Inferior_cerebellar_peduncle_L	EU
rs2731848	5	83214728	T	C	0.3658	0.053517	0.0099175	6.80599e-08	27414.8	0.481132	0.0639194	0.0100006	1.64191e-10	-0.114166	IDP_dMRI_TBSS_MD_Inferior_cerebellar_peduncle_L	EU
rs10055352	5	83421328	T	A	0.5547	0.045007	0.010557	2.01486e-05	22729.3	0.625602	0.06019	0.0107108	1.91433e-08	-0.165513	IDP_dMRI_TBSS_MD_Inferior_cerebellar_peduncle_L	EU
rs7732237	5	83530737	A	G	0.2362	0.050038	0.0099656	5.13838e-07	34925.1	0.377609	0.0747497	0.0101764	2.05197e-13	-0.157404	IDP_dMRI_TBSS_MD_Inferior_cerebellar_peduncle_L	EU
rs78248083	5	83552822	G	C	0.000299999999999967	0.11152	0.017325	1.21905e-10	6956090	0.0542453	0.110201	0.0173278	2.02024e-10	0.241356	IDP_dMRI_TBSS_MD_Inferior_cerebellar_peduncle_L	EU
rs67827860	5	83564666	T	C	0.1915	0.13168	0.012317	1.12258e-26	26545.9	0.240466	0.142076	0.012484	5.22117e-30	0.0621147	IDP_dMRI_TBSS_MD_Inferior_cerebellar_peduncle_L	EU
rs35430475	5	83633660	T	C	0.1474	0.12824	0.019846	1.03495e-10	12610	0.00150542	0.118702	0.0199042	2.46612e-09	0	IDP_dMRI_TBSS_MD_Inferior_cerebellar_peduncle_L	EU
rs4969531	20	62564039	G	A	0.4425	-0.072544	0.010227	1.30875e-12	24219.7	0.352519	-0.072544	0.0102374	1.37875e-12	0	IDP_dMRI_TBSS_MD_Superior_cerebellar_peduncle_R	EU
rs7689064	4	23751430	C	A	0.00519999999999998	-0.097784	0.01277	1.8985e-14	742252	0.0175632	-0.0981589	0.0127706	1.51442e-14	-0.0241394	IDP_dMRI_TBSS_MD_Superior_cerebellar_peduncle_R	EU
rs6448226	4	23835030	A	G	0.3862	-0.066482	0.010173	6.35492e-11	25483.5	0.51104	-0.066832	0.0101814	5.23429e-11	0	IDP_dMRI_TBSS_MD_Superior_cerebellar_peduncle_R	EU
rs10940044	5	65578808	A	G	0.2127	-0.067063	0.01023	5.54472e-11	35689.2	0.296517	-0.067063	0.010236	5.68967e-11	0	IDP_dMRI_TBSS_MD_Superior_cerebellar_peduncle_R	EU
rs4841087	8	9042305	G	A	0.1609	-0.054546	0.0097911	2.53314e-08	48350.8	0.337615	-0.0559448	0.00979777	1.13005e-08	-0.00768521	IDP_dMRI_TBSS_MD_Superior_cerebellar_peduncle_R	EU
rs6601427	8	10298515	C	T	0.00319999999999998	0.054674	0.009903	3.37165e-08	2001740	0.00607186	0.0544345	0.00990313	3.86973e-08	0.0266942	IDP_dMRI_TBSS_MD_Superior_cerebellar_peduncle_R	EU
rs4841658	8	11967216	A	C	0.7604	0.059349	0.011069	8.24282e-08	28024	0.606132	0.0608759	0.0110786	3.90945e-08	0	IDP_dMRI_TBSS_MD_Superior_cerebellar_peduncle_R	EU
rs72754248	9	116299117	A	G	0.0294	0.10556	0.019011	2.81492e-08	60686.9	0.0137495	0.10556	0.0190157	2.83698e-08	0	IDP_dMRI_TBSS_MD_Superior_cerebellar_peduncle_R	EU
rs9427220	1	153789274	T	A	0.1747	-0.054698	0.0099018	3.3128e-08	44267.2	0.230229	-0.054698	0.0099051	3.34771e-08	0	IDP_dMRI_TBSS_MD_Superior_cerebellar_peduncle_L	EU
rs4969531	20	62564039	G	A	0.4425	-0.074595	0.010227	3.01047e-13	24216.7	0.352519	-0.074595	0.010238	3.19106e-13	0	IDP_dMRI_TBSS_MD_Superior_cerebellar_peduncle_L	EU
rs7689064	4	23751430	C	A	0.00519999999999998	-0.099301	0.01277	7.47852e-15	742248	0.0175632	-0.0997463	0.0127706	5.69147e-15	-0.0154234	IDP_dMRI_TBSS_MD_Superior_cerebellar_peduncle_L	EU
rs4697046	4	23834777	T	C	0.654	-0.065382	0.010252	1.80017e-10	26289.3	0.518918	-0.0660781	0.0102601	1.19248e-10	0.0086736	IDP_dMRI_TBSS_MD_Superior_cerebellar_peduncle_L	EU
rs60625858	4	24886807	T	C	0.2654	0.065164	0.011832	3.64095e-08	22913	0.105179	0.0660495	0.01184	2.42599e-08	0	IDP_dMRI_TBSS_MD_Superior_cerebellar_peduncle_L	EU
rs10940044	5	65578808	A	G	0.2127	-0.064683	0.01023	2.56743e-10	35692.1	0.296517	-0.064683	0.0102356	2.6254e-10	0	IDP_dMRI_TBSS_MD_Superior_cerebellar_peduncle_L	EU
rs142714202	2	189495347	G	A	0.00139999999999996	-0.15261	0.026215	5.83301e-09	651741	0.0015556	-0.15261	0.0262157	5.83814e-09	0	IDP_dMRI_TBSS_MD_Cerebral_peduncle_R	EU
rs6786420	3	13762648	T	C	0.93271	0.060132	0.010907	3.52454e-08	83841.6	0.943948	0.060132	0.0109089	3.54395e-08	0	IDP_dMRI_TBSS_MD_Cerebral_peduncle_L	EU
rs67827860	5	83564666	T	C	0.1915	0.080722	0.012338	6.0478e-11	26527.6	0.240466	0.080722	0.0123477	6.25965e-11	0	IDP_dMRI_TBSS_MD_Cerebral_peduncle_L	EU
rs10764440	10	18360706	A	G	0.7778	0.05952	0.0097493	1.02766e-09	38083.8	0.952328	0.05952	0.00975394	1.04652e-09	0	IDP_dMRI_TBSS_MD_Anterior_limb_of_internal_capsule_R	EU
rs2073341	10	103783635	A	G	0.7458	-0.052555	0.010128	2.11336e-07	32174.9	0.701626	-0.0659546	0.0102828	1.41688e-10	-0.196941	IDP_dMRI_TBSS_MD_Anterior_limb_of_internal_capsule_R	EU
rs11191840	10	103875138	T	A	0.5104	-0.069167	0.010181	1.09268e-11	24130.6	0.681002	-0.0811569	0.0103425	4.26267e-15	-0.0156817	IDP_dMRI_TBSS_MD_Anterior_limb_of_internal_capsule_R	EU
rs2303865	11	44615283	A	G	0.3878	0.093743	0.014427	8.15316e-11	12631.2	0.438328	0.093743	0.0144505	8.74632e-11	0	IDP_dMRI_TBSS_MD_Anterior_limb_of_internal_capsule_R	EU
rs62054807	17	45838131	T	C	0.1583	0.06726	0.010728	3.62035e-10	40797.1	0.109946	0.0678579	0.0107647	2.905e-10	-0.0689397	IDP_dMRI_TBSS_MD_Anterior_limb_of_internal_capsule_R	EU
rs17690703	17	45847931	T	C	0.0557	0.066216	0.011093	2.38464e-09	96715	0.0594139	0.0613078	0.0111348	3.6715e-08	0.0160805	IDP_dMRI_TBSS_MD_Anterior_limb_of_internal_capsule_R	EU
rs9303523	17	45899318	C	T	0.0162	0.069145	0.010336	2.2359e-11	367734	0.0196206	0.0643637	0.0103471	4.95702e-10	0.00991113	IDP_dMRI_TBSS_MD_Anterior_limb_of_internal_capsule_R	EU
rs3785884	17	45980229	A	G	0.000800000000000023	0.083901	0.01165	5.94217e-13	5771840	0.126455	0.0818252	0.0116532	2.19213e-12	0.139835	IDP_dMRI_TBSS_MD_Anterior_limb_of_internal_capsule_R	EU
rs58879558	17	46018101	C	T	0.2234	0.085349	0.011637	2.22919e-13	26600.4	0.310668	0.122148	0.0124334	8.86115e-23	9.10544e-05	IDP_dMRI_TBSS_MD_Anterior_limb_of_internal_capsule_R	EU
rs199516	17	46779119	T	C	0.8612	-0.082291	0.011875	4.2153e-12	37102.4	0.99162	-0.069744	0.011936	5.12212e-09	0	IDP_dMRI_TBSS_MD_Anterior_limb_of_internal_capsule_R	EU
rs72934514	2	203068616	G	A	0.1506	-0.096755	0.014804	6.32985e-11	22294.9	0.00100361	-0.087711	0.014894	3.88462e-09	0	IDP_dMRI_TBSS_MD_Anterior_limb_of_internal_capsule_R	EU
rs309556	5	83544440	C	T	0.0665	0.11903	0.018194	6.05933e-11	30431.6	0.193898	0.114174	0.0182281	3.7617e-10	0.0574399	IDP_dMRI_TBSS_MD_Anterior_limb_of_internal_capsule_R	EU
rs17206075	5	83639782	C	T	0.0739	0.11822	0.020433	7.21943e-09	21882.8	0.00120434	0.111974	0.0204725	4.51311e-08	0	IDP_dMRI_TBSS_MD_Anterior_limb_of_internal_capsule_R	EU
rs275350	6	150694922	G	C	0.6102	-0.059174	0.0099202	2.44633e-09	26717.5	0.581594	-0.059174	0.00992662	2.50478e-09	0	IDP_dMRI_TBSS_MD_Anterior_limb_of_internal_capsule_R	EU
rs517052	1	234624854	A	T	0.1719	0.054542	0.0098784	3.36425e-08	45050.5	0.289843	0.054542	0.00988163	3.39901e-08	0	IDP_dMRI_TBSS_MD_Anterior_limb_of_internal_capsule_L	EU
rs1277842	10	18353149	C	T	0.237	-0.060958	0.010169	2.04121e-09	33452.8	0.0947912	-0.060958	0.0101743	2.08086e-09	0	IDP_dMRI_TBSS_MD_Anterior_limb_of_internal_capsule_L	EU
rs11191732	10	103572004	A	G	0.2354	-0.067131	0.011893	1.65584e-08	24566.7	0.178643	-0.0925923	0.0122563	4.19877e-14	0.219918	IDP_dMRI_TBSS_MD_Anterior_limb_of_internal_capsule_L	EU
rs10786763	10	103700472	G	T	0.3558	0.050598	0.010622	1.90254e-06	24192.8	0.2638	0.0717627	0.0109464	5.53451e-11	0.0933653	IDP_dMRI_TBSS_MD_Anterior_limb_of_internal_capsule_L	EU
rs2073341	10	103783635	A	G	0.7458	-0.046583	0.010129	4.24578e-06	32174.5	0.701626	-0.0750907	0.0104385	6.30927e-13	-0.210828	IDP_dMRI_TBSS_MD_Anterior_limb_of_internal_capsule_L	EU
rs10786776	10	103903236	G	A	0.7488	-0.067722	0.0099897	1.20858e-11	33314.9	0.681303	-0.0816704	0.0102223	1.35593e-15	-0.0157239	IDP_dMRI_TBSS_MD_Anterior_limb_of_internal_capsule_L	EU
rs2303865	11	44615283	A	G	0.3878	0.10332	0.014424	7.88949e-13	12627.5	0.438328	0.10332	0.0144527	8.75176e-13	0	IDP_dMRI_TBSS_MD_Anterior_limb_of_internal_capsule_L	EU
rs650724	13	110152462	A	G	0.00519999999999998	-0.098763	0.017153	8.52332e-09	411398	0.00396427	-0.098763	0.0171537	8.53469e-09	0	IDP_dMRI_TBSS_MD_Anterior_limb_of_internal_capsule_L	EU
rs75498163	17	44955189	T	C	0.000299999999999967	-0.073479	0.014013	1.57447e-07	10633100	0.0103372	-0.0782481	0.0140212	2.39537e-08	-0.00769504	IDP_dMRI_TBSS_MD_Anterior_limb_of_internal_capsule_L	EU
rs1724425	17	45704381	T	C	0.0405	0.069549	0.0099627	2.93214e-12	162306	0.231935	0.0676268	0.00998476	1.26142e-11	0.0808333	IDP_dMRI_TBSS_MD_Anterior_limb_of_internal_capsule_L	EU
rs62054807	17	45838131	T	C	0.1583	0.081562	0.010724	2.83678e-14	40809.3	0.109946	0.0854981	0.0107623	1.95388e-15	-0.0689397	IDP_dMRI_TBSS_MD_Anterior_limb_of_internal_capsule_L	EU
rs17690703	17	45847931	T	C	0.0557	0.086828	0.011086	4.79327e-15	96812.1	0.0594139	0.0893623	0.0111364	1.02091e-15	0.0160805	IDP_dMRI_TBSS_MD_Anterior_limb_of_internal_capsule_L	EU
rs9303523	17	45899318	C	T	0.0162	0.071769	0.010335	3.8043e-12	367804	0.0196206	0.0682893	0.0103627	4.40085e-11	0.155393	IDP_dMRI_TBSS_MD_Anterior_limb_of_internal_capsule_L	EU
rs3785880	17	45916010	G	T	0.2121	-0.039833	0.009953	6.27801e-05	37811.4	0.363308	-0.0597417	0.0101007	3.32612e-09	-0.0236161	IDP_dMRI_TBSS_MD_Anterior_limb_of_internal_capsule_L	EU
rs3785884	17	45980229	A	G	0.000800000000000023	0.097473	0.011645	5.74359e-17	5776820	0.126455	0.0909333	0.0116661	6.45902e-15	0.139835	IDP_dMRI_TBSS_MD_Anterior_limb_of_internal_capsule_L	EU
rs58879558	17	46018101	C	T	0.2234	0.098513	0.011632	2.47218e-17	26605.6	0.310668	0.152036	0.0125455	8.39768e-34	9.10544e-05	IDP_dMRI_TBSS_MD_Anterior_limb_of_internal_capsule_L	EU
rs1918785	17	46198964	C	T	0.000199999999999978	0.10337	0.011849	2.68679e-18	22305300	0.00195705	0.0947659	0.0118839	1.53206e-15	0.0791107	IDP_dMRI_TBSS_MD_Anterior_limb_of_internal_capsule_L	EU
rs72934514	2	203068616	G	A	0.1506	-0.10116	0.014802	8.24572e-12	22297.1	0.00100361	-0.0916136	0.0148933	7.68282e-10	0	IDP_dMRI_TBSS_MD_Anterior_limb_of_internal_capsule_L	EU
rs7732237	5	83530737	A	G	0.2362	0.047092	0.0099663	2.29975e-06	34923.9	0.377609	0.0574477	0.0100677	1.15565e-08	-0.159998	IDP_dMRI_TBSS_MD_Anterior_limb_of_internal_capsule_L	EU
rs67827860	5	83564666	T	C	0.1915	0.082065	0.012338	2.90314e-11	26525.9	0.240466	0.0919868	0.0124699	1.62232e-13	0	IDP_dMRI_TBSS_MD_Anterior_limb_of_internal_capsule_L	EU
rs7804293	7	92658535	G	T	0.00160000000000005	-0.062387	0.011226	2.73875e-08	3110540	0.0178643	-0.062387	0.0112261	2.73917e-08	0	IDP_dMRI_TBSS_MD_Anterior_limb_of_internal_capsule_L	EU
rs2303865	11	44615283	A	G	0.3878	0.088926	0.014429	7.13772e-10	12631.9	0.438328	0.088926	0.0144501	7.55512e-10	0	IDP_dMRI_TBSS_MD_Posterior_limb_of_internal_capsule_R	EU
rs8080642	17	44898837	A	G	0.1575	-0.082411	0.013419	8.18145e-10	26170.5	0.0106885	-0.0829633	0.0134435	6.77526e-10	0.00747901	IDP_dMRI_TBSS_MD_Posterior_limb_of_internal_capsule_R	EU
rs3785884	17	45980229	A	G	0.000800000000000023	0.065926	0.011655	1.5453e-08	5766900	0.126455	0.0650299	0.0116561	2.4184e-08	0.139835	IDP_dMRI_TBSS_MD_Posterior_limb_of_internal_capsule_R	EU
rs58879558	17	46018101	C	T	0.2234	0.067236	0.011643	7.70444e-09	26593.4	0.310668	0.0683413	0.0117242	5.57376e-09	-0.110558	IDP_dMRI_TBSS_MD_Posterior_limb_of_internal_capsule_R	EU
rs67827860	5	83564666	T	C	0.1915	0.099237	0.012332	8.47698e-16	26531	0.240466	0.0955365	0.0123625	1.09335e-14	0.0555403	IDP_dMRI_TBSS_MD_Posterior_limb_of_internal_capsule_R	EU
rs17206075	5	83639782	C	T	0.0739	0.12947	0.020429	2.33433e-10	21884.6	0.00120434	0.121489	0.0204733	2.95611e-09	0	IDP_dMRI_TBSS_MD_Posterior_limb_of_internal_capsule_R	EU
rs4150197	5	140346707	T	C	0.00139999999999996	-0.070056	0.011195	3.90462e-10	3573880	0.14733	-0.070056	0.0111951	3.90546e-10	0	IDP_dMRI_TBSS_MD_Posterior_limb_of_internal_capsule_R	EU
rs1926310	1	64722815	C	G	0.2843	-0.065662	0.011591	1.471e-08	22875.5	0.255219	-0.0952943	0.0122213	6.32021e-15	-0.318738	IDP_dMRI_TBSS_MD_Posterior_limb_of_internal_capsule_L	EU
rs2780816	1	64836730	A	C	0.2594	-0.065134	0.011792	3.3217e-08	23411.8	0.287485	-0.0956772	0.0124326	1.40775e-14	0	IDP_dMRI_TBSS_MD_Posterior_limb_of_internal_capsule_L	EU
rs7111970	11	10450133	A	G	0.5589	0.057481	0.0098133	4.70003e-09	26342.7	0.726867	0.057481	0.0098195	4.80585e-09	0	IDP_dMRI_TBSS_MD_Posterior_limb_of_internal_capsule_L	EU
rs2303865	11	44615283	A	G	0.3878	0.080118	0.014431	2.82746e-08	12635.5	0.438328	0.080118	0.014448	2.93521e-08	0	IDP_dMRI_TBSS_MD_Posterior_limb_of_internal_capsule_L	EU
rs3785884	17	45980229	A	G	0.000800000000000023	0.07267	0.011653	4.48436e-10	5768860	0.126455	0.069957	0.0116561	1.95174e-09	0.139835	IDP_dMRI_TBSS_MD_Posterior_limb_of_internal_capsule_L	EU
rs58879558	17	46018101	C	T	0.2234	0.073196	0.011641	3.22046e-10	26596.3	0.310668	0.0761468	0.0117238	8.29991e-11	9.10544e-05	IDP_dMRI_TBSS_MD_Posterior_limb_of_internal_capsule_L	EU
rs17205972	5	83563246	T	G	0.2286	0.095749	0.012283	6.42834e-15	23477	0.267463	0.0923404	0.0123127	6.40101e-14	0.0495108	IDP_dMRI_TBSS_MD_Posterior_limb_of_internal_capsule_L	EU
rs17206075	5	83639782	C	T	0.0739	0.12589	0.02043	7.18243e-10	21884.6	0.00120434	0.118551	0.0204707	6.98512e-09	0	IDP_dMRI_TBSS_MD_Posterior_limb_of_internal_capsule_L	EU
rs4150197	5	140346707	T	C	0.00139999999999996	-0.064242	0.011197	9.61242e-09	3572600	0.14733	-0.064242	0.0111971	9.61387e-09	0	IDP_dMRI_TBSS_MD_Posterior_limb_of_internal_capsule_L	EU
rs11055030	12	12725415	C	G	0.2578	0.060432	0.010819	2.32722e-08	27929.2	0.438177	0.060432	0.0108248	2.36798e-08	0	IDP_dMRI_TBSS_MD_Retrolenticular_part_of_internal_capsule_R	EU
rs17629022	17	44914681	C	T	0.0615	-0.073288	0.012122	1.48609e-09	73797	0.0772782	-0.0692533	0.0121378	1.1595e-08	0.335935	IDP_dMRI_TBSS_MD_Retrolenticular_part_of_internal_capsule_R	EU
rs76238604	17	44922334	T	C	0.000800000000000023	-0.10578	0.014141	7.41101e-14	3917390	0.0102369	-0.102056	0.0141562	5.6242e-13	0	IDP_dMRI_TBSS_MD_Retrolenticular_part_of_internal_capsule_R	EU
rs9832919	3	132465682	G	A	0.1827	0.058247	0.010209	1.16032e-08	40204.9	0.3751	0.0569701	0.0102155	2.4496e-08	0.0486856	IDP_dMRI_TBSS_MD_Retrolenticular_part_of_internal_capsule_R	EU
rs78240150	3	132626879	C	T	0.0108	0.10021	0.01741	8.61878e-09	193343	0.00120434	0.0980537	0.0174157	1.80023e-08	0	IDP_dMRI_TBSS_MD_Retrolenticular_part_of_internal_capsule_R	EU
rs35194537	5	83475104	G	C	0.0198	0.092082	0.010122	9.26786e-20	314833	0.0764753	0.0852872	0.0101331	3.87298e-17	-0.0182157	IDP_dMRI_TBSS_MD_Retrolenticular_part_of_internal_capsule_R	EU
rs72771203	5	83481039	G	A	0.0810999999999999	-0.096355	0.01592	1.4266e-09	33118	0.00100361	-0.0937395	0.01593	3.99377e-09	-0.0100243	IDP_dMRI_TBSS_MD_Retrolenticular_part_of_internal_capsule_R	EU
rs67827860	5	83564666	T	C	0.1915	0.13555	0.012315	3.53966e-28	26547.7	0.240466	0.146581	0.0126562	5.10193e-31	0.0555403	IDP_dMRI_TBSS_MD_Retrolenticular_part_of_internal_capsule_R	EU
rs17206075	5	83639782	C	T	0.0739	0.1664	0.020416	3.62512e-16	21886	0.00120434	0.148886	0.0204815	3.61407e-13	0	IDP_dMRI_TBSS_MD_Retrolenticular_part_of_internal_capsule_R	EU
rs9263886	6	31205102	T	A	0.1585	0.051394	0.013167	9.49123e-05	27065.8	0.0374849	0.0892952	0.0137646	8.7391e-11	-0.266574	IDP_dMRI_TBSS_MD_Retrolenticular_part_of_internal_capsule_R	EU
rs3131296	6	32205216	T	C	0.2466	-0.068963	0.013501	3.256e-07	18465.7	0.0666901	-0.105356	0.013952	4.30757e-14	0	IDP_dMRI_TBSS_MD_Retrolenticular_part_of_internal_capsule_R	EU
rs7219468	17	44574552	A	G	0.8359	0.056976	0.010438	4.80128e-08	41870.7	0.736802	0.0577029	0.0104456	3.31078e-08	-0.126228	IDP_dMRI_TBSS_MD_Retrolenticular_part_of_internal_capsule_L	EU
rs76238604	17	44922334	T	C	0.000800000000000023	-0.08804	0.014146	4.85666e-10	3914650	0.0102369	-0.0872948	0.0141473	6.81141e-10	-0.0316427	IDP_dMRI_TBSS_MD_Retrolenticular_part_of_internal_capsule_L	EU
rs2283865	22	30354918	A	G	0.4756	0.050853	0.011032	4.03463e-06	20609.5	0.418005	0.0660549	0.0112645	4.51918e-09	-0.319052	IDP_dMRI_TBSS_MD_Retrolenticular_part_of_internal_capsule_L	EU
rs59731356	22	30368675	C	T	0.000199999999999978	-0.060815	0.010499	6.93643e-09	28409700	0.124398	-0.0600976	0.0104995	1.04131e-08	0.0846146	IDP_dMRI_TBSS_MD_Retrolenticular_part_of_internal_capsule_L	EU
rs2267161	22	30557308	T	C	0.5292	-0.063484	0.010632	2.35759e-09	22199.5	0.330741	-0.0760492	0.0108589	2.49784e-12	0	IDP_dMRI_TBSS_MD_Retrolenticular_part_of_internal_capsule_L	EU
rs11749904	5	83486711	C	T	0.027	0.080683	0.010124	1.59345e-15	232492	0.0768768	0.0730673	0.0101389	5.73583e-13	-0.119607	IDP_dMRI_TBSS_MD_Retrolenticular_part_of_internal_capsule_L	EU
rs67827860	5	83564666	T	C	0.1915	0.1364	0.012314	1.62538e-28	26550.5	0.240466	0.147292	0.0126581	2.69885e-31	0.0555403	IDP_dMRI_TBSS_MD_Retrolenticular_part_of_internal_capsule_L	EU
rs17206075	5	83639782	C	T	0.0739	0.17059	0.020415	6.48199e-17	21884.8	0.00120434	0.153347	0.0204827	7.06579e-14	0	IDP_dMRI_TBSS_MD_Retrolenticular_part_of_internal_capsule_L	EU
rs4150197	5	140346707	T	C	0.00139999999999996	-0.063223	0.011197	1.6382e-08	3572560	0.14733	-0.063223	0.011197	1.63844e-08	0	IDP_dMRI_TBSS_MD_Retrolenticular_part_of_internal_capsule_L	EU
rs2066295	6	26168675	G	A	0.0122	0.067725	0.011691	6.9174e-09	380134	0.160879	0.0769926	0.0117528	5.71521e-11	0.0899858	IDP_dMRI_TBSS_MD_Retrolenticular_part_of_internal_capsule_L	EU
rs2023463	6	29445226	T	C	0.00860000000000005	-0.078416	0.014601	7.8479e-08	344476	0.0178643	-0.127801	0.0155983	2.54268e-16	0.354144	IDP_dMRI_TBSS_MD_Retrolenticular_part_of_internal_capsule_L	EU
rs17842396	6	29618607	C	T	0.00760000000000005	0.064165	0.016433	9.43645e-05	307434	0.114211	0.130837	0.0178355	2.20421e-13	0.185817	IDP_dMRI_TBSS_MD_Retrolenticular_part_of_internal_capsule_L	EU
rs9262141	6	30676360	C	T	0.0102	-0.067557	0.013687	7.98018e-07	331064	0.00787836	-0.0908829	0.0139557	7.4043e-11	0.0246385	IDP_dMRI_TBSS_MD_Retrolenticular_part_of_internal_capsule_L	EU
rs2524143	6	31295733	C	T	0.9649	0.053444	0.010576	4.34177e-07	165276	0.854878	0.0643996	0.010648	1.46622e-09	0.0992576	IDP_dMRI_TBSS_MD_Retrolenticular_part_of_internal_capsule_L	EU
rs622076	6	31858928	A	G	0.0266	-0.068839	0.013341	2.47005e-07	135855	0.0786833	-0.0772851	0.0134293	8.66671e-09	0	IDP_dMRI_TBSS_MD_Retrolenticular_part_of_internal_capsule_L	EU
rs2303865	11	44615283	A	G	0.3878	0.081812	0.014431	1.43479e-08	12634	0.438328	0.081812	0.0144488	1.49435e-08	0	IDP_dMRI_TBSS_MD_Anterior_corona_radiata_R	EU
rs9897509	17	44581820	A	G	0.6821	0.058232	0.010792	6.82004e-08	24766.8	0.821206	0.0639737	0.0108661	3.92185e-09	0.0282613	IDP_dMRI_TBSS_MD_Anterior_corona_radiata_R	EU
rs113882147	17	44824516	C	T	0.00239999999999996	-0.094952	0.013517	2.14626e-12	1431400	0.0106885	-0.0889959	0.0135756	5.54349e-11	0.16831	IDP_dMRI_TBSS_MD_Anterior_corona_radiata_R	EU
rs9904512	17	44903736	C	T	0.2452	-0.060185	0.010324	5.55536e-09	31710.6	0.271578	-0.0659044	0.010596	4.97976e-10	-0.102958	IDP_dMRI_TBSS_MD_Anterior_corona_radiata_R	EU
rs17629022	17	44914681	C	T	0.0615	-0.071361	0.012122	3.93507e-09	73798.7	0.0772782	-0.0813327	0.0123358	4.30448e-11	0.22915	IDP_dMRI_TBSS_MD_Anterior_corona_radiata_R	EU
rs2301597	17	45095905	C	T	0.3608	0.058393	0.009921	3.96138e-09	27552.5	0.171317	0.0659648	0.0101749	8.98585e-11	-0.0383912	IDP_dMRI_TBSS_MD_Anterior_corona_radiata_R	EU
rs1724422	17	45699947	G	A	0.1536	0.053879	0.0099071	5.37542e-08	49044.7	0.182356	0.059056	0.00999709	3.47731e-09	-0.0700391	IDP_dMRI_TBSS_MD_Anterior_corona_radiata_R	EU
rs62054807	17	45838131	T	C	0.1583	0.067169	0.010728	3.8229e-10	40796.5	0.109946	0.071029	0.0107958	4.72651e-11	-0.0689397	IDP_dMRI_TBSS_MD_Anterior_corona_radiata_R	EU
rs17690703	17	45847931	T	C	0.0557	0.075976	0.01109	7.34091e-12	96754.3	0.0594139	0.0790627	0.0111214	1.16819e-12	0.047744	IDP_dMRI_TBSS_MD_Anterior_corona_radiata_R	EU
rs2664006	17	45964405	T	C	0.5028	-0.041326	0.010069	4.05575e-05	24690.3	0.510488	-0.060658	0.0102469	3.22646e-09	0.344121	IDP_dMRI_TBSS_MD_Anterior_corona_radiata_R	EU
rs3785884	17	45980229	A	G	0.000800000000000023	0.085207	0.011649	2.58277e-13	5772730	0.126455	0.0811136	0.0116704	3.6436e-12	0.0178395	IDP_dMRI_TBSS_MD_Anterior_corona_radiata_R	EU
rs1918793	17	46150803	T	C	0.00319999999999998	0.089136	0.011684	2.36776e-14	1437960	0.00215777	0.0781191	0.0117319	2.76232e-11	-0.026973	IDP_dMRI_TBSS_MD_Anterior_corona_radiata_R	EU
rs199501	17	46785247	G	A	0.6789	-0.088351	0.011521	1.73759e-14	21583.2	0.504316	-0.120723	0.011996	8.00429e-24	0	IDP_dMRI_TBSS_MD_Anterior_corona_radiata_R	EU
rs13130986	4	53276528	G	A	0.2069	-0.066969	0.010356	1.00176e-10	35541.3	0.312826	-0.066969	0.0103619	1.02664e-10	0	IDP_dMRI_TBSS_MD_Anterior_corona_radiata_R	EU
rs10055352	5	83421328	T	A	0.5547	0.065193	0.010552	6.48119e-10	22730.8	0.625602	0.0629286	0.010577	2.6882e-09	-0.103553	IDP_dMRI_TBSS_MD_Anterior_corona_radiata_R	EU
rs11749904	5	83486711	C	T	0.027	0.10268	0.010114	3.23763e-24	232912	0.0768768	0.0960873	0.0101357	2.54158e-21	-0.119607	IDP_dMRI_TBSS_MD_Anterior_corona_radiata_R	EU
rs67827860	5	83564666	T	C	0.1915	0.1627	0.012299	5.99005e-40	26563.2	0.240466	0.171356	0.0126585	9.47545e-42	0.0555403	IDP_dMRI_TBSS_MD_Anterior_corona_radiata_R	EU
rs17206075	5	83639782	C	T	0.0739	0.1935	0.020405	2.47147e-21	21886.1	0.00120434	0.172617	0.0204822	3.52636e-17	0	IDP_dMRI_TBSS_MD_Anterior_corona_radiata_R	EU
rs2066295	6	26168675	G	A	0.0122	0.072156	0.01169	6.72376e-10	380193	0.160879	0.0753487	0.0117147	1.25943e-10	-0.117986	IDP_dMRI_TBSS_MD_Anterior_corona_radiata_R	EU
rs9379833	6	26206947	A	C	0.6825	0.057776	0.0112	2.48841e-07	23011.2	0.735046	0.0673283	0.011295	2.5087e-09	0.0630162	IDP_dMRI_TBSS_MD_Anterior_corona_radiata_R	EU
rs1233587	6	28751978	T	A	0.0439000000000001	-0.0569	0.010734	1.15225e-07	129456	0.184665	-0.0619095	0.0107842	9.42593e-09	-0.0154096	IDP_dMRI_TBSS_MD_Anterior_corona_radiata_R	EU
rs2523854	6	31054723	C	A	0.4221	0.05069	0.010121	5.48848e-07	25036.4	0.455941	0.0679331	0.0104499	7.98797e-11	-0.244509	IDP_dMRI_TBSS_MD_Anterior_corona_radiata_R	EU
rs622076	6	31858928	A	G	0.0266	-0.070266	0.01334	1.38433e-07	135873	0.0786833	-0.100048	0.0137558	3.51203e-13	0.143365	IDP_dMRI_TBSS_MD_Anterior_corona_radiata_R	EU
rs586346	6	31907935	C	T	0.9493	0.044169	0.010098	1.21971e-05	127574	0.808611	0.0596029	0.0102368	5.79989e-09	0.0867833	IDP_dMRI_TBSS_MD_Anterior_corona_radiata_R	EU
rs1265888	6	32098670	A	G	0.1318	-0.061126	0.01274	1.6029e-06	33693.6	0.0525391	-0.0750383	0.0128282	4.93065e-09	0	IDP_dMRI_TBSS_MD_Anterior_corona_radiata_R	EU
rs2303865	11	44615283	A	G	0.3878	0.080483	0.014431	2.44574e-08	12635	0.438328	0.080483	0.0144482	2.54069e-08	0	IDP_dMRI_TBSS_MD_Anterior_corona_radiata_L	EU
rs113326346	17	44567941	T	C	0.1354	-0.062531	0.013347	2.79929e-06	30005.4	0.0719591	-0.0790784	0.0135218	4.96836e-09	0.0977701	IDP_dMRI_TBSS_MD_Anterior_corona_radiata_L	EU
rs2070935	17	44915750	T	G	0.3015	-0.062634	0.0099567	3.16163e-10	29954.4	0.322611	-0.0713994	0.0100503	1.21028e-12	0.14831	IDP_dMRI_TBSS_MD_Anterior_corona_radiata_L	EU
rs76233903	17	44956179	G	C	0.001	-0.10165	0.014006	3.94007e-13	3195230	0.010287	-0.102716	0.014021	2.37379e-13	-0.00268591	IDP_dMRI_TBSS_MD_Anterior_corona_radiata_L	EU
rs2239917	17	45088519	C	T	0.2887	0.058775	0.009934	3.28766e-09	30865.8	0.220092	0.0690952	0.0100389	5.8717e-12	-0.0393744	IDP_dMRI_TBSS_MD_Anterior_corona_radiata_L	EU
rs1724425	17	45704381	T	C	0.0405	0.061274	0.0099654	7.81332e-10	162224	0.231935	0.0594224	0.00998968	2.70815e-09	0.0808333	IDP_dMRI_TBSS_MD_Anterior_corona_radiata_L	EU
rs62054807	17	45838131	T	C	0.1583	0.074149	0.010726	4.74459e-12	40803	0.109946	0.0759895	0.0107848	1.84193e-12	-0.0689397	IDP_dMRI_TBSS_MD_Anterior_corona_radiata_L	EU
rs17690703	17	45847931	T	C	0.0557	0.083477	0.011087	5.10254e-14	96796.7	0.0594139	0.0784482	0.0111446	1.93458e-12	-0.0230866	IDP_dMRI_TBSS_MD_Anterior_corona_radiata_L	EU
rs3785884	17	45980229	A	G	0.000800000000000023	0.093055	0.011647	1.35365e-15	5774680	0.126455	0.0878274	0.0116662	5.13792e-14	0.139835	IDP_dMRI_TBSS_MD_Anterior_corona_radiata_L	EU
rs58879558	17	46018101	C	T	0.2234	0.094195	0.011634	5.65502e-16	26601.9	0.310668	0.131269	0.0124378	4.86389e-26	9.10544e-05	IDP_dMRI_TBSS_MD_Anterior_corona_radiata_L	EU
rs1918793	17	46150803	T	C	0.00319999999999998	0.09728	0.011681	8.2182e-17	1438680	0.00215777	0.0799517	0.0117473	1.00396e-11	0.0705875	IDP_dMRI_TBSS_MD_Anterior_corona_radiata_L	EU
rs199516	17	46779119	T	C	0.8612	-0.089134	0.011873	6.0366e-14	37105.8	0.99162	-0.073481	0.0119499	7.79355e-10	0	IDP_dMRI_TBSS_MD_Anterior_corona_radiata_L	EU
rs9902371	17	75900965	G	A	0.1138	0.061534	0.010895	1.62408e-08	52277.9	0.181905	0.061534	0.0108982	1.63992e-08	0	IDP_dMRI_TBSS_MD_Anterior_corona_radiata_L	EU
rs13130986	4	53276528	G	A	0.2069	-0.065601	0.010356	2.37975e-10	35542.9	0.312826	-0.065601	0.0103617	2.43412e-10	0	IDP_dMRI_TBSS_MD_Anterior_corona_radiata_L	EU
rs10055352	5	83421328	T	A	0.5547	0.059371	0.010554	1.85025e-08	22728.6	0.625602	0.0778912	0.0106919	3.21558e-13	-0.103553	IDP_dMRI_TBSS_MD_Anterior_corona_radiata_L	EU
rs11749904	5	83486711	C	T	0.027	0.0969	0.010117	9.90016e-22	232785	0.0768768	0.0849292	0.0101549	6.09608e-17	0.0665628	IDP_dMRI_TBSS_MD_Anterior_corona_radiata_L	EU
rs7732237	5	83530737	A	G	0.2362	0.063606	0.0099619	1.7148e-10	34935.4	0.377609	0.104337	0.0104517	1.81319e-23	-0.157404	IDP_dMRI_TBSS_MD_Anterior_corona_radiata_L	EU
rs78248083	5	83552822	G	C	0.000299999999999967	0.11521	0.017324	2.92473e-11	6956860	0.0542453	0.105898	0.0173454	1.02648e-09	0.241356	IDP_dMRI_TBSS_MD_Anterior_corona_radiata_L	EU
rs67827860	5	83564666	T	C	0.1915	0.15335	0.012305	1.19692e-35	26556.8	0.240466	0.167929	0.0125871	1.32946e-40	-0.112618	IDP_dMRI_TBSS_MD_Anterior_corona_radiata_L	EU
rs178025	5	83582438	A	T	0.8554	0.04198	0.010658	8.18815e-05	44552.6	0.740114	0.0768477	0.0110222	3.12243e-12	0.0181999	IDP_dMRI_TBSS_MD_Anterior_corona_radiata_L	EU
rs17206075	5	83639782	C	T	0.0739	0.18737	0.020408	4.263e-20	21885.2	0.00120434	0.163434	0.0204891	1.50414e-15	0	IDP_dMRI_TBSS_MD_Anterior_corona_radiata_L	EU
rs2066295	6	26168675	G	A	0.0122	0.069262	0.011691	3.13466e-09	380130	0.160879	0.0755986	0.011755	1.266e-10	-0.0598707	IDP_dMRI_TBSS_MD_Anterior_corona_radiata_L	EU
rs1233587	6	28751978	T	A	0.0439000000000001	-0.058277	0.010733	5.6448e-08	129479	0.184665	-0.0625797	0.0107871	6.57836e-09	-0.0563106	IDP_dMRI_TBSS_MD_Anterior_corona_radiata_L	EU
rs2023463	6	29445226	T	C	0.00860000000000005	-0.069686	0.014603	1.82375e-06	344385	0.0178643	-0.0809952	0.0146692	3.36218e-08	0.0294987	IDP_dMRI_TBSS_MD_Anterior_corona_radiata_L	EU
rs2428493	6	31361358	A	C	0.5108	0.047248	0.0099712	2.15363e-06	25182.7	0.384233	0.0649849	0.0101895	1.79853e-10	0.286044	IDP_dMRI_TBSS_MD_Anterior_corona_radiata_L	EU
rs622076	6	31858928	A	G	0.0266	-0.074203	0.013339	2.65388e-08	135890	0.0786833	-0.100238	0.0135314	1.28372e-13	0	IDP_dMRI_TBSS_MD_Anterior_corona_radiata_L	EU
rs55705857	8	129633446	G	A	0.000600000000000045	0.12179	0.021517	1.51218e-08	2255500	0.0013047	0.12179	0.0215171	1.51252e-08	0	IDP_dMRI_TBSS_MD_Anterior_corona_radiata_L	EU
rs2070935	17	44915750	T	G	0.3015	-0.056689	0.0099584	1.25133e-08	29951.1	0.322611	-0.0572627	0.00997531	9.44314e-09	0.148339	IDP_dMRI_TBSS_MD_Superior_corona_radiata_R	EU
rs75498163	17	44955189	T	C	0.000299999999999967	-0.10475	0.014004	7.43194e-14	10646400	0.0103372	-0.108283	0.0140136	1.10084e-14	-0.0166454	IDP_dMRI_TBSS_MD_Superior_corona_radiata_R	EU
rs2239919	17	45092024	G	A	0.2734	0.058977	0.010259	8.98759e-09	29917.9	0.470042	0.0646311	0.0102937	3.4137e-10	-0.0882784	IDP_dMRI_TBSS_MD_Superior_corona_radiata_R	EU
rs1724422	17	45699947	G	A	0.1536	0.054807	0.0099069	3.1623e-08	49045.1	0.182356	0.0574655	0.00994451	7.53165e-09	-0.0102046	IDP_dMRI_TBSS_MD_Superior_corona_radiata_R	EU
rs17690703	17	45847931	T	C	0.0557	0.074914	0.01109	1.42742e-11	96754.6	0.0594139	0.0695266	0.0111174	4.00492e-10	0.167081	IDP_dMRI_TBSS_MD_Superior_corona_radiata_R	EU
rs113520245	17	45955766	T	C	0.000800000000000023	0.085701	0.01188	5.43761e-13	5550360	0.00190686	0.07626	0.0119689	1.87198e-10	0.111863	IDP_dMRI_TBSS_MD_Superior_corona_radiata_R	EU
rs3785884	17	45980229	A	G	0.000800000000000023	0.079818	0.011651	7.34677e-12	5770690	0.126455	0.0703833	0.0117242	1.93394e-09	0.139835	IDP_dMRI_TBSS_MD_Superior_corona_radiata_R	EU
rs58879558	17	46018101	C	T	0.2234	0.080802	0.011638	3.84008e-12	26600.7	0.310668	0.0868013	0.0117143	1.26425e-13	9.10544e-05	IDP_dMRI_TBSS_MD_Superior_corona_radiata_R	EU
rs199516	17	46779119	T	C	0.8612	-0.077524	0.011877	6.69938e-11	37094.2	0.99162	-0.0725272	0.0119082	1.12546e-09	0	IDP_dMRI_TBSS_MD_Superior_corona_radiata_R	EU
rs113238806	17	79718945	A	G	0.1136	-0.088578	0.016036	3.3194e-08	24152.9	0.0565034	-0.088578	0.0160458	3.38373e-08	0	IDP_dMRI_TBSS_MD_Superior_corona_radiata_R	EU
rs2267161	22	30557308	T	C	0.5292	-0.058449	0.010633	3.8643e-08	22200.4	0.330741	-0.058449	0.01064	3.94425e-08	0	IDP_dMRI_TBSS_MD_Superior_corona_radiata_R	EU
rs11731676	4	53318054	A	G	0.8512	0.064773	0.010354	3.95374e-10	46077.6	0.687324	0.064773	0.0103583	4.01982e-10	0	IDP_dMRI_TBSS_MD_Superior_corona_radiata_R	EU
rs17205972	5	83563246	T	G	0.2286	0.13783	0.012264	2.63575e-29	23483.8	0.267463	0.131028	0.0123125	1.90421e-26	0.435863	IDP_dMRI_TBSS_MD_Superior_corona_radiata_R	EU
rs17206075	5	83639782	C	T	0.0739	0.18555	0.020409	9.76126e-20	21884.5	0.00120434	0.174401	0.0204706	1.60127e-17	0	IDP_dMRI_TBSS_MD_Superior_corona_radiata_R	EU
rs3129119	6	29135084	G	A	0.107	-0.066405	0.01083	8.70111e-10	55837.2	0.180399	-0.066405	0.0108335	8.81166e-10	0	IDP_dMRI_TBSS_MD_Superior_corona_radiata_R	EU
rs2172459	10	103658747	G	A	0.6867	-0.057738	0.0098724	4.96247e-09	29829.6	0.662134	-0.0573952	0.00987807	6.23385e-09	0.00863595	IDP_dMRI_TBSS_MD_Superior_corona_radiata_L	EU
rs9521686	13	110302163	C	T	0.6506	0.061207	0.011096	3.46542e-08	22344.1	0.632427	0.061207	0.0111033	3.53766e-08	0	IDP_dMRI_TBSS_MD_Superior_corona_radiata_L	EU
rs6503389	17	44583589	T	G	0.92772	0.059935	0.010806	2.91518e-08	79942.5	0.821407	0.0614852	0.0108743	1.56618e-08	-0.16185	IDP_dMRI_TBSS_MD_Superior_corona_radiata_L	EU
rs112791476	17	44958633	A	G	0.1891	-0.095473	0.014011	9.48253e-12	20756.7	0.0102369	-0.0897653	0.0141008	1.94058e-10	-0.0178487	IDP_dMRI_TBSS_MD_Superior_corona_radiata_L	EU
rs2239919	17	45092024	G	A	0.2734	0.0587	0.010259	1.05398e-08	29918.5	0.470042	0.0612245	0.0102922	2.70363e-09	0.0122559	IDP_dMRI_TBSS_MD_Superior_corona_radiata_L	EU
rs3785884	17	45980229	A	G	0.000800000000000023	0.078266	0.011652	1.85557e-11	5769760	0.126455	0.0754527	0.0116551	9.55718e-11	0.139835	IDP_dMRI_TBSS_MD_Superior_corona_radiata_L	EU
rs58879558	17	46018101	C	T	0.2234	0.079396	0.011639	9.00645e-12	26598	0.310668	0.0814525	0.0117277	3.77671e-12	9.10544e-05	IDP_dMRI_TBSS_MD_Superior_corona_radiata_L	EU
rs59731356	22	30368675	C	T	0.000199999999999978	-0.062543	0.010499	2.56842e-09	28409600	0.124398	-0.062543	0.010499	2.56848e-09	0	IDP_dMRI_TBSS_MD_Superior_corona_radiata_L	EU
rs9821481	3	183637797	T	G	0.4016	-0.064904	0.011152	5.88678e-09	20918.5	0.477619	-0.064904	0.0111608	6.0498e-09	0	IDP_dMRI_TBSS_MD_Superior_corona_radiata_L	EU
rs6810608	4	53243467	C	T	0.7947	0.062411	0.01036	1.69919e-09	35724.3	0.687174	0.062411	0.0103651	1.7307e-09	0	IDP_dMRI_TBSS_MD_Superior_corona_radiata_L	EU
rs17205972	5	83563246	T	G	0.2286	0.13203	0.012267	5.14542e-27	23483	0.267463	0.125185	0.0123128	2.78131e-24	0.435863	IDP_dMRI_TBSS_MD_Superior_corona_radiata_L	EU
rs17206075	5	83639782	C	T	0.0739	0.1865	0.020408	6.32817e-20	21886	0.00120434	0.175815	0.02047	8.77998e-18	0	IDP_dMRI_TBSS_MD_Superior_corona_radiata_L	EU
rs3129119	6	29135084	G	A	0.107	-0.064908	0.01083	2.05559e-09	55839.4	0.180399	-0.064908	0.0108334	2.07942e-09	0	IDP_dMRI_TBSS_MD_Superior_corona_radiata_L	EU
rs9902371	17	75900965	G	A	0.1138	0.063899	0.010894	4.47721e-09	52284.7	0.181905	0.063899	0.0108975	4.52803e-09	0	IDP_dMRI_TBSS_MD_Posterior_corona_radiata_R	EU
rs6767922	3	183647448	C	T	0.4299	-0.068807	0.01113	6.32463e-10	20587.7	0.477971	-0.0686678	0.0111401	7.09163e-10	0.0394599	IDP_dMRI_TBSS_MD_Posterior_corona_radiata_R	EU
rs11749904	5	83486711	C	T	0.027	0.071842	0.010127	1.30191e-12	232365	0.0768768	0.0637315	0.0101416	3.29672e-10	-0.119607	IDP_dMRI_TBSS_MD_Posterior_corona_radiata_R	EU
rs67827860	5	83564666	T	C	0.1915	0.14966	0.012307	5.04125e-34	26555.4	0.240466	0.160971	0.0126569	4.69351e-37	0.0555403	IDP_dMRI_TBSS_MD_Posterior_corona_radiata_R	EU
rs17206075	5	83639782	C	T	0.0739	0.17796	0.020412	2.82158e-18	21884.7	0.00120434	0.159905	0.0204826	5.86281e-15	0	IDP_dMRI_TBSS_MD_Posterior_corona_radiata_R	EU
rs13233322	7	18876078	A	C	0.4207	-0.060614	0.010292	3.87533e-09	24222.7	0.364261	-0.060614	0.0102992	3.97242e-09	0	IDP_dMRI_TBSS_MD_Posterior_corona_radiata_R	EU
rs7213044	17	44594657	A	G	0.2434	-0.060254	0.0098689	1.02516e-09	34875.9	0.412033	-0.0598138	0.00987419	1.38175e-09	0.0948197	IDP_dMRI_TBSS_MD_Posterior_corona_radiata_L	EU
rs75498163	17	44955189	T	C	0.000299999999999967	-0.089675	0.014009	1.54118e-10	10638800	0.0103372	-0.0930626	0.0140211	3.19382e-11	0.0111964	IDP_dMRI_TBSS_MD_Posterior_corona_radiata_L	EU
rs758523	17	46181056	T	G	0.000299999999999967	0.062233	0.011859	1.53973e-07	14846100	0.00195705	0.0655563	0.0118685	3.32237e-08	0	IDP_dMRI_TBSS_MD_Posterior_corona_radiata_L	EU
rs9902371	17	75900965	G	A	0.1138	0.061678	0.010895	1.5038e-08	52277.5	0.181905	0.061678	0.0108982	1.5186e-08	0	IDP_dMRI_TBSS_MD_Posterior_corona_radiata_L	EU
rs35194537	5	83475104	G	C	0.0198	0.073556	0.010129	3.8163e-13	314425	0.0764753	0.066511	0.0101395	5.39553e-11	-0.118096	IDP_dMRI_TBSS_MD_Posterior_corona_radiata_L	EU
rs67827860	5	83564666	T	C	0.1915	0.14863	0.012308	1.41631e-33	26553.1	0.240466	0.162348	0.012654	1.1177e-37	0.0555403	IDP_dMRI_TBSS_MD_Posterior_corona_radiata_L	EU
rs17206075	5	83639782	C	T	0.0739	0.1773	0.020412	3.75204e-18	21885.3	0.00120434	0.159135	0.0204817	7.87173e-15	0	IDP_dMRI_TBSS_MD_Posterior_corona_radiata_L	EU
rs3129119	6	29135084	G	A	0.107	-0.066661	0.01083	7.49748e-10	55837	0.180399	-0.066661	0.0108336	7.59422e-10	0	IDP_dMRI_TBSS_MD_Posterior_corona_radiata_L	EU
rs7150622	14	75256835	G	T	0.0585	-0.064656	0.0115	1.88474e-08	85936.6	0.236552	-0.064656	0.011502	1.8957e-08	0	IDP_dMRI_TBSS_MD_Posterior_thalamic_radiation_R	EU
rs76566528	17	44914884	A	G	0.0407	-0.082908	0.013775	1.75791e-09	84487.3	0.0101867	-0.0829342	0.0137779	1.75091e-09	0.000591568	IDP_dMRI_TBSS_MD_Posterior_thalamic_radiation_R	EU
rs2301597	17	45095905	C	T	0.3608	0.055835	0.0099217	1.82773e-08	27551.5	0.171317	0.0558552	0.00992722	1.83938e-08	0	IDP_dMRI_TBSS_MD_Posterior_thalamic_radiation_R	EU
rs2267161	22	30557308	T	C	0.5292	-0.058936	0.010633	2.97768e-08	22200.1	0.330741	-0.058936	0.0106401	3.04138e-08	0	IDP_dMRI_TBSS_MD_Posterior_thalamic_radiation_R	EU
rs35194537	5	83475104	G	C	0.0198	0.079847	0.010127	3.15631e-15	314542	0.0764753	0.0726301	0.0101376	7.81285e-13	-0.118096	IDP_dMRI_TBSS_MD_Posterior_thalamic_radiation_R	EU
rs67827860	5	83564666	T	C	0.1915	0.15587	0.012303	8.75277e-37	26560.3	0.240466	0.169776	0.0126523	4.70239e-41	0.0555403	IDP_dMRI_TBSS_MD_Posterior_thalamic_radiation_R	EU
rs17206075	5	83639782	C	T	0.0739	0.17372	0.020414	1.74164e-17	21884.2	0.00120434	0.154701	0.0204822	4.25635e-14	0	IDP_dMRI_TBSS_MD_Posterior_thalamic_radiation_R	EU
rs12664474	6	25875861	G	A	0.3724	0.081442	0.013325	9.84087e-10	15053.2	0.529004	0.0876323	0.0133975	6.11354e-11	0.0685083	IDP_dMRI_TBSS_MD_Posterior_thalamic_radiation_R	EU
rs370155	6	27814253	G	T	0.2644	-0.072843	0.01411	2.43662e-07	16145.7	0.0907266	-0.0781492	0.0141624	3.42732e-08	0.0495958	IDP_dMRI_TBSS_MD_Posterior_thalamic_radiation_R	EU
rs1742741	6	28753757	T	A	0.0933	-0.06329	0.010732	3.69461e-09	64234.7	0.184916	-0.0690013	0.0107955	1.64076e-10	0.0329681	IDP_dMRI_TBSS_MD_Posterior_thalamic_radiation_R	EU
rs3130513	6	31210307	G	C	0.5781	-0.03078	0.0098052	0.00169438	26695.3	0.492824	-0.0644736	0.0106959	1.6614e-09	0.395185	IDP_dMRI_TBSS_MD_Posterior_thalamic_radiation_R	EU
rs2853928	6	31289734	C	A	0.7324	0.060526	0.010568	1.02048e-08	28576	0.854978	0.0937059	0.0115408	4.67886e-16	0.130547	IDP_dMRI_TBSS_MD_Posterior_thalamic_radiation_R	EU
rs2736157	6	31633043	G	A	0.0725	-0.081394	0.012242	2.95592e-11	62093.5	0.106985	-0.131726	0.0128169	8.89914e-25	-0.149278	IDP_dMRI_TBSS_MD_Posterior_thalamic_radiation_R	EU
rs707938	6	31761582	G	A	0.1887	-0.031935	0.010509	0.00237504	37028.1	0.345092	-0.0874723	0.0113793	1.5066e-14	-0.0446876	IDP_dMRI_TBSS_MD_Posterior_thalamic_radiation_R	EU
rs3115674	6	31831299	G	T	0.0518999999999999	-0.090789	0.01406	1.06619e-10	64333.6	0.0102369	-0.101077	0.0141518	9.17591e-13	0.059564	IDP_dMRI_TBSS_MD_Posterior_thalamic_radiation_R	EU
rs410851	6	31968891	C	T	0.8143	0.050325	0.010361	1.19083e-06	38552.3	0.685267	0.101138	0.0112857	3.19877e-19	0	IDP_dMRI_TBSS_MD_Posterior_thalamic_radiation_R	EU
rs17053525	8	25380447	G	A	0.0821	0.080754	0.014058	9.22776e-09	42013.5	0.0228322	0.080754	0.0140634	9.34772e-09	0	IDP_dMRI_TBSS_MD_Posterior_thalamic_radiation_R	EU
rs7150622	14	75256835	G	T	0.0585	-0.064395	0.011501	2.15494e-08	85921.5	0.236552	-0.064395	0.011503	2.16727e-08	0	IDP_dMRI_TBSS_MD_Posterior_thalamic_radiation_L	EU
rs76238604	17	44922334	T	C	0.000800000000000023	-0.078112	0.014149	3.37704e-08	3912960	0.0102369	-0.078112	0.0141491	3.37744e-08	0	IDP_dMRI_TBSS_MD_Posterior_thalamic_radiation_L	EU
rs8081606	17	75866565	T	C	0.000800000000000023	0.072002	0.012514	8.73029e-09	5002240	0.147933	0.072002	0.012514	8.73124e-09	0	IDP_dMRI_TBSS_MD_Posterior_thalamic_radiation_L	EU
rs11749904	5	83486711	C	T	0.027	0.076656	0.010125	3.70468e-14	232451	0.0768768	0.0681222	0.0101398	1.83851e-11	-0.119607	IDP_dMRI_TBSS_MD_Posterior_thalamic_radiation_L	EU
rs67827860	5	83564666	T	C	0.1915	0.15588	0.012303	8.66255e-37	26560.2	0.240466	0.16886	0.0126556	1.30614e-40	0.0555403	IDP_dMRI_TBSS_MD_Posterior_thalamic_radiation_L	EU
rs17206075	5	83639782	C	T	0.0739	0.18	0.020411	1.1572e-18	21885.2	0.00120434	0.160901	0.0204824	3.9799e-15	0	IDP_dMRI_TBSS_MD_Posterior_thalamic_radiation_L	EU
rs13206443	6	26119017	T	C	0.00290000000000001	-0.084971	0.014731	8.01341e-09	997900	0.0207748	-0.085717	0.0147396	6.04808e-09	0.0475646	IDP_dMRI_TBSS_MD_Posterior_thalamic_radiation_L	EU
rs1233597	6	28760552	T	C	0.13	-0.063294	0.010734	3.7109e-09	48018.8	0.184665	-0.0659227	0.0107875	9.89994e-10	-0.0448991	IDP_dMRI_TBSS_MD_Posterior_thalamic_radiation_L	EU
rs2853928	6	31289734	C	A	0.7324	0.056561	0.010569	8.71827e-08	28574.6	0.854978	0.0704111	0.0108638	9.09717e-11	0.179962	IDP_dMRI_TBSS_MD_Posterior_thalamic_radiation_L	EU
rs9266043	6	31350853	G	A	0.8125	0.052791	0.010297	2.94657e-07	38741.2	0.906714	0.0647833	0.0105016	6.87675e-10	0.112444	IDP_dMRI_TBSS_MD_Posterior_thalamic_radiation_L	EU
rs2523466	6	31395249	T	G	0.5034	-0.054922	0.011498	1.78234e-06	18925.1	0.310066	-0.103684	0.0124434	7.91771e-17	-0.157902	IDP_dMRI_TBSS_MD_Posterior_thalamic_radiation_L	EU
rs3130631	6	31598391	G	C	0.1795	-0.081396	0.013953	5.42492e-09	21805.5	0.0537435	-0.169139	0.0146036	5.08244e-31	-0.0129759	IDP_dMRI_TBSS_MD_Posterior_thalamic_radiation_L	EU
rs3115674	6	31831299	G	T	0.0518999999999999	-0.091918	0.01406	6.25333e-11	64332.2	0.0102369	-0.103248	0.0141265	2.69568e-13	0.0551073	IDP_dMRI_TBSS_MD_Posterior_thalamic_radiation_L	EU
rs440454	6	31959565	G	A	0.5158	0.046855	0.010351	5.99358e-06	23381.4	0.708952	0.103725	0.0112674	3.3935e-20	0.168481	IDP_dMRI_TBSS_MD_Posterior_thalamic_radiation_L	EU
rs3131296	6	32205216	T	C	0.2466	-0.090091	0.013495	2.45753e-11	18463.5	0.0666901	-0.198286	0.0143729	2.69805e-43	-0.0603617	IDP_dMRI_TBSS_MD_Posterior_thalamic_radiation_L	EU
rs3129935	6	32368428	G	A	0.274	-0.0584	0.012212	1.73403e-06	21085.9	0.0754215	-0.127043	0.0126477	9.69176e-24	-0.0988724	IDP_dMRI_TBSS_MD_Posterior_thalamic_radiation_L	EU
rs3117106	6	32375592	C	T	0.1208	-0.059042	0.013218	7.94029e-06	33726.6	0.147531	-0.128482	0.0137706	1.05703e-20	-0.147621	IDP_dMRI_TBSS_MD_Posterior_thalamic_radiation_L	EU
rs2894255	6	32422555	T	C	0.1627	-0.070163	0.013228	1.13213e-07	26242	0.109394	-0.133096	0.0138017	5.24113e-22	-0.0770186	IDP_dMRI_TBSS_MD_Posterior_thalamic_radiation_L	EU
rs9275602	6	32715035	A	C	0.0234	-0.059567	0.012225	1.10163e-06	183324	0.16108	-0.0765777	0.012287	4.59318e-10	0	IDP_dMRI_TBSS_MD_Posterior_thalamic_radiation_L	EU
rs17053525	8	25380447	G	A	0.0821	0.082881	0.014057	3.7227e-09	42017.5	0.0228322	0.082881	0.0140626	3.77646e-09	0	IDP_dMRI_TBSS_MD_Posterior_thalamic_radiation_L	EU
rs10776630	10	48616145	A	T	0.5006	-0.054062	0.0098272	3.77083e-08	25907.1	0.530811	-0.054062	0.00983275	3.8378e-08	0	IDP_dMRI_TBSS_MD_Sagittal_stratum_R	EU
rs532483	11	257030	A	G	0.000199999999999978	-0.10121	0.017369	5.64163e-09	10380400	0.00657367	-0.10121	0.017369	5.64195e-09	0	IDP_dMRI_TBSS_MD_Sagittal_stratum_R	EU
rs2303865	11	44615283	A	G	0.3878	0.079305	0.014431	3.89691e-08	12636.1	0.438328	0.079305	0.0144477	4.03935e-08	0	IDP_dMRI_TBSS_MD_Sagittal_stratum_R	EU
rs76566528	17	44914884	A	G	0.0407	-0.087231	0.013773	2.39695e-10	84508.7	0.0101867	-0.089035	0.0137798	1.03818e-10	0.0235552	IDP_dMRI_TBSS_MD_Sagittal_stratum_R	EU
rs8066411	17	45079724	A	G	0.0897	0.055047	0.0098373	2.19679e-08	79216.1	0.0450622	0.0564972	0.00984174	9.43578e-09	0	IDP_dMRI_TBSS_MD_Sagittal_stratum_R	EU
rs59731356	22	30368675	C	T	0.000199999999999978	-0.058482	0.0105	2.55157e-08	28404400	0.124398	-0.0583225	0.0105	2.78393e-08	0.0846146	IDP_dMRI_TBSS_MD_Sagittal_stratum_R	EU
rs2267161	22	30557308	T	C	0.5292	-0.058958	0.010633	2.94268e-08	22200.3	0.330741	-0.0587417	0.0106402	3.37551e-08	0.00140502	IDP_dMRI_TBSS_MD_Sagittal_stratum_R	EU
rs4821735	22	38062962	C	G	0.6174	-0.056017	0.010088	2.81073e-08	26018.9	0.715676	-0.0559232	0.0100938	3.01864e-08	0	IDP_dMRI_TBSS_MD_Sagittal_stratum_R	EU
rs10057194	5	83362752	G	A	0.1797	0.12052	0.022382	7.2572e-08	8451.88	0.203533	0.165954	0.0227704	3.14233e-13	-0.190593	IDP_dMRI_TBSS_MD_Sagittal_stratum_R	EU
rs10055352	5	83421328	T	A	0.5547	0.06933	0.010551	4.99982e-11	22730.3	0.625602	0.0791268	0.0106697	1.20698e-13	-0.10312	IDP_dMRI_TBSS_MD_Sagittal_stratum_R	EU
rs35194537	5	83475104	G	C	0.0198	0.10577	0.010116	1.37956e-25	315182	0.0764753	0.100166	0.0101319	4.77698e-23	-0.118096	IDP_dMRI_TBSS_MD_Sagittal_stratum_R	EU
rs67827860	5	83564666	T	C	0.1915	0.16557	0.012297	2.5385e-41	26565.8	0.240466	0.163067	0.0129004	1.26291e-36	0.0555403	IDP_dMRI_TBSS_MD_Sagittal_stratum_R	EU
rs17206075	5	83639782	C	T	0.0739	0.20883	0.020398	1.34298e-24	21886.5	0.00120434	0.179283	0.0205322	2.5063e-18	0.0826469	IDP_dMRI_TBSS_MD_Sagittal_stratum_R	EU
rs2045380	5	83652397	G	A	0.1647	0.12409	0.015284	4.70242e-16	19420	0.153051	0.0889057	0.0157293	1.58387e-08	0	IDP_dMRI_TBSS_MD_Sagittal_stratum_R	EU
rs2517474	6	31078717	A	G	0.6785	0.046721	0.0098297	2.00376e-06	29688	0.677489	0.0572579	0.00991123	7.6012e-09	-0.0132789	IDP_dMRI_TBSS_MD_Sagittal_stratum_R	EU
rs3115674	6	31831299	G	T	0.0518999999999999	-0.079553	0.014063	1.54131e-08	64316.4	0.0102369	-0.0845938	0.0140815	1.88468e-09	-0.0385178	IDP_dMRI_TBSS_MD_Sagittal_stratum_R	EU
rs622076	6	31858928	A	G	0.0266	-0.07389	0.01334	3.04237e-08	135872	0.0786833	-0.0948441	0.0135429	2.50117e-12	-0.162322	IDP_dMRI_TBSS_MD_Sagittal_stratum_R	EU
rs652888	6	31883457	G	A	0.0508999999999999	-0.056384	0.011413	7.799e-07	99489.4	0.211863	-0.0752212	0.0115833	8.36124e-11	0	IDP_dMRI_TBSS_MD_Sagittal_stratum_R	EU
rs151035694	11	262106	A	G	0.001	-0.10141	0.017364	5.21244e-09	2078910	0.00817945	-0.10141	0.0173641	5.21389e-09	0	IDP_dMRI_TBSS_MD_Sagittal_stratum_L	EU
rs2303865	11	44615283	A	G	0.3878	0.079972	0.014431	2.99582e-08	12635.5	0.438328	0.079972	0.014448	3.10913e-08	0	IDP_dMRI_TBSS_MD_Sagittal_stratum_L	EU
rs76238604	17	44922334	T	C	0.000800000000000023	-0.091143	0.014145	1.16766e-10	3915210	0.0102369	-0.091143	0.0141451	1.16792e-10	0	IDP_dMRI_TBSS_MD_Sagittal_stratum_L	EU
rs2070889	22	30263577	A	G	0.0331	-0.075421	0.012465	1.44288e-09	125890	0.19721	-0.072852	0.0124724	5.18668e-09	0.441733	IDP_dMRI_TBSS_MD_Sagittal_stratum_L	EU
rs59731356	22	30368675	C	T	0.000199999999999978	-0.06359	0.010498	1.38387e-09	28415200	0.124398	-0.0617637	0.0105025	4.08219e-09	0.0126807	IDP_dMRI_TBSS_MD_Sagittal_stratum_L	EU
rs4821735	22	38062962	C	G	0.6174	-0.056956	0.010088	1.64304e-08	26017.8	0.715676	-0.0565851	0.0100942	2.07385e-08	0	IDP_dMRI_TBSS_MD_Sagittal_stratum_L	EU
rs12509702	4	53227802	C	T	0.2173	-0.055176	0.010113	4.87123e-08	35970.4	0.313278	-0.055176	0.010117	4.93137e-08	0	IDP_dMRI_TBSS_MD_Sagittal_stratum_L	EU
rs10055352	5	83421328	T	A	0.5547	0.071092	0.01055	1.59944e-11	22732.3	0.625602	0.090464	0.0106906	2.62859e-17	-0.103553	IDP_dMRI_TBSS_MD_Sagittal_stratum_L	EU
rs11749904	5	83486711	C	T	0.027	0.096026	0.010118	2.29684e-21	232742	0.0768768	0.0836394	0.0101551	1.77728e-16	0.0665628	IDP_dMRI_TBSS_MD_Sagittal_stratum_L	EU
rs7732237	5	83530737	A	G	0.2362	0.063501	0.0099619	1.83697e-10	34935.9	0.377609	0.109256	0.0104501	1.3888e-25	-0.157404	IDP_dMRI_TBSS_MD_Sagittal_stratum_L	EU
rs78248083	5	83552822	G	C	0.000299999999999967	0.12835	0.017319	1.25411e-13	6960940	0.0542453	0.118667	0.0173404	7.73336e-12	0.241356	IDP_dMRI_TBSS_MD_Sagittal_stratum_L	EU
rs67827860	5	83564666	T	C	0.1915	0.17667	0.01229	7.4161e-47	26570.9	0.240466	0.192288	0.0125785	9.33055e-53	-0.112618	IDP_dMRI_TBSS_MD_Sagittal_stratum_L	EU
rs178025	5	83582438	A	T	0.8554	0.040715	0.010658	0.000133379	44554	0.740114	0.0789954	0.0110214	7.6415e-13	0.022585	IDP_dMRI_TBSS_MD_Sagittal_stratum_L	EU
rs35430475	5	83633660	T	C	0.1474	0.19805	0.019818	1.6283e-23	12587.7	0.00150542	0.177698	0.0199238	4.71067e-19	0	IDP_dMRI_TBSS_MD_Sagittal_stratum_L	EU
rs10055973	5	180692918	A	G	0.1086	0.06086	0.01105	3.63568e-08	52946.8	0.277148	0.06086	0.0110531	3.6673e-08	0	IDP_dMRI_TBSS_MD_Sagittal_stratum_L	EU
rs2853995	6	31365242	C	T	0.2606	-0.041257	0.011655	0.000400348	23912.2	0.106885	-0.067606	0.0118633	1.20687e-08	-0.0637158	IDP_dMRI_TBSS_MD_Sagittal_stratum_L	EU
rs3130631	6	31598391	G	C	0.1795	-0.071999	0.013956	2.48273e-07	21803.8	0.0537435	-0.10592	0.0142712	1.15429e-13	-0.0129759	IDP_dMRI_TBSS_MD_Sagittal_stratum_L	EU
rs3115674	6	31831299	G	T	0.0518999999999999	-0.079377	0.014063	1.65772e-08	64316.4	0.0102369	-0.0860388	0.0140986	1.04328e-09	0.0551073	IDP_dMRI_TBSS_MD_Sagittal_stratum_L	EU
rs440454	6	31959565	G	A	0.5158	0.040957	0.010352	7.6077e-05	23382	0.708952	0.0969851	0.0109845	1.05376e-18	0.1492	IDP_dMRI_TBSS_MD_Sagittal_stratum_L	EU
rs1265888	6	32098670	A	G	0.1318	-0.064415	0.012739	4.26978e-07	33696.5	0.0525391	-0.0951011	0.0129529	2.10324e-13	-0.0475283	IDP_dMRI_TBSS_MD_Sagittal_stratum_L	EU
rs3131296	6	32205216	T	C	0.2466	-0.074246	0.0135	3.8043e-08	18464.4	0.0666901	-0.124562	0.0139913	5.44736e-19	-0.100105	IDP_dMRI_TBSS_MD_Sagittal_stratum_L	EU
rs3117106	6	32375592	C	T	0.1208	-0.045211	0.013221	0.000627051	33719.9	0.147531	-0.0785792	0.0135802	7.19552e-09	-0.147621	IDP_dMRI_TBSS_MD_Sagittal_stratum_L	EU
rs2894255	6	32422555	T	C	0.1627	-0.052471	0.013232	7.32538e-05	26238.8	0.109394	-0.0988134	0.0136397	4.33958e-13	0	IDP_dMRI_TBSS_MD_Sagittal_stratum_L	EU
rs55705857	8	129633446	G	A	0.000600000000000045	0.12342	0.021516	9.68264e-09	2255730	0.0013047	0.12342	0.0215162	9.68496e-09	0	IDP_dMRI_TBSS_MD_Sagittal_stratum_L	EU
rs9521686	13	110302163	C	T	0.6506	0.066039	0.011095	2.64658e-09	22343.5	0.632427	0.066039	0.0111035	2.72169e-09	0	IDP_dMRI_TBSS_MD_External_capsule_R	EU
rs7196814	16	51415849	G	A	0.1923	-0.068147	0.0098791	5.27034e-12	41262.7	0.130118	-0.068147	0.00988467	5.41659e-12	0	IDP_dMRI_TBSS_MD_External_capsule_R	EU
rs1724425	17	45704381	T	C	0.0405	0.056082	0.0099668	1.83497e-08	162188	0.231935	0.0563378	0.00997812	1.64095e-08	-0.0131528	IDP_dMRI_TBSS_MD_External_capsule_R	EU
rs3785884	17	45980229	A	G	0.000800000000000023	0.073199	0.011653	3.35196e-10	5768880	0.126455	0.0719001	0.0116557	6.88757e-10	0.139835	IDP_dMRI_TBSS_MD_External_capsule_R	EU
rs58879558	17	46018101	C	T	0.2234	0.074244	0.011641	1.79647e-10	26595.2	0.310668	0.106195	0.0124557	1.51714e-17	0.0602255	IDP_dMRI_TBSS_MD_External_capsule_R	EU
rs4684999	3	13721652	A	C	0.5533	-0.04666	0.0099334	2.63644e-06	25655.7	0.505269	-0.0583278	0.010072	6.99267e-09	0.172241	IDP_dMRI_TBSS_MD_External_capsule_R	EU
rs6442409	3	13793590	C	T	0.2865	0.064609	0.010326	3.92644e-10	28691.4	0.430399	0.0744871	0.0104727	1.13964e-12	0	IDP_dMRI_TBSS_MD_External_capsule_R	EU
rs251124	5	83509605	T	C	0.3546	-0.05637	0.013431	2.70466e-05	15151.4	0.32221	-0.0828433	0.0138178	2.02976e-09	-0.0994266	IDP_dMRI_TBSS_MD_External_capsule_R	EU
rs7732237	5	83530737	A	G	0.2362	0.069711	0.0099599	2.57489e-12	34941.9	0.377609	0.0997006	0.0104761	1.78248e-21	-0.157404	IDP_dMRI_TBSS_MD_External_capsule_R	EU
rs78248083	5	83552822	G	C	0.000299999999999967	0.10526	0.017327	1.24056e-09	6954600	0.0542453	0.104131	0.0173298	1.86875e-09	0.241356	IDP_dMRI_TBSS_MD_External_capsule_R	EU
rs67827860	5	83564666	T	C	0.1915	0.136	0.012315	2.3582e-28	26547.3	0.240466	0.152674	0.0129015	2.61192e-32	0.160728	IDP_dMRI_TBSS_MD_External_capsule_R	EU
rs336945	5	83618745	T	C	0.5911	0.052977	0.0097778	6.02391e-08	27070.6	0.481684	0.0595905	0.0103118	7.52097e-09	0.0374809	IDP_dMRI_TBSS_MD_External_capsule_R	EU
rs17206075	5	83639782	C	T	0.0739	0.17085	0.020415	5.8185e-17	21884.8	0.00120434	0.146464	0.0205081	9.21427e-13	0	IDP_dMRI_TBSS_MD_External_capsule_R	EU
rs7039165	9	110887182	G	A	0.1849	0.066466	0.012064	3.59957e-08	28519	0.201676	0.066466	0.0120702	3.65796e-08	0	IDP_dMRI_TBSS_MD_External_capsule_R	EU
rs2303865	11	44615283	A	G	0.3878	0.084385	0.01443	4.97859e-09	12633.7	0.438328	0.084385	0.0144489	5.21325e-09	0	IDP_dMRI_TBSS_MD_External_capsule_L	EU
rs7338566	13	110247702	G	C	0.00280000000000002	0.056011	0.010005	2.16463e-08	2240400	0.103673	0.0557896	0.0100051	2.4597e-08	0.037051	IDP_dMRI_TBSS_MD_External_capsule_L	EU
rs9521686	13	110302163	C	T	0.6506	0.066624	0.011095	1.91489e-09	22342.6	0.632427	0.0663949	0.0111038	2.23839e-09	0	IDP_dMRI_TBSS_MD_External_capsule_L	EU
rs7196814	16	51415849	G	A	0.1923	-0.063603	0.0098806	1.2173e-10	41255.7	0.130118	-0.063603	0.00988544	1.24283e-10	0	IDP_dMRI_TBSS_MD_External_capsule_L	EU
rs1724425	17	45704381	T	C	0.0405	0.063174	0.0099648	2.30189e-10	162242	0.231935	0.0619738	0.00998648	5.44287e-10	0.0808333	IDP_dMRI_TBSS_MD_External_capsule_L	EU
rs62054807	17	45838131	T	C	0.1583	0.073394	0.010726	7.77548e-12	40804.2	0.109946	0.0743642	0.0107562	4.72358e-12	-0.0689397	IDP_dMRI_TBSS_MD_External_capsule_L	EU
rs17690703	17	45847931	T	C	0.0557	0.074783	0.01109	1.54848e-11	96756	0.0594139	0.0734686	0.0111274	4.04227e-11	0.0137631	IDP_dMRI_TBSS_MD_External_capsule_L	EU
rs3785884	17	45980229	A	G	0.000800000000000023	0.086676	0.011649	1.002e-13	5772740	0.126455	0.0812779	0.0116696	3.28608e-12	0.139835	IDP_dMRI_TBSS_MD_External_capsule_L	EU
rs58879558	17	46018101	C	T	0.2234	0.087362	0.011636	6.00804e-14	26602	0.310668	0.131595	0.0124324	3.50483e-26	9.10544e-05	IDP_dMRI_TBSS_MD_External_capsule_L	EU
rs1918785	17	46198964	C	T	0.000199999999999978	0.092134	0.011853	7.66165e-15	22289700	0.00195705	0.0838306	0.0118753	1.67431e-12	0.0791107	IDP_dMRI_TBSS_MD_External_capsule_L	EU
rs6442409	3	13793590	C	T	0.2865	0.05672	0.010328	3.97707e-08	28688.9	0.430399	0.05672	0.0103332	4.04038e-08	0	IDP_dMRI_TBSS_MD_External_capsule_L	EU
rs251124	5	83509605	T	C	0.3546	-0.054972	0.013431	4.25976e-05	15152	0.32221	-0.0811243	0.0138061	4.20402e-09	-0.0994266	IDP_dMRI_TBSS_MD_External_capsule_L	EU
rs7732237	5	83530737	A	G	0.2362	0.072391	0.009959	3.6242e-13	34943.9	0.377609	0.0843947	0.0100745	5.42828e-17	-0.157404	IDP_dMRI_TBSS_MD_External_capsule_L	EU
rs78248083	5	83552822	G	C	0.000299999999999967	0.095914	0.01733	3.12003e-08	6952100	0.0542453	0.0951603	0.0173328	4.01471e-08	0.241356	IDP_dMRI_TBSS_MD_External_capsule_L	EU
rs67827860	5	83564666	T	C	0.1915	0.12093	0.012322	9.78558e-23	26542.2	0.240466	0.147047	0.0127943	1.42773e-30	0.0555403	IDP_dMRI_TBSS_MD_External_capsule_L	EU
rs17206075	5	83639782	C	T	0.0739	0.15324	0.020421	6.18804e-14	21885.3	0.00120434	0.134179	0.0204967	5.89576e-11	0	IDP_dMRI_TBSS_MD_External_capsule_L	EU
rs2303865	11	44615283	A	G	0.3878	0.13161	0.014413	6.76567e-20	12614.6	0.438328	0.13161	0.01446	8.89548e-20	0	IDP_dMRI_TBSS_MD_Cingulum_cingulate_gyrus_R	EU
rs1724422	17	45699947	G	A	0.1536	0.052661	0.0099075	1.06502e-07	49042.7	0.182356	0.0773561	0.0104094	1.07453e-13	-0.398971	IDP_dMRI_TBSS_MD_Cingulum_cingulate_gyrus_R	EU
rs12938476	17	45735531	C	T	0.3654	0.039708	0.010008	7.25922e-05	26946.9	0.495735	0.0630677	0.0104927	1.84774e-09	0.00243221	IDP_dMRI_TBSS_MD_Cingulum_cingulate_gyrus_R	EU
rs62054807	17	45838131	T	C	0.1583	0.060958	0.01073	1.33846e-08	40788.7	0.109946	0.0634799	0.0107755	3.83584e-09	0.115085	IDP_dMRI_TBSS_MD_Cingulum_cingulate_gyrus_R	EU
rs118087478	17	45974223	G	T	0.00660000000000005	0.079187	0.011931	3.19958e-11	670904	0.00190686	0.0695852	0.0119526	5.82326e-09	0.111863	IDP_dMRI_TBSS_MD_Cingulum_cingulate_gyrus_R	EU
rs3785884	17	45980229	A	G	0.000800000000000023	0.074453	0.011653	1.66788e-10	5768850	0.126455	0.0702659	0.0116636	1.69779e-09	0.139835	IDP_dMRI_TBSS_MD_Cingulum_cingulate_gyrus_R	EU
rs58879558	17	46018101	C	T	0.2234	0.074718	0.01164	1.37107e-10	26599.2	0.310668	0.106829	0.0122154	2.22209e-18	9.10544e-05	IDP_dMRI_TBSS_MD_Cingulum_cingulate_gyrus_R	EU
rs59731356	22	30368675	C	T	0.000199999999999978	-0.057988	0.0105	3.33893e-08	28404600	0.124398	-0.057988	0.0105	3.33898e-08	0	IDP_dMRI_TBSS_MD_Cingulum_cingulate_gyrus_R	EU
rs56919927	3	13720341	C	T	0.000199999999999978	-0.065768	0.010928	1.76257e-09	26223200	0.0348254	-0.065206	0.0109282	2.42038e-09	0.183486	IDP_dMRI_TBSS_MD_Cingulum_cingulate_gyrus_R	EU
rs4684999	3	13721652	A	C	0.5533	-0.061277	0.0099296	6.77973e-10	25659.2	0.505269	-0.0812831	0.0101126	9.14394e-16	0.130287	IDP_dMRI_TBSS_MD_Cingulum_cingulate_gyrus_R	EU
rs729638	3	13785595	C	T	0.1354	0.066578	0.010309	1.05927e-10	50291.2	0.238157	0.0684482	0.0103717	4.12518e-11	0.0951867	IDP_dMRI_TBSS_MD_Cingulum_cingulate_gyrus_R	EU
rs4685022	3	13791114	G	A	0.4219	0.079465	0.010355	1.66622e-14	23886.2	0.432206	0.0891486	0.0105277	2.49583e-17	0	IDP_dMRI_TBSS_MD_Cingulum_cingulate_gyrus_R	EU
rs28795373	4	53178529	C	T	0.1534	-0.056242	0.010111	2.66003e-08	47134.9	0.314482	-0.056242	0.0101142	2.68709e-08	0	IDP_dMRI_TBSS_MD_Cingulum_cingulate_gyrus_R	EU
rs12647212	4	184201985	G	A	0.7378	0.058013	0.0098332	3.64147e-09	33443.4	0.778151	0.105222	0.0109744	8.98496e-22	-0.44491	IDP_dMRI_TBSS_MD_Cingulum_cingulate_gyrus_R	EU
rs6815289	4	184233337	T	C	0.2424	0.061744	0.010133	1.10566e-09	33173.3	0.0735648	0.109792	0.0113094	2.78639e-22	0	IDP_dMRI_TBSS_MD_Cingulum_cingulate_gyrus_R	EU
rs17205699	5	83098479	G	A	0.1657	-0.04496	0.0099722	6.52772e-06	45530.2	0.0420514	-0.0582647	0.0100377	6.45166e-09	-0.09407	IDP_dMRI_TBSS_MD_Cingulum_cingulate_gyrus_R	EU
rs10055352	5	83421328	T	A	0.5547	0.066095	0.010552	3.75848e-10	22730	0.625602	0.0766316	0.0107319	9.29468e-13	-0.10312	IDP_dMRI_TBSS_MD_Cingulum_cingulate_gyrus_R	EU
rs35194537	5	83475104	G	C	0.0198	0.099409	0.010119	8.87553e-23	315009	0.0764753	0.0876721	0.0101536	5.89439e-18	0.028248	IDP_dMRI_TBSS_MD_Cingulum_cingulate_gyrus_R	EU
rs251124	5	83509605	T	C	0.3546	-0.05324	0.013431	7.37154e-05	15153.2	0.32221	-0.0820556	0.0138799	3.38336e-09	-0.0994266	IDP_dMRI_TBSS_MD_Cingulum_cingulate_gyrus_R	EU
rs7732237	5	83530737	A	G	0.2362	0.076181	0.0099577	2.00259e-14	34947.7	0.377609	0.130447	0.0106614	2.00965e-34	-0.157404	IDP_dMRI_TBSS_MD_Cingulum_cingulate_gyrus_R	EU
rs78248083	5	83552822	G	C	0.000299999999999967	0.12002	0.017322	4.24542e-12	6958570	0.0542453	0.109737	0.0173503	2.53588e-10	0.241356	IDP_dMRI_TBSS_MD_Cingulum_cingulate_gyrus_R	EU
rs67827860	5	83564666	T	C	0.1915	0.16628	0.012297	1.15984e-41	26564.4	0.240466	0.194197	0.0128899	2.71873e-51	-0.112618	IDP_dMRI_TBSS_MD_Cingulum_cingulate_gyrus_R	EU
rs178025	5	83582438	A	T	0.8554	0.030315	0.01066	0.00445778	44544	0.740114	0.0815619	0.0112841	4.89937e-13	0.0181999	IDP_dMRI_TBSS_MD_Cingulum_cingulate_gyrus_R	EU
rs17206075	5	83639782	C	T	0.0739	0.20904	0.020398	1.20738e-24	21886.4	0.00120434	0.182989	0.0205222	4.80688e-19	-0.00999416	IDP_dMRI_TBSS_MD_Cingulum_cingulate_gyrus_R	EU
rs72771293	5	83652997	G	A	0.0966	-0.059603	0.011999	6.78808e-07	49814.6	0.080841	-0.0802833	0.0124763	1.236e-10	0	IDP_dMRI_TBSS_MD_Cingulum_cingulate_gyrus_R	EU
rs76928645	7	54873635	T	C	0.00529999999999997	0.089623	0.0161	2.59689e-08	458207	0.00115415	0.089623	0.0161005	2.59961e-08	0	IDP_dMRI_TBSS_MD_Cingulum_cingulate_gyrus_R	EU
rs2303865	11	44615283	A	G	0.3878	0.13428	0.014412	1.19411e-20	12612.8	0.438328	0.13428	0.0144609	1.60645e-20	0	IDP_dMRI_TBSS_MD_Cingulum_cingulate_gyrus_L	EU
rs3785884	17	45980229	A	G	0.000800000000000023	0.068688	0.011655	3.78246e-09	5766830	0.126455	0.0677398	0.0116561	6.19057e-09	0.139835	IDP_dMRI_TBSS_MD_Cingulum_cingulate_gyrus_L	EU
rs58879558	17	46018101	C	T	0.2234	0.068099	0.011642	4.93277e-09	26596.7	0.310668	0.071459	0.0117167	1.06801e-09	-0.110558	IDP_dMRI_TBSS_MD_Cingulum_cingulate_gyrus_L	EU
rs6786420	3	13762648	T	C	0.93271	0.068485	0.010904	3.37003e-10	83876.1	0.943948	0.0672666	0.0109077	6.96529e-10	0.0734585	IDP_dMRI_TBSS_MD_Cingulum_cingulate_gyrus_L	EU
rs13079464	3	13780942	C	G	0.003	0.057091	0.0098942	7.92019e-09	2138560	0.137094	0.0572197	0.00989622	7.38287e-09	-0.00573066	IDP_dMRI_TBSS_MD_Cingulum_cingulate_gyrus_L	EU
rs4685022	3	13791114	G	A	0.4219	0.074834	0.010356	4.96882e-13	23888	0.432206	0.0725503	0.010371	2.64355e-12	0.445497	IDP_dMRI_TBSS_MD_Cingulum_cingulate_gyrus_L	EU
rs13082214	3	13793510	T	C	0.001	0.073871	0.0099188	9.5072e-14	6371160	0.128563	0.0727424	0.00992343	2.29524e-13	0	IDP_dMRI_TBSS_MD_Cingulum_cingulate_gyrus_L	EU
rs10055352	5	83421328	T	A	0.5547	0.066313	0.010552	3.2912e-10	22729.6	0.625602	0.0773692	0.0107201	5.30535e-13	-0.042667	IDP_dMRI_TBSS_MD_Cingulum_cingulate_gyrus_L	EU
rs72771203	5	83481039	G	A	0.0810999999999999	-0.098865	0.01592	5.29465e-10	33116.1	0.00100361	-0.0890231	0.0159525	2.39817e-08	-0.0182498	IDP_dMRI_TBSS_MD_Cingulum_cingulate_gyrus_L	EU
rs11749904	5	83486711	C	T	0.027	0.091772	0.010119	1.19811e-19	232703	0.0768768	0.079425	0.0101571	5.29544e-15	0.0261061	IDP_dMRI_TBSS_MD_Cingulum_cingulate_gyrus_L	EU
rs251124	5	83509605	T	C	0.3546	-0.064476	0.013429	1.57677e-06	15150.2	0.32221	-0.0886141	0.0138717	1.6794e-10	-0.0994266	IDP_dMRI_TBSS_MD_Cingulum_cingulate_gyrus_L	EU
rs7732237	5	83530737	A	G	0.2362	0.068375	0.0099604	6.66385e-12	34939.8	0.377609	0.106766	0.010473	2.10016e-24	-0.157404	IDP_dMRI_TBSS_MD_Cingulum_cingulate_gyrus_L	EU
rs78248083	5	83552822	G	C	0.000299999999999967	0.11578	0.017324	2.33758e-11	6956910	0.0542453	0.107553	0.0173455	5.62361e-10	0.241356	IDP_dMRI_TBSS_MD_Cingulum_cingulate_gyrus_L	EU
rs67827860	5	83564666	T	C	0.1915	0.15617	0.012303	6.41246e-37	26559.8	0.240466	0.187988	0.0128699	2.54097e-48	-0.112618	IDP_dMRI_TBSS_MD_Cingulum_cingulate_gyrus_L	EU
rs178025	5	83582438	A	T	0.8554	0.035242	0.010659	0.000945321	44549.1	0.740114	0.0679289	0.0110618	8.2074e-10	0.0181999	IDP_dMRI_TBSS_MD_Cingulum_cingulate_gyrus_L	EU
rs17206075	5	83639782	C	T	0.0739	0.19837	0.020403	2.41558e-22	21885.9	0.00120434	0.171577	0.0205085	5.95306e-17	0	IDP_dMRI_TBSS_MD_Cingulum_cingulate_gyrus_L	EU
rs77126132	7	54899045	A	G	0.0467	0.092954	0.016958	4.21914e-08	48882.4	0.00100361	0.092954	0.016963	4.25814e-08	0	IDP_dMRI_TBSS_MD_Cingulum_cingulate_gyrus_L	EU
rs2303865	11	44615283	A	G	0.3878	0.09909	0.014425	6.45068e-12	12629.5	0.438328	0.09909	0.0144514	7.04213e-12	0	IDP_dMRI_TBSS_MD_Cingulum_hippocampus_R	EU
rs2267161	22	30557308	T	C	0.5292	-0.064384	0.010632	1.39825e-09	22198.4	0.330741	-0.064384	0.0106405	1.44109e-09	0	IDP_dMRI_TBSS_MD_Cingulum_hippocampus_R	EU
rs13112198	4	53050018	G	A	0.0723	-0.072739	0.010918	2.69574e-11	78276.8	0.243477	-0.072739	0.010921	2.72981e-11	0	IDP_dMRI_TBSS_MD_Cingulum_hippocampus_R	EU
rs4703899	5	82568370	C	A	0.4205	0.058872	0.010407	1.54076e-08	23695.6	0.377208	0.0616599	0.0104176	3.24293e-09	0.0153404	IDP_dMRI_TBSS_MD_Cingulum_hippocampus_R	EU
rs10057194	5	83362752	G	A	0.1797	0.1094	0.022384	1.02166e-06	8455.43	0.203533	0.142439	0.022654	3.22433e-10	-0.190593	IDP_dMRI_TBSS_MD_Cingulum_hippocampus_R	EU
rs10055352	5	83421328	T	A	0.5547	0.063112	0.010553	2.22482e-09	22728.9	0.625602	0.0977942	0.010936	3.80651e-19	-0.215935	IDP_dMRI_TBSS_MD_Cingulum_hippocampus_R	EU
rs10045126	5	83486215	G	T	0.3263	0.075155	0.010103	1.01543e-13	27853.2	0.169711	0.0806081	0.0103402	6.4102e-15	0.0592023	IDP_dMRI_TBSS_MD_Cingulum_hippocampus_R	EU
rs251124	5	83509605	T	C	0.3546	-0.060779	0.01343	6.02203e-06	15150.5	0.32221	-0.0923543	0.0140281	4.59408e-11	-0.0994266	IDP_dMRI_TBSS_MD_Cingulum_hippocampus_R	EU
rs7732237	5	83530737	A	G	0.2362	0.073098	0.0099588	2.13528e-13	34944.2	0.377609	0.110235	0.010396	2.86774e-26	-0.157404	IDP_dMRI_TBSS_MD_Cingulum_hippocampus_R	EU
rs78248083	5	83552822	G	C	0.000299999999999967	0.13881	0.017316	1.08991e-15	6963310	0.0542453	0.134616	0.0173212	7.74272e-15	0.241356	IDP_dMRI_TBSS_MD_Cingulum_hippocampus_R	EU
rs67827860	5	83564666	T	C	0.1915	0.17268	0.012293	8.03459e-45	26567.1	0.240466	0.209038	0.0128473	1.58483e-59	0.10297	IDP_dMRI_TBSS_MD_Cingulum_hippocampus_R	EU
rs309583	5	83574266	C	G	0.395	-0.039955	0.010646	0.000174694	23106.5	0.271226	-0.0715551	0.0110467	9.32599e-11	-0.0270039	IDP_dMRI_TBSS_MD_Cingulum_hippocampus_R	EU
rs35430475	5	83633660	T	C	0.1474	0.18689	0.019823	4.18233e-21	12592.3	0.00150542	0.160617	0.0199438	8.04782e-16	-0.00165455	IDP_dMRI_TBSS_MD_Cingulum_hippocampus_R	EU
rs4588569	5	83736363	A	T	0.1532	0.11694	0.023467	6.25516e-07	8741.15	0.0196206	0.131943	0.0235324	2.06016e-08	0	IDP_dMRI_TBSS_MD_Cingulum_hippocampus_R	EU
rs55751430	7	55005413	C	G	0.000199999999999978	0.068672	0.011804	5.96668e-09	22475200	0.0900241	0.0692173	0.0118046	4.52941e-09	-0.198814	IDP_dMRI_TBSS_MD_Cingulum_hippocampus_R	EU
rs28699309	7	55006420	G	A	0.139	0.057458	0.0099163	6.86074e-09	53176.8	0.321909	0.0661393	0.0100153	4.00713e-11	0.191875	IDP_dMRI_TBSS_MD_Cingulum_hippocampus_R	EU
rs17172438	7	55083844	C	T	0.0401	-0.063295	0.01256	4.66967e-07	103099	0.0368326	-0.07461	0.0126825	4.0312e-09	0	IDP_dMRI_TBSS_MD_Cingulum_hippocampus_R	EU
rs2785246	10	33507895	C	T	0.5447	-0.069526	0.011774	3.5255e-09	18180.2	0.707999	-0.069526	0.011785	3.6449e-09	0	IDP_dMRI_TBSS_MD_Cingulum_hippocampus_L	EU
rs2303865	11	44615283	A	G	0.3878	0.10454	0.014423	4.22517e-13	12627.8	0.438328	0.10454	0.0144524	4.71049e-13	0	IDP_dMRI_TBSS_MD_Cingulum_hippocampus_L	EU
rs2267161	22	30557308	T	C	0.5292	-0.065865	0.010631	5.80781e-10	22201.1	0.330741	-0.065865	0.0106399	6.00307e-10	0	IDP_dMRI_TBSS_MD_Cingulum_hippocampus_L	EU
rs11960003	5	83365082	T	C	0.1711	0.10668	0.022987	3.46922e-06	8335.35	0.207999	0.143555	0.0233154	7.40964e-10	-0.213755	IDP_dMRI_TBSS_MD_Cingulum_hippocampus_L	EU
rs10055352	5	83421328	T	A	0.5547	0.067139	0.010551	1.97486e-10	22733	0.625602	0.101566	0.010979	2.22557e-20	-0.223411	IDP_dMRI_TBSS_MD_Cingulum_hippocampus_L	EU
rs12332199	5	83490375	C	T	0.3339	0.08075	0.010119	1.46289e-15	27433.9	0.173224	0.083484	0.0103843	9.02345e-16	0.0509469	IDP_dMRI_TBSS_MD_Cingulum_hippocampus_L	EU
rs251124	5	83509605	T	C	0.3546	-0.066652	0.013429	6.93095e-07	15148.8	0.32221	-0.0991414	0.0140294	1.58687e-12	-0.0994266	IDP_dMRI_TBSS_MD_Cingulum_hippocampus_L	EU
rs7732237	5	83530737	A	G	0.2362	0.084223	0.0099546	2.65751e-17	34956.4	0.377609	0.132037	0.0105283	4.44553e-36	-0.157404	IDP_dMRI_TBSS_MD_Cingulum_hippocampus_L	EU
rs78248083	5	83552822	G	C	0.000299999999999967	0.14438	0.017313	7.46696e-17	6965780	0.0542453	0.14051	0.0173182	4.91945e-16	0.241356	IDP_dMRI_TBSS_MD_Cingulum_hippocampus_L	EU
rs67827860	5	83564666	T	C	0.1915	0.17485	0.012291	6.33244e-46	26571	0.240466	0.20519	0.0128784	3.75211e-57	0.10297	IDP_dMRI_TBSS_MD_Cingulum_hippocampus_L	EU
rs309583	5	83574266	C	G	0.395	-0.037552	0.010646	0.000419767	23108.4	0.271226	-0.07784	0.0111288	2.66282e-12	-0.0228439	IDP_dMRI_TBSS_MD_Cingulum_hippocampus_L	EU
rs17206075	5	83639782	C	T	0.0739	0.19818	0.020403	2.64686e-22	21886.2	0.00120434	0.161411	0.0205145	3.60019e-15	-0.00999416	IDP_dMRI_TBSS_MD_Cingulum_hippocampus_L	EU
rs72771293	5	83652997	G	A	0.0966	-0.06451	0.011998	7.5851e-08	49818.6	0.080841	-0.0741095	0.0123313	1.8566e-09	0	IDP_dMRI_TBSS_MD_Cingulum_hippocampus_L	EU
rs17205972	5	83563246	T	G	0.2286	0.074031	0.012291	1.71015e-09	23470.9	0.267463	0.074031	0.0123002	1.7586e-09	0	IDP_dMRI_TBSS_MD_Fornix_cres+Stria_terminalis_R	EU
rs199501	17	46785247	G	A	0.6789	-0.06511	0.011529	1.628e-08	21580.7	0.504316	-0.0829938	0.0119641	4.00808e-12	0	IDP_dMRI_TBSS_MD_Fornix_cres+Stria_terminalis_L	EU
rs67827860	5	83564666	T	C	0.1915	0.077836	0.012339	2.82429e-10	26526.1	0.240466	0.077836	0.012348	2.90958e-10	0	IDP_dMRI_TBSS_MD_Fornix_cres+Stria_terminalis_L	EU
rs12403837	1	214985686	A	G	0.0641	-0.10516	0.018994	3.08602e-08	28902.5	0.00853071	-0.10516	0.0190037	3.13639e-08	0	IDP_dMRI_TBSS_MD_Superior_longitudinal_fasciculus_R	EU
rs875750	17	45088016	A	T	0.1725	0.056779	0.0098356	7.79627e-09	45314.1	0.0451124	0.0553689	0.00985104	1.90282e-08	-0.00617695	IDP_dMRI_TBSS_MD_Superior_longitudinal_fasciculus_R	EU
rs1724422	17	45699947	G	A	0.1536	0.051827	0.0099077	1.68612e-07	49040.6	0.182356	0.0581276	0.00994751	5.1135e-09	-0.0700391	IDP_dMRI_TBSS_MD_Superior_longitudinal_fasciculus_R	EU
rs62054807	17	45838131	T	C	0.1583	0.064044	0.010729	2.38358e-09	40792.1	0.109946	0.0713788	0.0107888	3.69014e-11	-0.0689397	IDP_dMRI_TBSS_MD_Superior_longitudinal_fasciculus_R	EU
rs17690703	17	45847931	T	C	0.0557	0.080879	0.011088	3.00256e-13	96782.3	0.0594139	0.0729945	0.0111852	6.7557e-11	-0.0230866	IDP_dMRI_TBSS_MD_Superior_longitudinal_fasciculus_R	EU
rs3785884	17	45980229	A	G	0.000800000000000023	0.083992	0.01165	5.61108e-13	5771700	0.126455	0.0818039	0.0116554	2.24228e-12	0.139835	IDP_dMRI_TBSS_MD_Superior_longitudinal_fasciculus_R	EU
rs58879558	17	46018101	C	T	0.2234	0.08405	0.011637	5.09834e-13	26601.4	0.310668	0.118281	0.0124373	1.902e-21	9.10544e-05	IDP_dMRI_TBSS_MD_Superior_longitudinal_fasciculus_R	EU
rs2696532	17	46278236	G	A	0.0188	0.09135	0.012019	2.95066e-14	234933	0.00195705	0.0679574	0.0121329	2.12996e-08	0	IDP_dMRI_TBSS_MD_Superior_longitudinal_fasciculus_R	EU
rs28795373	4	53178529	C	T	0.1534	-0.059436	0.01011	4.12923e-09	47139.7	0.314482	-0.059436	0.0101136	4.18172e-09	0	IDP_dMRI_TBSS_MD_Superior_longitudinal_fasciculus_R	EU
rs11749904	5	83486711	C	T	0.027	0.083584	0.010123	1.49579e-16	232531	0.0768768	0.0758127	0.010138	7.54285e-14	-0.119607	IDP_dMRI_TBSS_MD_Superior_longitudinal_fasciculus_R	EU
rs67827860	5	83564666	T	C	0.1915	0.13972	0.012313	7.64389e-30	26548.5	0.240466	0.151695	0.0126585	4.33017e-33	0.0555403	IDP_dMRI_TBSS_MD_Superior_longitudinal_fasciculus_R	EU
rs17206075	5	83639782	C	T	0.0739	0.16391	0.020417	9.89826e-16	21885.6	0.00120434	0.146082	0.0204822	9.88306e-13	0	IDP_dMRI_TBSS_MD_Superior_longitudinal_fasciculus_R	EU
rs3129119	6	29135084	G	A	0.107	-0.062407	0.010831	8.31786e-09	55831.5	0.180399	-0.062407	0.0108341	8.40012e-09	0	IDP_dMRI_TBSS_MD_Superior_longitudinal_fasciculus_R	EU
rs9904512	17	44903736	C	T	0.2452	-0.06135	0.010324	2.80769e-09	31708.9	0.271578	-0.0644261	0.0104166	6.21335e-10	-0.0425982	IDP_dMRI_TBSS_MD_Superior_longitudinal_fasciculus_L	EU
rs916660	17	45081306	A	G	0.0284	0.056618	0.0098371	8.6356e-09	234477	0.0450622	0.0538299	0.00984285	4.52741e-08	0.0717596	IDP_dMRI_TBSS_MD_Superior_longitudinal_fasciculus_L	EU
rs3785884	17	45980229	A	G	0.000800000000000023	0.074682	0.011653	1.46649e-10	5768700	0.126455	0.0714075	0.0116561	9.00154e-10	0.139835	IDP_dMRI_TBSS_MD_Superior_longitudinal_fasciculus_L	EU
rs58879558	17	46018101	C	T	0.2234	0.074395	0.01164	1.64457e-10	26598.8	0.310668	0.0995378	0.0122409	4.23792e-16	9.10544e-05	IDP_dMRI_TBSS_MD_Superior_longitudinal_fasciculus_L	EU
rs3739118	2	200389046	A	G	0.0198	-0.061215	0.010827	1.56829e-08	275204	0.156714	-0.061215	0.0108276	1.57119e-08	0	IDP_dMRI_TBSS_MD_Superior_longitudinal_fasciculus_L	EU
rs59731356	22	30368675	C	T	0.000199999999999978	-0.058625	0.0105	2.35952e-08	28403800	0.124398	-0.0584126	0.0105	2.65053e-08	0.0846146	IDP_dMRI_TBSS_MD_Superior_longitudinal_fasciculus_L	EU
rs2267161	22	30557308	T	C	0.5292	-0.060458	0.010633	1.30138e-08	22198.3	0.330741	-0.0602373	0.0106405	1.50394e-08	0.00140502	IDP_dMRI_TBSS_MD_Superior_longitudinal_fasciculus_L	EU
rs4821735	22	38062962	C	G	0.6174	-0.05788	0.010088	9.60787e-09	26016.3	0.715676	-0.0561656	0.0100983	2.66919e-08	-0.0743594	IDP_dMRI_TBSS_MD_Superior_longitudinal_fasciculus_L	EU
rs9622746	22	38168034	G	C	0.0353	0.059021	0.010253	8.58953e-09	174884	0.149037	0.0573329	0.0102582	2.28377e-08	0	IDP_dMRI_TBSS_MD_Superior_longitudinal_fasciculus_L	EU
rs9821481	3	183637797	T	G	0.4016	-0.070055	0.011151	3.33394e-10	20916.5	0.477619	-0.069917	0.0111613	3.74622e-10	0.0396188	IDP_dMRI_TBSS_MD_Superior_longitudinal_fasciculus_L	EU
rs6810608	4	53243467	C	T	0.7947	0.058	0.010361	2.16945e-08	35721.9	0.687174	0.058	0.0103654	2.19936e-08	0	IDP_dMRI_TBSS_MD_Superior_longitudinal_fasciculus_L	EU
rs11749904	5	83486711	C	T	0.027	0.090845	0.01012	2.7881e-19	232655	0.0768768	0.0828679	0.0101353	2.92959e-16	-0.119607	IDP_dMRI_TBSS_MD_Superior_longitudinal_fasciculus_L	EU
rs67827860	5	83564666	T	C	0.1915	0.13955	0.012313	8.95022e-30	26548.7	0.240466	0.15267	0.0126583	1.70035e-33	0.0555403	IDP_dMRI_TBSS_MD_Superior_longitudinal_fasciculus_L	EU
rs17206075	5	83639782	C	T	0.0739	0.16792	0.020416	1.95319e-16	21884.4	0.00120434	0.149562	0.0204827	2.83776e-13	0	IDP_dMRI_TBSS_MD_Superior_longitudinal_fasciculus_L	EU
rs1233597	6	28760552	T	C	0.13	-0.063681	0.010734	2.98095e-09	48018	0.184665	-0.0682316	0.0107756	2.41904e-10	-0.054794	IDP_dMRI_TBSS_MD_Superior_longitudinal_fasciculus_L	EU
rs3130631	6	31598391	G	C	0.1795	-0.070283	0.013956	4.75257e-07	21804.7	0.0537435	-0.119076	0.0143511	1.06479e-16	-0.0129759	IDP_dMRI_TBSS_MD_Superior_longitudinal_fasciculus_L	EU
rs3115674	6	31831299	G	T	0.0518999999999999	-0.083093	0.014062	3.44095e-09	64321.3	0.0102369	-0.0873178	0.0141039	5.97634e-10	0.0551073	IDP_dMRI_TBSS_MD_Superior_longitudinal_fasciculus_L	EU
rs440454	6	31959565	G	A	0.5158	0.051685	0.01035	5.92273e-07	23381.3	0.708952	0.121807	0.0111893	1.3443e-27	0.1492	IDP_dMRI_TBSS_MD_Superior_longitudinal_fasciculus_L	EU
rs1265888	6	32098670	A	G	0.1318	-0.06427	0.012739	4.53197e-07	33696	0.0525391	-0.0872867	0.0129321	1.48226e-11	-0.0475283	IDP_dMRI_TBSS_MD_Superior_longitudinal_fasciculus_L	EU
rs3131296	6	32205216	T	C	0.2466	-0.085831	0.013497	2.02721e-10	18462	0.0666901	-0.157228	0.0142514	2.66519e-28	-0.213612	IDP_dMRI_TBSS_MD_Superior_longitudinal_fasciculus_L	EU
rs2050190	6	32371299	G	A	0.3632	-0.035387	0.01055	0.000795896	24314.3	0.385488	-0.084803	0.0113855	9.45032e-14	0.142493	IDP_dMRI_TBSS_MD_Superior_longitudinal_fasciculus_L	EU
rs3117106	6	32375592	C	T	0.1208	-0.058397	0.013218	9.96227e-06	33726.8	0.147531	-0.0807438	0.0135069	2.25911e-09	-0.0772881	IDP_dMRI_TBSS_MD_Superior_longitudinal_fasciculus_L	EU
rs3135371	6	32418922	G	A	0.1665	-0.053404	0.013196	5.18818e-05	25896.3	0.0434564	-0.0886649	0.0134716	4.65392e-11	0	IDP_dMRI_TBSS_MD_Superior_longitudinal_fasciculus_L	EU
rs192157976	1	110594340	C	T	0.003	-0.10707	0.018812	1.25869e-08	591558	0.00140506	-0.10707	0.0188125	1.25981e-08	0	IDP_dMRI_TBSS_MD_Superior_fronto-occipital_fasciculus_R	EU
rs11191732	10	103572004	A	G	0.2354	-0.060222	0.011895	4.13144e-07	24564.1	0.178643	-0.0840703	0.0122049	5.6496e-12	-0.121293	IDP_dMRI_TBSS_MD_Superior_fronto-occipital_fasciculus_R	EU
rs7898267	10	103638990	A	G	0.1018	-0.047594	0.017384	0.00618508	22654.9	0.0761742	-0.1078	0.0184883	5.51903e-09	-0.343309	IDP_dMRI_TBSS_MD_Superior_fronto-occipital_fasciculus_R	EU
rs2172459	10	103658747	G	A	0.6867	-0.058702	0.0098721	2.74351e-09	29830.5	0.662134	-0.0871606	0.0105441	1.38186e-16	0	IDP_dMRI_TBSS_MD_Superior_fronto-occipital_fasciculus_R	EU
rs75498163	17	44955189	T	C	0.000299999999999967	-0.070326	0.014014	5.21396e-07	10631400	0.0103372	-0.0767434	0.0140289	4.49031e-08	0.0497816	IDP_dMRI_TBSS_MD_Superior_fronto-occipital_fasciculus_R	EU
rs79172804	17	45751398	A	G	0.000299999999999967	0.11109	0.012642	1.53095e-18	13064200	0.0018065	0.104266	0.0126903	2.10078e-16	0.112397	IDP_dMRI_TBSS_MD_Superior_fronto-occipital_fasciculus_R	EU
rs62054807	17	45838131	T	C	0.1583	0.075504	0.010726	1.93147e-12	40801.5	0.109946	0.073627	0.0107751	8.31068e-12	-0.0689397	IDP_dMRI_TBSS_MD_Superior_fronto-occipital_fasciculus_R	EU
rs17690703	17	45847931	T	C	0.0557	0.073411	0.01109	3.60252e-11	96757.8	0.0594139	0.0762441	0.0111271	7.27705e-12	0.0488975	IDP_dMRI_TBSS_MD_Superior_fronto-occipital_fasciculus_R	EU
rs10514889	17	45974038	A	G	0.3982	-0.045454	0.010034	5.89842e-06	25934.5	0.4862	-0.0641808	0.0103163	4.93087e-10	0.283401	IDP_dMRI_TBSS_MD_Superior_fronto-occipital_fasciculus_R	EU
rs3785884	17	45980229	A	G	0.000800000000000023	0.091604	0.011647	3.6901e-15	5774720	0.126455	0.0846292	0.0116798	4.3008e-13	0.0178395	IDP_dMRI_TBSS_MD_Superior_fronto-occipital_fasciculus_R	EU
rs117300236	17	46675984	G	A	0.3115	-0.093638	0.011777	1.8513e-15	20988.9	0.383129	-0.13058	0.0123565	4.20693e-26	-0.0656083	IDP_dMRI_TBSS_MD_Superior_fronto-occipital_fasciculus_R	EU
rs199516	17	46779119	T	C	0.8612	-0.092271	0.011872	7.71632e-15	37108.2	0.99162	-0.0849746	0.0119296	1.05596e-12	0	IDP_dMRI_TBSS_MD_Superior_fronto-occipital_fasciculus_R	EU
rs67827860	5	83564666	T	C	0.1915	0.068204	0.012342	3.27296e-08	26521.8	0.240466	0.068204	0.0123489	3.33078e-08	0	IDP_dMRI_TBSS_MD_Superior_fronto-occipital_fasciculus_R	EU
rs275350	6	150694922	G	C	0.6102	-0.057391	0.0099207	7.25232e-09	26716.5	0.581594	-0.057391	0.00992673	7.40537e-09	0	IDP_dMRI_TBSS_MD_Superior_fronto-occipital_fasciculus_R	EU
rs11191749	10	103619083	G	A	0.1791	-0.050483	0.011579	1.30136e-05	31749.6	0.140155	-0.0678703	0.0118285	9.58891e-09	-0.209409	IDP_dMRI_TBSS_MD_Superior_fronto-occipital_fasciculus_L	EU
rs2172459	10	103658747	G	A	0.6867	-0.0613	0.0098713	5.3011e-10	29832.6	0.662134	-0.0730491	0.0100875	4.43652e-13	0	IDP_dMRI_TBSS_MD_Superior_fronto-occipital_fasciculus_L	EU
rs9905348	17	45494449	A	G	0.3051	-0.054585	0.009935	3.92458e-08	29894.3	0.42508	-0.0605372	0.00996714	1.25017e-09	-0.0300826	IDP_dMRI_TBSS_MD_Superior_fronto-occipital_fasciculus_L	EU
rs79172804	17	45751398	A	G	0.000299999999999967	0.092295	0.012649	2.95077e-13	13049900	0.0018065	0.0837799	0.0126842	3.97418e-11	0.16287	IDP_dMRI_TBSS_MD_Superior_fronto-occipital_fasciculus_L	EU
rs17690703	17	45847931	T	C	0.0557	0.065799	0.011093	3.00036e-09	96715.6	0.0594139	0.065977	0.0111371	3.14047e-09	-0.0230866	IDP_dMRI_TBSS_MD_Superior_fronto-occipital_fasciculus_L	EU
rs3785884	17	45980229	A	G	0.000800000000000023	0.077103	0.011652	3.66197e-11	5769880	0.126455	0.071235	0.0116813	1.07267e-09	0.0252989	IDP_dMRI_TBSS_MD_Superior_fronto-occipital_fasciculus_L	EU
rs199516	17	46779119	T	C	0.8612	-0.081061	0.011876	8.75496e-12	37097.6	0.99162	-0.0743904	0.0119097	4.20506e-10	-0.0228887	IDP_dMRI_TBSS_MD_Superior_fronto-occipital_fasciculus_L	EU
rs199501	17	46785247	G	A	0.6789	-0.078094	0.011525	1.23504e-11	21581.5	0.504316	-0.101486	0.0119669	2.24139e-17	0	IDP_dMRI_TBSS_MD_Superior_fronto-occipital_fasciculus_L	EU
rs17205972	5	83563246	T	G	0.2286	0.070389	0.012292	1.0258e-08	23470.6	0.267463	0.070389	0.0123003	1.04947e-08	0	IDP_dMRI_TBSS_MD_Superior_fronto-occipital_fasciculus_L	EU
rs275350	6	150694922	G	C	0.6102	-0.069886	0.0099169	1.82604e-12	26721.3	0.581594	-0.069886	0.00992593	1.91203e-12	0	IDP_dMRI_TBSS_MD_Superior_fronto-occipital_fasciculus_L	EU
rs1926310	1	64722815	C	G	0.2843	-0.069153	0.01159	2.42235e-09	22876.1	0.255219	-0.0950429	0.0120404	2.93414e-15	0.0763001	IDP_dMRI_TBSS_MD_Uncinate_fasciculus_R	EU
rs310244	1	64840194	A	G	0.00319999999999998	-0.072114	0.01254	8.88654e-09	1248390	0.00240867	-0.0697367	0.0125424	2.69628e-08	0.0822584	IDP_dMRI_TBSS_MD_Uncinate_fasciculus_R	EU
rs2780885	1	64865689	T	C	0.2049	-0.075382	0.011742	1.36399e-10	27838.1	0.289241	-0.100384	0.0121981	1.88026e-16	0	IDP_dMRI_TBSS_MD_Uncinate_fasciculus_R	EU
rs2303865	11	44615283	A	G	0.3878	0.10481	0.014423	3.67925e-13	12627.7	0.438328	0.10481	0.0144526	4.10649e-13	0	IDP_dMRI_TBSS_MD_Uncinate_fasciculus_R	EU
rs33589	5	83435342	T	C	0.2128	-0.032735	0.014715	0.0261081	17259.9	0.0765757	-0.0951183	0.0151268	3.21483e-10	-0.126602	IDP_dMRI_TBSS_MD_Uncinate_fasciculus_R	EU
rs251124	5	83509605	T	C	0.3546	-0.078284	0.013426	5.51702e-09	15146.3	0.32221	-0.12862	0.0139656	3.26697e-20	-0.0994266	IDP_dMRI_TBSS_MD_Uncinate_fasciculus_R	EU
rs7732237	5	83530737	A	G	0.2362	0.083752	0.0099548	3.98879e-17	34956.1	0.377609	0.12866	0.0107583	5.82181e-33	-0.157404	IDP_dMRI_TBSS_MD_Uncinate_fasciculus_R	EU
rs78248083	5	83552822	G	C	0.000299999999999967	0.12856	0.017319	1.14444e-13	6961040	0.0542453	0.127545	0.0173218	1.7946e-13	0.241356	IDP_dMRI_TBSS_MD_Uncinate_fasciculus_R	EU
rs67827860	5	83564666	T	C	0.1915	0.14958	0.012307	5.45869e-34	26556.3	0.240466	0.182879	0.0129185	1.70684e-45	-0.198016	IDP_dMRI_TBSS_MD_Uncinate_fasciculus_R	EU
rs72771264	5	83599235	G	A	0.1186	-0.044338	0.012285	0.000307241	39680.2	0.12234	-0.0774203	0.0131309	3.7235e-09	-0.00823054	IDP_dMRI_TBSS_MD_Uncinate_fasciculus_R	EU
rs17206075	5	83639782	C	T	0.0739	0.18944	0.020407	1.64635e-20	21886	0.00120434	0.166842	0.0205009	4.00958e-16	0	IDP_dMRI_TBSS_MD_Uncinate_fasciculus_R	EU
rs112317270	7	55058467	C	T	0.00239999999999996	-0.081016	0.013822	4.59035e-09	1368970	0.038338	-0.081016	0.0138222	4.59232e-09	0	IDP_dMRI_TBSS_MD_Uncinate_fasciculus_R	EU
rs1926310	1	64722815	C	G	0.2843	-0.064932	0.011592	2.12567e-08	22872.4	0.255219	-0.0937587	0.0120707	8.00861e-15	-0.29793	IDP_dMRI_TBSS_MD_Uncinate_fasciculus_L	EU
rs2780895	1	64843717	T	C	0.36	-0.07922	0.011727	1.4249e-11	19718.5	0.290947	-0.105471	0.012217	5.97159e-18	0	IDP_dMRI_TBSS_MD_Uncinate_fasciculus_L	EU
rs2303865	11	44615283	A	G	0.3878	0.11283	0.014421	5.11681e-15	12622.7	0.438328	0.11283	0.0144554	5.93077e-15	0	IDP_dMRI_TBSS_MD_Uncinate_fasciculus_L	EU
rs251124	5	83509605	T	C	0.3546	-0.062054	0.01343	3.82722e-06	15149.9	0.32221	-0.0908325	0.0138071	4.74575e-11	-0.0994266	IDP_dMRI_TBSS_MD_Uncinate_fasciculus_L	EU
rs7732237	5	83530737	A	G	0.2362	0.072926	0.0099588	2.42904e-13	34945	0.377609	0.0857268	0.0100745	1.74974e-17	-0.157404	IDP_dMRI_TBSS_MD_Uncinate_fasciculus_L	EU
rs78248083	5	83552822	G	C	0.000299999999999967	0.096752	0.017329	2.36076e-08	6953000	0.0542453	0.0958091	0.0173318	3.23985e-08	0.241356	IDP_dMRI_TBSS_MD_Uncinate_fasciculus_L	EU
rs67827860	5	83564666	T	C	0.1915	0.13493	0.012315	6.18062e-28	26549.2	0.240466	0.161882	0.0127926	1.058e-36	0.0555403	IDP_dMRI_TBSS_MD_Uncinate_fasciculus_L	EU
rs17206075	5	83639782	C	T	0.0739	0.20003	0.020402	1.07753e-22	21886.7	0.00120434	0.179249	0.0204962	2.22153e-18	0	IDP_dMRI_TBSS_MD_Uncinate_fasciculus_L	EU
rs4240791	16	87202310	A	G	0.1338	0.058987	0.010001	3.67688e-09	53985.2	0.230881	0.058987	0.0100041	3.71821e-09	0	IDP_dMRI_TBSS_MD_Tapetum_R	EU
rs76228430	5	112311550	G	A	0.0333	-0.1623	0.029191	2.69878e-08	22798.4	0.160227	-0.1623	0.0292101	2.75571e-08	0	IDP_dMRI_TBSS_MD_Tapetum_R	EU
rs12699999	7	18864641	G	A	0.5262	-0.057476	0.010214	1.83181e-08	24044.5	0.382678	-0.057476	0.0102205	1.87025e-08	0	IDP_dMRI_TBSS_MD_Tapetum_R	EU
rs10252734	7	81789280	G	T	0.3938	0.062807	0.0099702	2.9866e-10	26349.4	0.205791	0.062807	0.00997752	3.0769e-10	0	IDP_dMRI_TBSS_MD_Tapetum_R	EU
rs11590781	1	221755860	C	T	0.0962	0.086917	0.015528	2.17544e-08	29839.7	0.0546969	0.0853368	0.0155385	3.97471e-08	0.359765	IDP_dMRI_TBSS_MD_Tapetum_L	EU
rs56714236	1	221756284	G	T	0.000199999999999978	0.093229	0.0164	1.31046e-08	11643500	0.00707547	0.0915883	0.0164027	2.35426e-08	0	IDP_dMRI_TBSS_MD_Tapetum_L	EU
rs4775005	15	57915967	A	G	0.7614	-0.054012	0.0098449	4.10457e-08	35534.6	0.911431	-0.054012	0.00984893	4.15703e-08	0	IDP_dMRI_TBSS_L1_Pontine_crossing_tract	EU
rs9491697	6	127134977	G	A	0.4629	-0.056538	0.0098642	9.94668e-09	25853.1	0.527951	-0.056538	0.00987027	1.01557e-08	0	IDP_dMRI_TBSS_L1_Pontine_crossing_tract	EU
rs4424296	8	119001037	T	C	0.8039	0.058012	0.0098439	3.78804e-09	40958.3	0.634735	0.058012	0.00984795	3.84406e-09	0	IDP_dMRI_TBSS_L1_Pontine_crossing_tract	EU
rs9666586	11	10418164	A	C	0.258	-0.057478	0.0099708	8.18359e-09	32870.5	0.248244	-0.0562012	0.00997827	1.77766e-08	-0.0331845	IDP_dMRI_TBSS_L1_Genu_of_corpus_callosum	EU
rs12800954	11	10472585	G	A	0.0647	0.069997	0.012172	8.88972e-09	69813.1	0.00582096	0.0684352	0.012178	1.91405e-08	0	IDP_dMRI_TBSS_L1_Genu_of_corpus_callosum	EU
rs2303865	11	44615283	A	G	0.3878	0.079882	0.014431	3.1044e-08	12635.8	0.438328	0.079882	0.0144479	3.22129e-08	0	IDP_dMRI_TBSS_L1_Genu_of_corpus_callosum	EU
rs3785884	17	45980229	A	G	0.000800000000000023	0.06495	0.011656	2.51488e-08	5765960	0.126455	0.0641729	0.011657	3.68935e-08	0.139835	IDP_dMRI_TBSS_L1_Genu_of_corpus_callosum	EU
rs58879558	17	46018101	C	T	0.2234	0.064482	0.011643	3.05486e-08	26596.3	0.310668	0.0674478	0.0117207	8.68655e-09	-0.110558	IDP_dMRI_TBSS_L1_Genu_of_corpus_callosum	EU
rs11880132	19	17477583	G	A	0.397	0.055685	0.009853	1.58981e-08	26913.6	0.238057	0.055685	0.00985866	1.62012e-08	0	IDP_dMRI_TBSS_L1_Genu_of_corpus_callosum	EU
rs2974400	3	13752330	T	A	0.3656	-0.063023	0.0099456	2.34629e-10	27255.9	0.480329	-0.0968786	0.0105652	4.74808e-20	0.340451	IDP_dMRI_TBSS_L1_Genu_of_corpus_callosum	EU
rs4684159	3	13779191	C	T	0.6725	0.059832	0.010582	1.56638e-08	25359.8	0.501204	0.0824708	0.0112841	2.69929e-13	0.154478	IDP_dMRI_TBSS_L1_Genu_of_corpus_callosum	EU
rs6442409	3	13793590	C	T	0.2865	0.075352	0.010322	2.87478e-13	28699.8	0.430399	0.0753088	0.0104699	6.34323e-13	0	IDP_dMRI_TBSS_L1_Genu_of_corpus_callosum	EU
rs67827860	5	83564666	T	C	0.1915	0.11222	0.012326	8.67987e-20	26539	0.240466	0.108382	0.0123607	1.81411e-18	0.0555403	IDP_dMRI_TBSS_L1_Genu_of_corpus_callosum	EU
rs17206075	5	83639782	C	T	0.0739	0.13509	0.020428	3.76654e-11	21883.4	0.00120434	0.126036	0.020474	7.46484e-10	0	IDP_dMRI_TBSS_L1_Genu_of_corpus_callosum	EU
rs2402273	7	117960370	C	T	0.277	-0.062366	0.010033	5.09706e-10	31024.8	0.147481	-0.062366	0.0100391	5.22081e-10	0	IDP_dMRI_TBSS_L1_Genu_of_corpus_callosum	EU
rs6467157	7	128020710	C	T	0.0154	0.063775	0.010908	5.01643e-09	347059	0.0018065	0.063775	0.0109085	5.02486e-09	0	IDP_dMRI_TBSS_L1_Genu_of_corpus_callosum	EU
rs11666579	19	17479472	T	G	0.0800999999999999	0.056313	0.0098344	1.02751e-08	87839	0.237957	0.056313	0.00983618	1.0338e-08	0	IDP_dMRI_TBSS_L1_Body_of_corpus_callosum	EU
rs2717493	2	36895409	G	A	0.3534	0.066582	0.009864	1.47845e-11	28120.1	0.353171	0.066582	0.00987181	1.53388e-11	0	IDP_dMRI_TBSS_L1_Body_of_corpus_callosum	EU
rs4684156	3	13755948	T	C	0.4563	-0.060072	0.0099456	1.54059e-09	25482.2	0.48043	-0.0929376	0.010655	2.72302e-18	0.352646	IDP_dMRI_TBSS_L1_Body_of_corpus_callosum	EU
rs4684159	3	13779191	C	T	0.6725	0.053854	0.010584	3.6139e-07	25356.2	0.501204	0.0795843	0.0113862	2.75809e-12	0.154478	IDP_dMRI_TBSS_L1_Body_of_corpus_callosum	EU
rs6442409	3	13793590	C	T	0.2865	0.061324	0.010327	2.88133e-09	28689.8	0.430399	0.0608371	0.0104664	6.15112e-09	0	IDP_dMRI_TBSS_L1_Body_of_corpus_callosum	EU
rs41273601	3	171758715	T	C	0.0759	-0.059027	0.01077	4.23677e-08	76940.9	0.224809	-0.059027	0.010772	4.2616e-08	0	IDP_dMRI_TBSS_L1_Body_of_corpus_callosum	EU
rs2310001	4	184206064	C	T	0.2544	0.058795	0.010326	1.24185e-08	30930.4	0.096397	0.058795	0.0103312	1.26305e-08	0	IDP_dMRI_TBSS_L1_Body_of_corpus_callosum	EU
rs67827860	5	83564666	T	C	0.1915	0.084175	0.012337	8.91763e-12	26527.7	0.240466	0.100216	0.012634	2.15228e-15	0	IDP_dMRI_TBSS_L1_Body_of_corpus_callosum	EU
rs11042812	11	10452463	A	G	0.5531	0.072412	0.0098149	1.60972e-13	26244.3	0.707597	0.0704699	0.00982905	7.52409e-13	0.047461	IDP_dMRI_TBSS_L1_Splenium_of_corpus_callosum	EU
rs12800954	11	10472585	G	A	0.0647	0.085241	0.012167	2.45372e-12	69852.7	0.00582096	0.0827014	0.0121763	1.10611e-11	0	IDP_dMRI_TBSS_L1_Splenium_of_corpus_callosum	EU
rs11125961	2	63310818	G	C	0.0351	-0.072332	0.012818	1.6711e-08	112501	0.106734	-0.072332	0.0128198	1.67863e-08	0	IDP_dMRI_TBSS_L1_Splenium_of_corpus_callosum	EU
rs4391164	5	15705799	G	A	0.8496	-0.068116	0.009882	5.46522e-12	50136	0.698715	-0.068116	0.00988658	5.58939e-12	0	IDP_dMRI_TBSS_L1_Splenium_of_corpus_callosum	EU
rs34580448	5	83515065	C	T	0.0175999999999999	0.14174	0.024574	8.02727e-09	59940.2	0.00150542	0.14174	0.0245806	8.1015e-09	0	IDP_dMRI_TBSS_L1_Splenium_of_corpus_callosum	EU
rs12779865	10	21540233	C	T	0.0102	-0.066036	0.010407	2.21928e-10	572651	0.0127459	-0.066036	0.0104074	2.22242e-10	0	IDP_dMRI_TBSS_L1_Fornix	EU
rs12146713	12	106083027	C	T	0.0284	0.10036	0.016696	1.84359e-09	81376.8	0.00120434	0.10036	0.0166996	1.8584e-09	0	IDP_dMRI_TBSS_L1_Fornix	EU
rs7146002	14	91405328	G	T	0.3065	0.066256	0.0099302	2.52045e-11	29832.7	0.413288	0.066256	0.00993744	2.60533e-11	0	IDP_dMRI_TBSS_L1_Fornix	EU
rs4843547	16	87206542	T	G	0.1044	0.059487	0.01018	5.11102e-09	64593	0.264051	0.059487	0.0101826	5.15723e-09	0	IDP_dMRI_TBSS_L1_Fornix	EU
rs72780760	2	19005946	G	A	0.3716	0.075922	0.013649	2.66e-08	14364.8	0.190285	0.075922	0.0136632	2.74969e-08	0	IDP_dMRI_TBSS_L1_Fornix	EU
rs34859790	3	190935041	T	C	0.3636	-0.085157	0.01004	2.21788e-17	26776.2	0.298976	-0.0848197	0.0100534	3.25748e-17	0.00861363	IDP_dMRI_TBSS_L1_Fornix	EU
rs28621599	8	119018455	T	C	0.763	0.055008	0.0098191	2.11718e-08	35886.6	0.638348	0.055008	0.00982326	2.14633e-08	0	IDP_dMRI_TBSS_L1_Corticospinal_tract_R	EU
rs10810450	9	15800223	G	A	0.5347	0.062384	0.009834	2.24303e-10	25987	0.676234	0.062384	0.00984142	2.3138e-10	0	IDP_dMRI_TBSS_L1_Medial_lemniscus_L	EU
rs7720588	5	83081107	T	C	0.0339	-0.055638	0.010026	2.86698e-08	190177	0.118627	-0.055638	0.0100268	2.87412e-08	0	IDP_dMRI_TBSS_L1_Inferior_cerebellar_peduncle_R	EU
rs12881907	14	68769395	T	C	0.2011	0.0623	0.011272	3.2581e-08	30645.8	0.283922	0.0623	0.0112774	3.30789e-08	0	IDP_dMRI_TBSS_L1_Inferior_cerebellar_peduncle_L	EU
rs67827860	5	83564666	T	C	0.1915	0.070278	0.012341	1.23606e-08	26523.6	0.240466	0.070278	0.0123483	1.26072e-08	0	IDP_dMRI_TBSS_L1_Inferior_cerebellar_peduncle_L	EU
rs12909979	15	57948824	T	C	0.1981	-0.057271	0.0098444	5.96906e-09	40642.3	0.301536	-0.057271	0.00984838	6.0535e-09	0	IDP_dMRI_TBSS_L1_Superior_cerebellar_peduncle_R	EU
rs11591571	10	102583047	A	G	0.00360000000000005	0.062942	0.010308	1.02075e-09	1642930	0.152047	0.062942	0.0103081	1.02118e-09	0	IDP_dMRI_TBSS_L1_Superior_cerebellar_peduncle_L	EU
rs12909979	15	57948824	T	C	0.1981	-0.060158	0.0098436	9.8772e-10	40645.6	0.301536	-0.060158	0.009848	1.00477e-09	0	IDP_dMRI_TBSS_L1_Superior_cerebellar_peduncle_L	EU
rs1024748	7	55060646	G	T	0.173	-0.069401	0.012624	3.85116e-08	27435.1	0.0033621	-0.069401	0.0126307	3.91555e-08	0	IDP_dMRI_TBSS_L1_Superior_cerebellar_peduncle_L	EU
rs7111970	11	10450133	A	G	0.5589	0.072931	0.0098083	1.04062e-13	26348.7	0.726867	0.0947018	0.0104124	9.45035e-20	0	IDP_dMRI_TBSS_L1_Cerebral_peduncle_R	EU
rs10047892	14	74644643	T	C	0.1755	-0.044688	0.0098027	5.14604e-06	45015.5	0.307858	-0.0624007	0.0101269	7.18777e-10	-0.31039	IDP_dMRI_TBSS_L1_Cerebral_peduncle_R	EU
rs11159098	14	74751124	T	C	0.3301	-0.055393	0.0098354	1.78129e-08	29242.7	0.480881	-0.0710607	0.0101638	2.71813e-12	0	IDP_dMRI_TBSS_L1_Cerebral_peduncle_R	EU
rs9917056	19	35691802	C	A	0.3514	0.059882	0.0097917	9.62018e-10	28619.7	0.461261	0.059882	0.00979792	9.85739e-10	0	IDP_dMRI_TBSS_L1_Cerebral_peduncle_R	EU
rs4730682	7	115464509	C	T	0.3976	-0.084112	0.0098003	9.27569e-18	27148.2	0.568647	-0.084112	0.00981341	1.02473e-17	0	IDP_dMRI_TBSS_L1_Cerebral_peduncle_R	EU
rs10108049	8	129257172	A	G	0.1563	-0.07201	0.011556	4.623e-10	35521.2	0.299729	-0.07201	0.0115622	4.72188e-10	0	IDP_dMRI_TBSS_L1_Cerebral_peduncle_R	EU
rs11042812	11	10452463	A	G	0.5531	0.071848	0.0098151	2.47695e-13	26244.7	0.707597	0.071848	0.00982493	2.61579e-13	0	IDP_dMRI_TBSS_L1_Cerebral_peduncle_L	EU
rs10047892	14	74644643	T	C	0.1755	-0.045661	0.0098024	3.19072e-06	45017.6	0.307858	-0.0644725	0.0101708	2.31254e-10	-0.341212	IDP_dMRI_TBSS_L1_Cerebral_peduncle_L	EU
rs12896861	14	74773160	T	C	0.398	-0.053462	0.0097729	4.48936e-08	27335.6	0.50557	-0.070558	0.0101432	3.49586e-12	0	IDP_dMRI_TBSS_L1_Cerebral_peduncle_L	EU
rs9917056	19	35691802	C	A	0.3514	0.053746	0.0097934	4.06552e-08	28617.2	0.461261	0.053746	0.00979838	4.13021e-08	0	IDP_dMRI_TBSS_L1_Cerebral_peduncle_L	EU
rs9820623	3	39452367	T	G	0.403	0.057044	0.0097674	5.21244e-09	27249	0.32497	0.057044	0.00977333	5.32451e-09	0	IDP_dMRI_TBSS_L1_Cerebral_peduncle_L	EU
rs4730682	7	115464509	C	T	0.3976	-0.092773	0.0097965	2.79804e-21	27153.5	0.568647	-0.092773	0.00981248	3.24295e-21	0	IDP_dMRI_TBSS_L1_Cerebral_peduncle_L	EU
rs11042812	11	10452463	A	G	0.5531	0.056256	0.00982	1.01193e-08	26239.1	0.707597	0.056256	0.00982595	1.03284e-08	0	IDP_dMRI_TBSS_L1_Anterior_limb_of_internal_capsule_R	EU
rs2303865	11	44615283	A	G	0.3878	0.092436	0.014427	1.48262e-10	12632.4	0.438328	0.092436	0.0144499	1.58438e-10	0	IDP_dMRI_TBSS_L1_Anterior_limb_of_internal_capsule_R	EU
rs740708	17	46179289	A	G	0.0345	0.077071	0.012942	2.59901e-09	112203	0.00190686	0.077071	0.012944	2.61358e-09	0	IDP_dMRI_TBSS_L1_Anterior_limb_of_internal_capsule_R	EU
rs1464047	3	39485383	T	C	0.0442	0.062027	0.0097756	2.22305e-10	155070	0.127609	0.062027	0.00977684	2.23467e-10	0	IDP_dMRI_TBSS_L1_Anterior_limb_of_internal_capsule_R	EU
rs11042812	11	10452463	A	G	0.5531	0.06322	0.009818	1.2011e-10	26241.2	0.707597	0.0615486	0.00982973	3.8134e-10	0.047461	IDP_dMRI_TBSS_L1_Anterior_limb_of_internal_capsule_L	EU
rs12800954	11	10472585	G	A	0.0647	0.073391	0.012171	1.63971e-09	69820.9	0.00582096	0.0711721	0.0121792	5.10462e-09	0	IDP_dMRI_TBSS_L1_Anterior_limb_of_internal_capsule_L	EU
rs2303865	11	44615283	A	G	0.3878	0.10199	0.014424	1.53983e-12	12628.7	0.438328	0.10199	0.014452	1.69919e-12	0	IDP_dMRI_TBSS_L1_Anterior_limb_of_internal_capsule_L	EU
rs62267432	3	76218368	C	A	0.2382	-0.055182	0.010048	3.9777e-08	34150.7	0.309063	-0.055182	0.0100523	4.03082e-08	0	IDP_dMRI_TBSS_L1_Anterior_limb_of_internal_capsule_L	EU
rs11042812	11	10452463	A	G	0.5531	0.078194	0.0098128	1.60519e-15	26247.3	0.707597	0.0762277	0.00982864	8.78744e-15	0.047461	IDP_dMRI_TBSS_L1_Posterior_limb_of_internal_capsule_R	EU
rs12800954	11	10472585	G	A	0.0647	0.086479	0.012167	1.1802e-12	69853.3	0.00582096	0.0837316	0.0121765	6.13373e-12	0	IDP_dMRI_TBSS_L1_Posterior_limb_of_internal_capsule_R	EU
rs12936842	17	7650065	T	A	0.0573	0.062054	0.010548	4.02869e-09	104162	0.245835	0.062054	0.0105497	4.05186e-09	0	IDP_dMRI_TBSS_L1_Posterior_limb_of_internal_capsule_R	EU
rs807478	19	35761593	G	A	0.6164	0.056629	0.0097701	6.78531e-09	27711.9	0.658721	0.056629	0.00977584	6.92441e-09	0	IDP_dMRI_TBSS_L1_Posterior_limb_of_internal_capsule_R	EU
rs11042812	11	10452463	A	G	0.5531	0.080137	0.0098121	3.15732e-16	26247.9	0.707597	0.078208	0.00982853	1.75914e-15	0.047461	IDP_dMRI_TBSS_L1_Posterior_limb_of_internal_capsule_L	EU
rs12800954	11	10472585	G	A	0.0647	0.084961	0.012167	2.89139e-12	69855.3	0.00582096	0.0821422	0.0121763	1.51908e-11	0	IDP_dMRI_TBSS_L1_Posterior_limb_of_internal_capsule_L	EU
rs10047892	14	74644643	T	C	0.1755	-0.054817	0.0098002	2.22592e-08	45028.6	0.307858	-0.0755744	0.0101887	1.19383e-13	-0.3424	IDP_dMRI_TBSS_L1_Posterior_limb_of_internal_capsule_L	EU
rs2287403	14	74792437	T	C	0.6404	-0.055429	0.0097636	1.36992e-08	28493.9	0.505369	-0.0759409	0.0101528	7.44394e-14	0	IDP_dMRI_TBSS_L1_Posterior_limb_of_internal_capsule_L	EU
rs12149643	16	87197893	T	C	0.2782	0.054499	0.0099324	4.08835e-08	31581.7	0.211411	0.054499	0.00993698	4.14722e-08	0	IDP_dMRI_TBSS_L1_Posterior_limb_of_internal_capsule_L	EU
rs231592	19	35728308	G	A	0.3468	0.054911	0.0097908	2.04172e-08	28807	0.478322	0.054911	0.00979597	2.07695e-08	0	IDP_dMRI_TBSS_L1_Posterior_limb_of_internal_capsule_L	EU
rs76967933	3	132688051	A	C	0.000299999999999967	0.099821	0.017283	7.6645e-09	6990090	0.0013047	0.0994372	0.0172832	8.746e-09	0	IDP_dMRI_TBSS_L1_Retrolenticular_part_of_internal_capsule_R	EU
rs67827860	5	83564666	T	C	0.1915	0.075665	0.01234	8.69528e-10	26523.8	0.240466	0.075665	0.0123485	8.92932e-10	0	IDP_dMRI_TBSS_L1_Retrolenticular_part_of_internal_capsule_R	EU
rs11042812	11	10452463	A	G	0.5531	0.056668	0.0098199	7.89284e-09	26239	0.707597	0.056668	0.00982594	8.06079e-09	0	IDP_dMRI_TBSS_L1_Retrolenticular_part_of_internal_capsule_L	EU
rs67827860	5	83564666	T	C	0.1915	0.079669	0.012338	1.06654e-10	26528.1	0.240466	0.079669	0.0123475	1.10196e-10	0	IDP_dMRI_TBSS_L1_Retrolenticular_part_of_internal_capsule_L	EU
rs2158939	5	131219706	G	A	0.1863	-0.070857	0.012976	4.74476e-08	24504.2	0.117272	-0.070857	0.0129836	4.83126e-08	0	IDP_dMRI_TBSS_L1_Retrolenticular_part_of_internal_capsule_L	EU
rs17683692	17	44807589	T	A	0.0909	-0.095503	0.01311	3.22281e-13	44037	0.0159574	-0.0971948	0.0131253	1.30979e-13	0.02549	IDP_dMRI_TBSS_L1_Anterior_corona_radiata_R	EU
rs62064667	17	46005162	T	A	0.1072	0.06761	0.011755	8.84053e-09	47317.6	0.00190686	0.0651897	0.0117762	3.09947e-08	0.0479524	IDP_dMRI_TBSS_L1_Anterior_corona_radiata_R	EU
rs199501	17	46785247	G	A	0.6789	-0.066337	0.011528	8.69377e-09	21583	0.504316	-0.0829872	0.0119707	4.13336e-12	0	IDP_dMRI_TBSS_L1_Anterior_corona_radiata_R	EU
rs9902371	17	75900965	G	A	0.1138	0.061496	0.010895	1.65735e-08	52279	0.181905	0.061496	0.0108982	1.67347e-08	0	IDP_dMRI_TBSS_L1_Anterior_corona_radiata_R	EU
rs16857992	3	183677347	T	C	0.1927	-0.1059	0.016633	1.92936e-10	14510.2	0.26957	-0.126791	0.0170186	9.32337e-14	-0.205473	IDP_dMRI_TBSS_L1_Anterior_corona_radiata_R	EU
rs11749904	5	83486711	C	T	0.027	0.095294	0.010118	4.58605e-21	232746	0.0768768	0.0886976	0.0101326	2.06422e-18	-0.119607	IDP_dMRI_TBSS_L1_Anterior_corona_radiata_R	EU
rs67827860	5	83564666	T	C	0.1915	0.13392	0.012316	1.539e-27	26546.7	0.240466	0.14179	0.0126553	3.89931e-29	0.0621147	IDP_dMRI_TBSS_L1_Anterior_corona_radiata_R	EU
rs35430475	5	83633660	T	C	0.1474	0.16097	0.019834	4.8235e-16	12601.4	0.00150542	0.146648	0.0199135	1.78109e-13	0	IDP_dMRI_TBSS_L1_Anterior_corona_radiata_R	EU
rs2246330	6	31073716	A	G	0.6368	0.057816	0.01019	1.39666e-08	26043.2	0.455791	0.0811816	0.0109213	1.05904e-13	-0.364405	IDP_dMRI_TBSS_L1_Anterior_corona_radiata_R	EU
rs2428493	6	31361358	A	C	0.5108	0.035338	0.0099735	0.000395319	25181.4	0.384233	0.0637988	0.0106853	2.36242e-09	0	IDP_dMRI_TBSS_L1_Anterior_corona_radiata_R	EU
rs73307255	17	44818341	G	T	0.0813	-0.088345	0.013122	1.66673e-11	48646.4	0.0158571	-0.0888585	0.0131425	1.36885e-11	-0.0134283	IDP_dMRI_TBSS_L1_Anterior_corona_radiata_L	EU
rs12936234	17	45100583	C	T	0.3454	0.05905	0.010279	9.2072e-09	26180.7	0.46944	0.0598964	0.0102918	5.89196e-09	-0.0789447	IDP_dMRI_TBSS_L1_Anterior_corona_radiata_L	EU
rs1724425	17	45704381	T	C	0.0405	0.063697	0.0099646	1.63378e-10	162250	0.231935	0.0675348	0.00999076	1.38253e-11	-0.0365626	IDP_dMRI_TBSS_L1_Anterior_corona_radiata_L	EU
rs17690703	17	45847931	T	C	0.0557	0.074915	0.01109	1.42653e-11	96757	0.0594139	0.0682851	0.0111857	1.03009e-09	-0.0230866	IDP_dMRI_TBSS_L1_Anterior_corona_radiata_L	EU
rs3785884	17	45980229	A	G	0.000800000000000023	0.080642	0.011651	4.46994e-12	5770840	0.126455	0.0785584	0.0116538	1.57297e-11	0.111863	IDP_dMRI_TBSS_L1_Anterior_corona_radiata_L	EU
rs62064667	17	46005162	T	A	0.1072	0.086534	0.01175	1.77684e-13	47336.7	0.00190686	0.0668063	0.0118833	1.88909e-08	0.0631182	IDP_dMRI_TBSS_L1_Anterior_corona_radiata_L	EU
rs58879558	17	46018101	C	T	0.2234	0.079533	0.011639	8.29722e-12	26598.3	0.310668	0.105129	0.0122392	8.73529e-18	9.10544e-05	IDP_dMRI_TBSS_L1_Anterior_corona_radiata_L	EU
rs4684999	3	13721652	A	C	0.5533	-0.05382	0.0099316	5.99111e-08	25657.6	0.505269	-0.0645952	0.0100716	1.42128e-10	0.172241	IDP_dMRI_TBSS_L1_Anterior_corona_radiata_L	EU
rs6442409	3	13793590	C	T	0.2865	0.057847	0.010328	2.13134e-08	28688	0.430399	0.0687886	0.0104733	5.10059e-11	0	IDP_dMRI_TBSS_L1_Anterior_corona_radiata_L	EU
rs16857992	3	183677347	T	C	0.1927	-0.10164	0.016635	9.96255e-10	14509.8	0.26957	-0.123623	0.0170188	3.76059e-13	-0.205473	IDP_dMRI_TBSS_L1_Anterior_corona_radiata_L	EU
rs11749904	5	83486711	C	T	0.027	0.089998	0.01012	5.94364e-19	232663	0.0768768	0.0834334	0.0101343	1.82986e-16	-0.119607	IDP_dMRI_TBSS_L1_Anterior_corona_radiata_L	EU
rs67827860	5	83564666	T	C	0.1915	0.12861	0.012318	1.61413e-25	26547.2	0.240466	0.138631	0.0126551	6.31963e-28	0.0621147	IDP_dMRI_TBSS_L1_Anterior_corona_radiata_L	EU
rs35430475	5	83633660	T	C	0.1474	0.14647	0.01984	1.55274e-13	12605.1	0.00150542	0.132243	0.0199105	3.09735e-11	0	IDP_dMRI_TBSS_L1_Anterior_corona_radiata_L	EU
rs2585784	11	19855383	T	C	0.3145	0.071675	0.013061	4.07174e-08	16997.4	0.333902	0.071675	0.0130722	4.18131e-08	0	IDP_dMRI_TBSS_L1_Superior_corona_radiata_R	EU
rs113630349	17	44825676	C	G	0.00980000000000003	-0.082591	0.013127	3.1403e-10	374439	0.0159574	-0.0824578	0.0131287	3.36987e-10	0.00822766	IDP_dMRI_TBSS_L1_Superior_corona_radiata_R	EU
rs117300236	17	46675984	G	A	0.3115	-0.069596	0.011785	3.51636e-09	20988.7	0.383129	-0.0911757	0.0123389	1.47639e-13	0	IDP_dMRI_TBSS_L1_Superior_corona_radiata_R	EU
rs309556	5	83544440	C	T	0.0665	0.11899	0.018194	6.14908e-11	30431.1	0.193898	0.112449	0.0182281	6.87299e-10	0.410289	IDP_dMRI_TBSS_L1_Superior_corona_radiata_R	EU
rs35430475	5	83633660	T	C	0.1474	0.11561	0.019849	5.72925e-09	12614	0.00150542	0.109649	0.0198952	3.56143e-08	0	IDP_dMRI_TBSS_L1_Superior_corona_radiata_R	EU
rs73307255	17	44818341	G	T	0.0813	-0.079937	0.013124	1.12276e-09	48639.9	0.0158571	-0.0815541	0.0131312	5.27446e-10	0.0220158	IDP_dMRI_TBSS_L1_Superior_corona_radiata_L	EU
rs8086379	18	42701257	T	G	0.6082	0.066439	0.010911	1.13493e-09	22037.4	0.756875	0.066439	0.0109199	1.17076e-09	0	IDP_dMRI_TBSS_L1_Superior_corona_radiata_L	EU
rs9832919	3	132465682	G	A	0.1827	0.058395	0.010209	1.06554e-08	40205.2	0.3751	0.058395	0.010213	1.07977e-08	0	IDP_dMRI_TBSS_L1_Superior_corona_radiata_L	EU
rs2313447	3	183618421	A	G	0.4353	-0.065668	0.01164	1.68496e-08	18771	0.464673	-0.065668	0.0116496	1.73084e-08	0	IDP_dMRI_TBSS_L1_Superior_corona_radiata_L	EU
rs309556	5	83544440	C	T	0.0665	0.12114	0.018193	2.76439e-11	30433.3	0.193898	0.11344	0.0182306	4.89395e-10	0.410289	IDP_dMRI_TBSS_L1_Superior_corona_radiata_L	EU
rs17206075	5	83639782	C	T	0.0739	0.13715	0.020427	1.89162e-11	21884	0.00120434	0.130414	0.020472	1.88565e-10	0	IDP_dMRI_TBSS_L1_Superior_corona_radiata_L	EU
rs565737	1	214959521	T	C	0.00539999999999996	-0.095119	0.017141	2.86964e-08	396783	0.00105379	-0.095119	0.0171416	2.87306e-08	0	IDP_dMRI_TBSS_L1_Posterior_corona_radiata_R	EU
rs56023709	16	87195738	C	A	0.000199999999999978	0.058892	0.010089	5.30699e-09	30765300	0.162485	0.0581843	0.0100896	8.0825e-09	0.287858	IDP_dMRI_TBSS_L1_Posterior_corona_radiata_R	EU
rs12928520	16	87203962	T	C	0.1591	0.062653	0.0099579	3.13829e-10	47162.3	0.159625	0.0620055	0.00996261	4.85186e-10	0	IDP_dMRI_TBSS_L1_Posterior_corona_radiata_R	EU
rs1724422	17	45699947	G	A	0.1536	0.060175	0.0099054	1.24012e-09	49053.7	0.182356	0.0673683	0.00993521	1.19545e-11	-0.0700391	IDP_dMRI_TBSS_L1_Posterior_corona_radiata_R	EU
rs62054807	17	45838131	T	C	0.1583	0.054306	0.010732	4.18831e-07	40779.2	0.109946	0.0635492	0.0107723	3.64997e-09	-0.0689397	IDP_dMRI_TBSS_L1_Posterior_corona_radiata_R	EU
rs17690703	17	45847931	T	C	0.0557	0.073882	0.01109	2.70056e-11	96755.9	0.0594139	0.0728291	0.0111229	5.84405e-11	-0.0230866	IDP_dMRI_TBSS_L1_Posterior_corona_radiata_R	EU
rs3785884	17	45980229	A	G	0.000800000000000023	0.071991	0.011654	6.51807e-10	5767730	0.126455	0.0676412	0.0116746	6.87859e-09	0.139835	IDP_dMRI_TBSS_L1_Posterior_corona_radiata_R	EU
rs58879558	17	46018101	C	T	0.2234	0.072402	0.011641	4.98523e-10	26596.5	0.310668	0.104743	0.0124343	3.64704e-17	9.10544e-05	IDP_dMRI_TBSS_L1_Posterior_corona_radiata_R	EU
rs1918785	17	46198964	C	T	0.000199999999999978	0.077512	0.011858	6.28977e-11	22270700	0.00195705	0.0718461	0.0118777	1.45919e-09	0.0791107	IDP_dMRI_TBSS_L1_Posterior_corona_radiata_R	EU
rs7596872	2	55900956	A	C	0.001	0.09009	0.016471	4.51019e-08	2310410	0.00281012	0.09009	0.0164711	4.51106e-08	0	IDP_dMRI_TBSS_L1_Posterior_corona_radiata_R	EU
rs115640857	5	83368412	G	A	0.00739999999999996	0.16277	0.028085	6.80691e-09	108047	0.00105379	0.161141	0.02809	9.66021e-09	-0.0230573	IDP_dMRI_TBSS_L1_Posterior_corona_radiata_R	EU
rs67827860	5	83564666	T	C	0.1915	0.10344	0.01233	4.89069e-17	26533.3	0.240466	0.119334	0.0126325	3.50065e-21	0	IDP_dMRI_TBSS_L1_Posterior_corona_radiata_R	EU
rs565737	1	214959521	T	C	0.00539999999999996	-0.097569	0.01714	1.25212e-08	396829	0.00105379	-0.097569	0.0171407	1.25377e-08	0	IDP_dMRI_TBSS_L1_Posterior_corona_radiata_L	EU
rs6494511	15	65080118	A	T	0.2514	-0.054777	0.0099096	3.24511e-08	33852.9	0.275542	-0.054777	0.00991392	3.29e-08	0	IDP_dMRI_TBSS_L1_Posterior_corona_radiata_L	EU
rs113630349	17	44825676	C	G	0.00980000000000003	-0.075553	0.013129	8.68137e-09	374328	0.0159574	-0.0769063	0.0131314	4.72264e-09	0.00474006	IDP_dMRI_TBSS_L1_Posterior_corona_radiata_L	EU
rs2668660	17	46203157	G	A	0.00519999999999998	0.067438	0.011862	1.3065e-08	860262	0.00190686	0.0686964	0.0118639	7.02308e-09	0	IDP_dMRI_TBSS_L1_Posterior_corona_radiata_L	EU
rs7230301	18	45410788	G	T	0.264	-0.058475	0.0097617	2.09522e-09	33784.8	0.355279	-0.058475	0.00976674	2.1354e-09	0	IDP_dMRI_TBSS_L1_Posterior_corona_radiata_L	EU
rs884894	2	19003608	T	C	0.0198	0.074696	0.013633	4.27596e-08	173567	0.182808	0.074696	0.0136341	4.28704e-08	0	IDP_dMRI_TBSS_L1_Posterior_corona_radiata_L	EU
rs17205972	5	83563246	T	G	0.2286	0.11487	0.012276	8.18138e-21	23476.5	0.267463	0.109529	0.0123145	5.87635e-19	0.435863	IDP_dMRI_TBSS_L1_Posterior_corona_radiata_L	EU
rs17206075	5	83639782	C	T	0.0739	0.13687	0.020427	2.07785e-11	21883.7	0.00120434	0.127476	0.020471	4.74987e-10	0	IDP_dMRI_TBSS_L1_Posterior_corona_radiata_L	EU
rs172328	6	28822751	T	C	0.0893	-0.06237	0.012959	1.48777e-06	45827.1	0.0342232	-0.0776533	0.0130392	2.59495e-09	-0.083455	IDP_dMRI_TBSS_L1_Posterior_corona_radiata_L	EU
rs204991	6	32193589	C	T	0.1895	-0.069993	0.011808	3.0741e-09	29206.5	0.293657	-0.0843278	0.0119068	1.41747e-12	-0.0952759	IDP_dMRI_TBSS_L1_Posterior_corona_radiata_L	EU
rs6940540	6	150697773	G	T	0.516	0.053481	0.0099776	8.31728e-08	25158	0.456694	0.0651834	0.0101438	1.31054e-10	0.193098	IDP_dMRI_TBSS_L1_Posterior_corona_radiata_L	EU
rs67827860	5	83564666	T	C	0.1915	0.092444	0.012334	6.62709e-14	26531	0.240466	0.110264	0.0126331	2.58838e-18	0	IDP_dMRI_TBSS_L1_Posterior_thalamic_radiation_R	EU
rs12664474	6	25875861	G	A	0.3724	0.077257	0.013326	6.73254e-09	15055	0.529004	0.080984	0.0133677	1.37671e-09	-0.0296238	IDP_dMRI_TBSS_L1_Posterior_thalamic_radiation_R	EU
rs2523854	6	31054723	C	A	0.4221	0.048125	0.010121	1.98481e-06	25039.4	0.455941	0.064783	0.0103765	4.28593e-10	0.139495	IDP_dMRI_TBSS_L1_Posterior_thalamic_radiation_R	EU
rs2523582	6	31360315	G	A	0.8568	0.074618	0.010643	2.36632e-12	45008.9	0.926987	0.075044	0.0107069	2.40151e-12	0.0262704	IDP_dMRI_TBSS_L1_Posterior_thalamic_radiation_R	EU
rs3115663	6	31634066	C	T	0.0473	-0.083153	0.01224	1.09411e-11	92708.9	0.107136	-0.108824	0.0125443	4.12685e-18	-0.0397021	IDP_dMRI_TBSS_L1_Posterior_thalamic_radiation_R	EU
rs3115674	6	31831299	G	T	0.0518999999999999	-0.082358	0.014062	4.71936e-09	64323.9	0.0102369	-0.0856313	0.0141043	1.26904e-09	0.0551976	IDP_dMRI_TBSS_L1_Posterior_thalamic_radiation_R	EU
rs437179	6	31961237	C	A	0.7153	0.053959	0.010346	1.83376e-07	28700.9	0.708701	0.102973	0.0109714	6.26031e-21	0.185529	IDP_dMRI_TBSS_L1_Posterior_thalamic_radiation_R	EU
rs3117110	6	32372399	T	C	0.1202	-0.05161	0.011878	1.39271e-05	41952	0.313027	-0.107736	0.0126913	2.08531e-17	-0.254799	IDP_dMRI_TBSS_L1_Posterior_thalamic_radiation_R	EU
rs602427	6	32605762	C	G	0.1414	-0.04941	0.011636	2.17325e-05	38077.7	0.219741	-0.0855174	0.0122039	2.42817e-12	0	IDP_dMRI_TBSS_L1_Posterior_thalamic_radiation_R	EU
rs78866233	17	75884707	C	A	0.0785	0.059451	0.010758	3.27217e-08	74766.7	0.243978	0.059451	0.0107601	3.29257e-08	0	IDP_dMRI_TBSS_L1_Posterior_thalamic_radiation_L	EU
rs7732237	5	83530737	A	G	0.2362	0.050509	0.0099655	4.01203e-07	34925.6	0.377609	0.0634595	0.0100674	2.91061e-10	-0.159998	IDP_dMRI_TBSS_L1_Posterior_thalamic_radiation_L	EU
rs67827860	5	83564666	T	C	0.1915	0.10405	0.01233	3.20702e-17	26532.9	0.240466	0.11501	0.0124681	2.85357e-20	0	IDP_dMRI_TBSS_L1_Posterior_thalamic_radiation_L	EU
rs35902160	6	26128310	G	C	0.0815	-0.07483	0.014634	3.16354e-07	39036	0.0215777	-0.0821029	0.0147907	2.84077e-08	0.0266877	IDP_dMRI_TBSS_L1_Posterior_thalamic_radiation_L	EU
rs2524060	6	31299645	C	A	0.8878	0.061006	0.01058	8.10968e-09	56128	0.861652	0.107406	0.0113347	2.6451e-21	-0.240642	IDP_dMRI_TBSS_L1_Posterior_thalamic_radiation_L	EU
rs6925809	6	31350080	C	T	0.0686	0.036043	0.013566	0.00788715	53246.9	0.172371	0.117093	0.0149289	4.38667e-15	0.0372229	IDP_dMRI_TBSS_L1_Posterior_thalamic_radiation_L	EU
rs2844543	6	31379427	T	A	0.1805	0.048395	0.0098155	8.20332e-07	43916.4	0.378964	0.0726273	0.0100138	4.08499e-13	0.0260811	IDP_dMRI_TBSS_L1_Posterior_thalamic_radiation_L	EU
rs2736157	6	31633043	G	A	0.0725	-0.08224	0.012241	1.83724e-11	62103.2	0.106985	-0.140786	0.0132157	1.68955e-26	-0.0396418	IDP_dMRI_TBSS_L1_Posterior_thalamic_radiation_L	EU
rs3115674	6	31831299	G	T	0.0518999999999999	-0.087118	0.014061	5.80197e-10	64328.3	0.0102369	-0.0860579	0.0141451	1.17276e-09	-0.0171018	IDP_dMRI_TBSS_L1_Posterior_thalamic_radiation_L	EU
rs3117106	6	32375592	C	T	0.1208	-0.054575	0.013219	3.65094e-05	33724.8	0.147531	-0.0849088	0.013434	2.608e-10	-0.087108	IDP_dMRI_TBSS_L1_Posterior_thalamic_radiation_L	EU
rs6930933	6	32415633	T	G	0.1022	-0.05075	0.012507	4.95525e-05	43613.1	0.0527399	-0.0742339	0.0126207	4.05583e-09	0	IDP_dMRI_TBSS_L1_Posterior_thalamic_radiation_L	EU
rs62490313	7	151109916	T	C	0.2073	0.060104	0.010614	1.49001e-08	33794.2	0.148384	0.060104	0.0106189	1.51277e-08	0	IDP_dMRI_TBSS_L1_Posterior_thalamic_radiation_L	EU
rs17053525	8	25380447	G	A	0.0821	0.076968	0.014059	4.38396e-08	42010.8	0.0228322	0.076968	0.0140638	4.4309e-08	0	IDP_dMRI_TBSS_L1_Posterior_thalamic_radiation_L	EU
rs17616633	16	51417772	C	T	0.0162	-0.060253	0.0099023	1.16675e-09	400663	0.130319	-0.060253	0.00990275	1.16874e-09	0	IDP_dMRI_TBSS_L1_Sagittal_stratum_R	EU
rs6540017	16	87196782	A	C	0.00760000000000005	-0.057921	0.010425	2.76072e-08	763912	0.161782	-0.057921	0.0104252	2.76244e-08	0	IDP_dMRI_TBSS_L1_Sagittal_stratum_R	EU
rs10057194	5	83362752	G	A	0.1797	0.10697	0.022385	1.76479e-06	8455.86	0.203533	0.125646	0.0226128	2.75364e-08	-0.0282281	IDP_dMRI_TBSS_L1_Sagittal_stratum_R	EU
rs35194537	5	83475104	G	C	0.0198	0.082927	0.010126	2.62287e-16	314605	0.0764753	0.077537	0.0101367	2.02361e-14	-0.118096	IDP_dMRI_TBSS_L1_Sagittal_stratum_R	EU
rs67827860	5	83564666	T	C	0.1915	0.11334	0.012326	3.74308e-20	26537.2	0.240466	0.123948	0.0126596	1.23204e-22	0.0555403	IDP_dMRI_TBSS_L1_Sagittal_stratum_R	EU
rs17206075	5	83639782	C	T	0.0739	0.14659	0.020424	7.10806e-13	21884	0.00120434	0.13176	0.0204826	1.25277e-10	0	IDP_dMRI_TBSS_L1_Sagittal_stratum_R	EU
rs9267445	6	31515704	C	G	0.0445	-0.079781	0.013944	1.0557e-08	75712.1	0.0539442	-0.117762	0.0146288	8.277e-16	-0.0109389	IDP_dMRI_TBSS_L1_Sagittal_stratum_R	EU
rs3115674	6	31831299	G	T	0.0518999999999999	-0.084276	0.014062	2.05786e-09	64322.3	0.0102369	-0.0858776	0.0140759	1.05382e-09	-0.0385178	IDP_dMRI_TBSS_L1_Sagittal_stratum_R	EU
rs622076	6	31858928	A	G	0.0266	-0.07082	0.01334	1.10322e-07	135876	0.0786833	-0.0783587	0.0134043	5.04192e-09	-0.12946	IDP_dMRI_TBSS_L1_Sagittal_stratum_R	EU
rs532086	6	31913532	C	T	0.000199999999999978	-0.075374	0.013201	1.13163e-08	17970300	0.158019	-0.0770737	0.0132022	5.28538e-09	0	IDP_dMRI_TBSS_L1_Sagittal_stratum_R	EU
rs11049484	12	28252254	G	T	0.1404	-0.058706	0.010659	3.63664e-08	45639.2	0.0451124	-0.058706	0.0106624	3.67335e-08	0	IDP_dMRI_TBSS_L1_Sagittal_stratum_L	EU
rs35194537	5	83475104	G	C	0.0198	0.073536	0.010129	3.87243e-13	314433	0.0764753	0.0681669	0.0101388	1.77585e-11	-0.118096	IDP_dMRI_TBSS_L1_Sagittal_stratum_L	EU
rs67827860	5	83564666	T	C	0.1915	0.12627	0.01232	1.19341e-24	26542.6	0.240466	0.135572	0.012653	8.69532e-27	0.0621147	IDP_dMRI_TBSS_L1_Sagittal_stratum_L	EU
rs35430475	5	83633660	T	C	0.1474	0.15271	0.019837	1.37952e-14	12604.2	0.00150542	0.139529	0.0199111	2.42445e-12	0	IDP_dMRI_TBSS_L1_Sagittal_stratum_L	EU
rs2267637	6	30610558	T	C	0.4629	0.053102	0.017132	0.00193795	8572.72	0.337114	0.106008	0.0178077	2.63391e-09	-0.00140645	IDP_dMRI_TBSS_L1_Sagittal_stratum_L	EU
rs2523571	6	31361914	A	T	0.2214	-0.074474	0.013761	6.23381e-08	19154.9	0.0421016	-0.0818372	0.0138259	3.23651e-09	0.0615204	IDP_dMRI_TBSS_L1_Sagittal_stratum_L	EU
rs2853995	6	31365242	C	T	0.2606	-0.054482	0.011653	2.93435e-06	23911.4	0.106885	-0.0872176	0.0119134	2.46166e-13	-0.0637158	IDP_dMRI_TBSS_L1_Sagittal_stratum_L	EU
rs3130631	6	31598391	G	C	0.1795	-0.087936	0.013952	2.92406e-10	21803.5	0.0537435	-0.148526	0.0145612	1.98134e-24	-0.0129759	IDP_dMRI_TBSS_L1_Sagittal_stratum_L	EU
rs3115674	6	31831299	G	T	0.0518999999999999	-0.089862	0.01406	1.64457e-10	64335.7	0.0102369	-0.0975234	0.0140974	4.58655e-12	0.0551073	IDP_dMRI_TBSS_L1_Sagittal_stratum_L	EU
rs440454	6	31959565	G	A	0.5158	0.045146	0.010351	1.29167e-05	23383.4	0.708952	0.10969	0.0110113	2.24423e-23	0.1492	IDP_dMRI_TBSS_L1_Sagittal_stratum_L	EU
rs1265888	6	32098670	A	G	0.1318	-0.072433	0.012737	1.29428e-08	33700.8	0.0525391	-0.109848	0.0129505	2.21059e-17	-0.0475283	IDP_dMRI_TBSS_L1_Sagittal_stratum_L	EU
rs3131296	6	32205216	T	C	0.2466	-0.075206	0.0135	2.53551e-08	18463.8	0.0666901	-0.155893	0.0142864	1.00983e-27	-0.100105	IDP_dMRI_TBSS_L1_Sagittal_stratum_L	EU
rs3117106	6	32375592	C	T	0.1208	-0.057573	0.013218	1.32672e-05	33728.4	0.147531	-0.0933085	0.013561	5.95793e-12	-0.154987	IDP_dMRI_TBSS_L1_Sagittal_stratum_L	EU
rs3135351	6	32425168	A	C	0.2768	-0.063912	0.012533	3.40557e-07	19889.9	0.118828	-0.119097	0.0129526	3.75591e-20	0	IDP_dMRI_TBSS_L1_Sagittal_stratum_L	EU
rs7546735	1	39084949	C	T	0.0122	-0.06315	0.011036	1.05165e-08	426603	0.125502	-0.06315	0.0110364	1.05296e-08	0	IDP_dMRI_TBSS_L1_External_capsule_R	EU
rs2303865	11	44615283	A	G	0.3878	0.081604	0.014431	1.56054e-08	12634.3	0.438328	0.081604	0.0144487	1.62465e-08	0	IDP_dMRI_TBSS_L1_External_capsule_R	EU
rs7196814	16	51415849	G	A	0.1923	-0.05597	0.0098828	1.48425e-08	41247	0.130118	-0.05597	0.00988652	1.50281e-08	0	IDP_dMRI_TBSS_L1_External_capsule_R	EU
rs3785884	17	45980229	A	G	0.000800000000000023	0.086783	0.011649	9.34648e-14	5772780	0.126455	0.0836735	0.0116521	6.92111e-13	0.139835	IDP_dMRI_TBSS_L1_External_capsule_R	EU
rs58879558	17	46018101	C	T	0.2234	0.086408	0.011636	1.11999e-13	26603.4	0.310668	0.0900829	0.0117237	1.54404e-14	9.10544e-05	IDP_dMRI_TBSS_L1_External_capsule_R	EU
rs62085155	17	76709810	C	A	0.119	-0.10255	0.01856	3.28879e-08	17309.7	0.159324	-0.10255	0.0185758	3.37813e-08	0	IDP_dMRI_TBSS_L1_External_capsule_R	EU
rs10931899	2	200312178	T	C	0.7879	0.055523	0.0099056	2.07999e-08	38158.3	0.761792	0.0555449	0.00990955	2.0803e-08	0.0023913	IDP_dMRI_TBSS_L1_External_capsule_R	EU
rs140244541	2	202943809	A	G	0.00219999999999998	-0.07978	0.013303	2.00819e-09	1611880	0.0917302	-0.0798074	0.0133031	1.98365e-09	0	IDP_dMRI_TBSS_L1_External_capsule_R	EU
rs67827860	5	83564666	T	C	0.1915	0.10597	0.012329	8.31329e-18	26534.6	0.240466	0.102001	0.0123617	1.56537e-16	0.0555403	IDP_dMRI_TBSS_L1_External_capsule_R	EU
rs17206075	5	83639782	C	T	0.0739	0.13884	0.020426	1.06658e-11	21884.8	0.00120434	0.130319	0.0204731	1.94822e-10	0	IDP_dMRI_TBSS_L1_External_capsule_R	EU
rs2303865	11	44615283	A	G	0.3878	0.091584	0.014428	2.18618e-10	12631.2	0.438328	0.091584	0.0144504	2.33058e-10	0	IDP_dMRI_TBSS_L1_External_capsule_L	EU
rs1724422	17	45699947	G	A	0.1536	0.068052	0.009903	6.33715e-12	49067.9	0.182356	0.0661757	0.0100431	4.42235e-11	-0.00118404	IDP_dMRI_TBSS_L1_External_capsule_L	EU
rs62054430	17	45746219	G	A	0.0944	-0.069357	0.011615	2.35327e-09	54260.3	0.0851064	-0.0721217	0.0122197	3.58982e-09	-0.0757851	IDP_dMRI_TBSS_L1_External_capsule_L	EU
rs62054807	17	45838131	T	C	0.1583	0.073175	0.010726	8.96519e-12	40804.5	0.109946	0.0717104	0.0108554	3.9491e-11	-0.0689397	IDP_dMRI_TBSS_L1_External_capsule_L	EU
rs17690703	17	45847931	T	C	0.0557	0.084133	0.011087	3.23788e-14	96796.4	0.0594139	0.0848945	0.0112808	5.24827e-14	0.173004	IDP_dMRI_TBSS_L1_External_capsule_L	EU
rs60128610	17	45910576	A	T	0.2091	-0.067865	0.012029	1.68299e-08	26137.2	0.185367	-0.0917622	0.0122242	6.06864e-14	-0.0160087	IDP_dMRI_TBSS_L1_External_capsule_L	EU
rs3785884	17	45980229	A	G	0.000800000000000023	0.088648	0.011648	2.72875e-14	5773740	0.126455	0.0870519	0.0116533	8.00917e-14	0.139835	IDP_dMRI_TBSS_L1_External_capsule_L	EU
rs58879558	17	46018101	C	T	0.2234	0.087667	0.011636	4.91646e-14	26601.7	0.310668	0.146011	0.0125377	2.40977e-31	9.10544e-05	IDP_dMRI_TBSS_L1_External_capsule_L	EU
rs117913167	17	46134996	T	C	0.00539999999999996	-0.075907	0.012674	2.10888e-09	725798	0.0015556	-0.0712249	0.0126768	1.92588e-08	-0.00345657	IDP_dMRI_TBSS_L1_External_capsule_L	EU
rs78488377	2	202828554	A	G	0.00380000000000003	-0.13557	0.023519	8.20093e-09	299014	0.00797872	-0.136445	0.0235207	6.58961e-09	-0.0139322	IDP_dMRI_TBSS_L1_External_capsule_L	EU
rs140244541	2	202943809	A	G	0.00219999999999998	-0.082011	0.013302	7.03436e-10	1612120	0.0917302	-0.082474	0.0133024	5.64849e-10	0	IDP_dMRI_TBSS_L1_External_capsule_L	EU
rs309596	5	83548909	C	T	0.6643	-0.079492	0.012164	6.36005e-11	18935.8	0.569601	-0.077557	0.0121822	1.93468e-10	-0.0301052	IDP_dMRI_TBSS_L1_External_capsule_L	EU
rs17206075	5	83639782	C	T	0.0739	0.11967	0.020432	4.71334e-09	21883.8	0.00120434	0.116023	0.0204556	1.41176e-08	0	IDP_dMRI_TBSS_L1_External_capsule_L	EU
rs2303865	11	44615283	A	G	0.3878	0.081156	0.014431	1.86881e-08	12634.9	0.438328	0.081156	0.0144485	1.94388e-08	0	IDP_dMRI_TBSS_L1_Cingulum_cingulate_gyrus_R	EU
rs7935825	11	73789051	A	T	0.2622	-0.06754	0.011586	5.56106e-09	24081.6	0.299679	-0.06754	0.0115939	5.6955e-09	0	IDP_dMRI_TBSS_L1_Cingulum_cingulate_gyrus_R	EU
rs76653948	17	9248245	G	C	0.0162	-0.075193	0.012852	4.89553e-09	237845	0.148886	-0.075193	0.0128529	4.90758e-09	0	IDP_dMRI_TBSS_L1_Cingulum_cingulate_gyrus_R	EU
rs6077868	20	10669113	T	C	0.0387	-0.075287	0.012127	5.35905e-10	114419	0.125502	-0.075287	0.012129	5.39387e-10	0	IDP_dMRI_TBSS_L1_Cingulum_cingulate_gyrus_R	EU
rs9291875	5	66748634	T	C	0.0134	-0.069585	0.010264	1.20575e-11	449568	0.13333	-0.069585	0.0102645	1.20858e-11	0	IDP_dMRI_TBSS_L1_Cingulum_cingulate_gyrus_R	EU
rs2303865	11	44615283	A	G	0.3878	0.089879	0.014428	4.67973e-10	12632.9	0.438328	0.089879	0.0144496	4.96573e-10	0	IDP_dMRI_TBSS_L1_Cingulum_cingulate_gyrus_L	EU
rs6077868	20	10669113	T	C	0.0387	-0.066613	0.012129	3.97309e-08	114389	0.125502	-0.066613	0.0121305	3.98887e-08	0	IDP_dMRI_TBSS_L1_Cingulum_cingulate_gyrus_L	EU
rs9852186	3	39451103	C	A	0.3273	0.059819	0.0097673	9.10173e-10	29776	0.328784	0.059819	0.00977329	9.31862e-10	0	IDP_dMRI_TBSS_L1_Cingulum_cingulate_gyrus_L	EU
rs309593	5	83552762	G	A	0.5437	-0.085135	0.012192	2.89236e-12	16933	0.570052	-0.108993	0.0128517	2.23555e-17	0	IDP_dMRI_TBSS_L1_Cingulum_cingulate_gyrus_L	EU
rs992698	11	17002333	A	G	0.0449000000000001	-0.058161	0.010222	1.27198e-08	139716	0.0549478	-0.058161	0.0102231	1.27675e-08	0	IDP_dMRI_TBSS_L1_Cingulum_hippocampus_R	EU
rs2303865	11	44615283	A	G	0.3878	0.081392	0.014431	1.69971e-08	12634.6	0.438328	0.081392	0.0144486	1.7688e-08	0	IDP_dMRI_TBSS_L1_Cingulum_hippocampus_R	EU
rs7732237	5	83530737	A	G	0.2362	0.064357	0.0099617	1.04397e-10	34936.5	0.377609	0.0782538	0.0100697	7.7734e-15	-0.157404	IDP_dMRI_TBSS_L1_Cingulum_hippocampus_R	EU
rs78248083	5	83552822	G	C	0.000299999999999967	0.097196	0.017329	2.03659e-08	6952990	0.0542453	0.0960895	0.0173317	2.95388e-08	0.241356	IDP_dMRI_TBSS_L1_Cingulum_hippocampus_R	EU
rs67827860	5	83564666	T	C	0.1915	0.1198	0.012323	2.43778e-22	26540.1	0.240466	0.128372	0.0124856	8.52903e-25	0.0555403	IDP_dMRI_TBSS_L1_Cingulum_hippocampus_R	EU
rs17206075	5	83639782	C	T	0.0739	0.14249	0.020425	3.03153e-12	21884.7	0.00120434	0.128829	0.0204802	3.1659e-10	0	IDP_dMRI_TBSS_L1_Cingulum_hippocampus_R	EU
rs2303865	11	44615283	A	G	0.3878	0.095692	0.014426	3.28261e-11	12631.3	0.438328	0.095692	0.0144505	3.54278e-11	0	IDP_dMRI_TBSS_L1_Cingulum_hippocampus_L	EU
rs7732237	5	83530737	A	G	0.2362	0.060837	0.0099627	1.01854e-09	34934.3	0.377609	0.0740175	0.0100697	1.97394e-13	-0.159998	IDP_dMRI_TBSS_L1_Cingulum_hippocampus_L	EU
rs67827860	5	83564666	T	C	0.1915	0.11957	0.012323	2.92777e-22	26540.7	0.240466	0.12817	0.0124844	9.98075e-25	0.0555403	IDP_dMRI_TBSS_L1_Cingulum_hippocampus_L	EU
rs17206075	5	83639782	C	T	0.0739	0.15094	0.020422	1.45675e-13	21885.4	0.00120434	0.137394	0.02048	1.96394e-11	0	IDP_dMRI_TBSS_L1_Cingulum_hippocampus_L	EU
rs10485203	6	156944618	C	T	0.3558	-0.098858	0.017341	1.19229e-08	9053.84	0.259685	-0.098858	0.0173711	1.26347e-08	0	IDP_dMRI_TBSS_L1_Fornix_cres+Stria_terminalis_R	EU
rs17690703	17	45847931	T	C	0.0557	0.087612	0.011086	2.72399e-15	96808.8	0.0594139	0.0816607	0.0111777	2.75842e-13	0.0160805	IDP_dMRI_TBSS_L1_Superior_longitudinal_fasciculus_R	EU
rs9303523	17	45899318	C	T	0.0162	0.067816	0.010336	5.3396e-11	367730	0.0196206	0.0611285	0.010361	3.63755e-09	0.00991113	IDP_dMRI_TBSS_L1_Superior_longitudinal_fasciculus_R	EU
rs3785884	17	45980229	A	G	0.000800000000000023	0.086118	0.011649	1.43836e-13	5772740	0.126455	0.0838733	0.0116523	6.10945e-13	0.139835	IDP_dMRI_TBSS_L1_Superior_longitudinal_fasciculus_R	EU
rs58879558	17	46018101	C	T	0.2234	0.08577	0.011637	1.70045e-13	26599.5	0.310668	0.116257	0.0124516	9.93197e-21	9.10544e-05	IDP_dMRI_TBSS_L1_Superior_longitudinal_fasciculus_R	EU
rs56311807	19	3298400	G	C	0.000199999999999978	-0.086483	0.014195	1.11163e-09	15541400	0.0241871	-0.086483	0.014195	1.11168e-09	0	IDP_dMRI_TBSS_L1_Superior_longitudinal_fasciculus_R	EU
rs6806996	3	183676213	G	A	0.4297	-0.074518	0.011196	2.81821e-11	20341.7	0.331945	-0.0744549	0.0112079	3.07223e-11	0	IDP_dMRI_TBSS_L1_Superior_longitudinal_fasciculus_R	EU
rs10942331	5	83485470	G	A	0.256	0.068907	0.010104	9.11836e-12	32158.2	0.169862	0.067066	0.0101148	3.34601e-11	0.0296411	IDP_dMRI_TBSS_L1_Superior_longitudinal_fasciculus_R	EU
rs67827860	5	83564666	T	C	0.1915	0.085705	0.012336	3.71679e-12	26529.8	0.240466	0.0835002	0.0123515	1.37663e-11	0	IDP_dMRI_TBSS_L1_Superior_longitudinal_fasciculus_R	EU
rs3130628	6	31641495	C	T	0.0883	-0.06906	0.012235	1.65698e-08	51931	0.107136	-0.0714735	0.0122464	5.33841e-09	-0.0397228	IDP_dMRI_TBSS_L1_Superior_longitudinal_fasciculus_R	EU
rs3115674	6	31831299	G	T	0.0518999999999999	-0.074781	0.014064	1.0538e-07	64310.5	0.0102369	-0.0777134	0.014076	3.37065e-08	0	IDP_dMRI_TBSS_L1_Superior_longitudinal_fasciculus_R	EU
rs1724422	17	45699947	G	A	0.1536	0.059801	0.0099055	1.56859e-09	49053.3	0.182356	0.084183	0.0104256	6.76547e-16	0.390377	IDP_dMRI_TBSS_L1_Superior_longitudinal_fasciculus_L	EU
rs12944235	17	45735855	A	G	0.3381	-0.046192	0.0098547	2.76824e-06	28791.3	0.502057	-0.0635829	0.0104044	9.89285e-10	-0.000637638	IDP_dMRI_TBSS_L1_Superior_longitudinal_fasciculus_L	EU
rs62054807	17	45838131	T	C	0.1583	0.054821	0.010732	3.25275e-07	40778.8	0.109946	0.0625907	0.0107913	6.62764e-09	-0.0689397	IDP_dMRI_TBSS_L1_Superior_longitudinal_fasciculus_L	EU
rs17690703	17	45847931	T	C	0.0557	0.079324	0.011088	8.42602e-13	96784.3	0.0594139	0.0664559	0.011224	3.20246e-09	-0.0230866	IDP_dMRI_TBSS_L1_Superior_longitudinal_fasciculus_L	EU
rs3785884	17	45980229	A	G	0.000800000000000023	0.082912	0.01165	1.10374e-12	5771700	0.126455	0.0807101	0.0116553	4.36821e-12	0.139835	IDP_dMRI_TBSS_L1_Superior_longitudinal_fasciculus_L	EU
rs58879558	17	46018101	C	T	0.2234	0.081946	0.011638	1.90531e-12	26599.4	0.310668	0.11516	0.0124387	2.07955e-20	9.10544e-05	IDP_dMRI_TBSS_L1_Superior_longitudinal_fasciculus_L	EU
rs9830904	3	13690146	C	T	0.5615	-0.056683	0.0099932	1.41011e-08	25435.6	0.689733	-0.056683	0.00999932	1.43898e-08	0	IDP_dMRI_TBSS_L1_Superior_longitudinal_fasciculus_L	EU
rs6806996	3	183676213	G	A	0.4297	-0.063952	0.0112	1.12976e-08	20338.7	0.331945	-0.0638966	0.0112087	1.19373e-08	0	IDP_dMRI_TBSS_L1_Superior_longitudinal_fasciculus_L	EU
rs10942331	5	83485470	G	A	0.256	0.070522	0.010104	2.95996e-12	32155.7	0.169862	0.0685955	0.0101152	1.18975e-11	0.0296411	IDP_dMRI_TBSS_L1_Superior_longitudinal_fasciculus_L	EU
rs67827860	5	83564666	T	C	0.1915	0.089632	0.012335	3.68983e-13	26529.4	0.240466	0.0873769	0.0123515	1.50332e-12	0	IDP_dMRI_TBSS_L1_Superior_longitudinal_fasciculus_L	EU
rs9468287	6	28111963	A	C	0.1074	-0.069202	0.013476	2.81839e-07	35942.8	0.125351	-0.0775216	0.0135465	1.04892e-08	-0.00734565	IDP_dMRI_TBSS_L1_Superior_longitudinal_fasciculus_L	EU
rs3129818	6	30375189	T	G	0.004	-0.084002	0.013674	8.08797e-10	840567	0.00135488	-0.0755508	0.013692	3.43086e-08	0.0575645	IDP_dMRI_TBSS_L1_Superior_longitudinal_fasciculus_L	EU
rs9262120	6	30598076	A	G	0.00260000000000005	-0.087168	0.013077	2.63319e-11	1411980	0.0197712	-0.0851274	0.0130914	7.89779e-11	0.00313961	IDP_dMRI_TBSS_L1_Superior_longitudinal_fasciculus_L	EU
rs3094084	6	30979732	T	A	0.0992	-0.081877	0.012538	6.56346e-11	44534.8	0.00551987	-0.0991706	0.0125737	3.0911e-15	0.0130418	IDP_dMRI_TBSS_L1_Superior_longitudinal_fasciculus_L	EU
rs2517474	6	31078717	A	G	0.6785	0.054113	0.0098279	3.66955e-08	29690.7	0.677489	0.125806	0.010785	1.92551e-31	0.16094	IDP_dMRI_TBSS_L1_Superior_longitudinal_fasciculus_L	EU
rs3132566	6	31135013	T	G	0.1288	-0.095827	0.013307	5.96641e-13	31463.4	0.147732	-0.185261	0.0142488	1.19354e-38	-0.198301	IDP_dMRI_TBSS_L1_Superior_longitudinal_fasciculus_L	EU
rs3134781	6	31230290	A	G	0.2322	-0.050554	0.01086	3.23879e-06	29759.8	0.295464	-0.141303	0.0120299	7.40345e-32	-0.144205	IDP_dMRI_TBSS_L1_Superior_longitudinal_fasciculus_L	EU
rs1811197	6	31359883	A	G	0.1841	-0.074644	0.012114	7.19244e-10	28370.7	0.0702529	-0.114083	0.0124729	5.88467e-20	0.115608	IDP_dMRI_TBSS_L1_Superior_longitudinal_fasciculus_L	EU
rs2523571	6	31361914	A	T	0.2214	-0.098504	0.013754	7.95991e-13	19151.9	0.0421016	-0.121231	0.0140361	5.76592e-18	-0.0616653	IDP_dMRI_TBSS_L1_Superior_longitudinal_fasciculus_L	EU
rs3130628	6	31641495	C	T	0.0883	-0.094619	0.012227	1.00573e-14	51970.6	0.107136	-0.148524	0.0126129	5.21481e-32	-0.0397228	IDP_dMRI_TBSS_L1_Superior_longitudinal_fasciculus_L	EU
rs3115674	6	31831299	G	T	0.0518999999999999	-0.10938	0.014054	7.09156e-15	64369.3	0.0102369	-0.112912	0.0141037	1.18651e-15	0.01084	IDP_dMRI_TBSS_L1_Superior_longitudinal_fasciculus_L	EU
rs3117103	6	32381780	T	A	0.1208	-0.09079	0.013885	6.20514e-11	30539.5	0.0155058	-0.139209	0.0140724	4.4943e-23	-0.0382733	IDP_dMRI_TBSS_L1_Superior_longitudinal_fasciculus_L	EU
rs9268636	6	32438834	A	C	0.0942	-0.059266	0.012426	1.8467e-06	47506.9	0.132527	-0.0858974	0.0126886	1.29092e-11	-0.0713996	IDP_dMRI_TBSS_L1_Superior_longitudinal_fasciculus_L	EU
rs7760731	6	32615624	A	C	0.2586	-0.057417	0.011403	4.77216e-07	25093.5	0.310969	-0.0806618	0.0115977	3.52603e-12	-0.22611	IDP_dMRI_TBSS_L1_Superior_longitudinal_fasciculus_L	EU
rs2475214	10	103901228	C	T	0.7887	-0.067424	0.0099893	1.48231e-11	37611.1	0.681152	-0.0682192	0.00999596	8.81256e-12	-0.0156921	IDP_dMRI_TBSS_L1_Superior_fronto-occipital_fasciculus_R	EU
rs10872846	14	30902231	C	G	0.4085	0.067528	0.0098226	6.20951e-12	26814.1	0.471999	0.067528	0.00983107	6.47282e-12	0	IDP_dMRI_TBSS_L1_Superior_fronto-occipital_fasciculus_R	EU
rs79172804	17	45751398	A	G	0.000299999999999967	0.090578	0.01265	8.04912e-13	13047800	0.0018065	0.0831994	0.0126844	5.41099e-11	0.112397	IDP_dMRI_TBSS_L1_Superior_fronto-occipital_fasciculus_R	EU
rs62054807	17	45838131	T	C	0.1583	0.062839	0.01073	4.73054e-09	40786.8	0.109946	0.0610228	0.0107546	1.39407e-08	0.00564546	IDP_dMRI_TBSS_L1_Superior_fronto-occipital_fasciculus_R	EU
rs3785884	17	45980229	A	G	0.000800000000000023	0.074683	0.011653	1.46566e-10	5768860	0.126455	0.0681158	0.0116844	5.55553e-09	0.139835	IDP_dMRI_TBSS_L1_Superior_fronto-occipital_fasciculus_R	EU
rs58879558	17	46018101	C	T	0.2234	0.072875	0.011641	3.84482e-10	26596.7	0.310668	0.107126	0.0124193	6.36945e-18	9.10544e-05	IDP_dMRI_TBSS_L1_Superior_fronto-occipital_fasciculus_R	EU
rs199516	17	46779119	T	C	0.8612	-0.073133	0.011878	7.41298e-10	37093.6	0.99162	-0.0661847	0.0119194	2.81302e-08	0	IDP_dMRI_TBSS_L1_Superior_fronto-occipital_fasciculus_R	EU
rs9420904	10	103906987	A	G	0.645	-0.061743	0.010195	1.39371e-09	26276.1	0.67217	-0.0624234	0.0102025	9.44998e-10	-0.0166596	IDP_dMRI_TBSS_L1_Superior_fronto-occipital_fasciculus_L	EU
rs12192990	6	150700842	G	C	0.3752	0.059664	0.0099801	2.25483e-09	26784	0.344641	0.059664	0.00998657	2.30905e-09	0	IDP_dMRI_TBSS_L1_Superior_fronto-occipital_fasciculus_L	EU
rs3785884	17	45980229	A	G	0.000800000000000023	0.08524	0.011649	2.52885e-13	5772850	0.126455	0.0821503	0.011652	1.78507e-12	0.139835	IDP_dMRI_TBSS_L1_Uncinate_fasciculus_R	EU
rs58879558	17	46018101	C	T	0.2234	0.084053	0.011637	5.08868e-13	26602.1	0.310668	0.0879644	0.011715	5.97122e-14	9.10544e-05	IDP_dMRI_TBSS_L1_Uncinate_fasciculus_R	EU
rs6436590	2	226044506	G	C	0.2099	-0.062276	0.011774	1.22798e-07	27210.8	0.307156	-0.104529	0.0121751	9.04892e-18	-0.101293	IDP_dMRI_TBSS_L1_Uncinate_fasciculus_R	EU
rs13404263	2	226155683	A	G	0.1512	-0.081184	0.013448	1.5712e-09	26944.5	0.0468185	-0.113979	0.0137183	9.69025e-17	0.0241713	IDP_dMRI_TBSS_L1_Uncinate_fasciculus_R	EU
rs2673140	2	226295151	A	G	0.93051	0.091725	0.010198	2.37503e-19	93039.5	0.917001	0.075251	0.0103996	4.62317e-13	0.355397	IDP_dMRI_TBSS_L1_Uncinate_fasciculus_R	EU
rs2713547	2	226312520	A	C	0.4732	0.095789	0.0097623	9.98341e-23	26263.1	0.575371	0.108135	0.0103245	1.14157e-25	0.0512649	IDP_dMRI_TBSS_L1_Uncinate_fasciculus_R	EU
rs12469772	2	226315412	T	C	0.1637	0.092983	0.013679	1.0645e-11	24400	0.00456644	0.115318	0.0147769	6.00038e-15	0.434395	IDP_dMRI_TBSS_L1_Uncinate_fasciculus_R	EU
rs7355577	2	226383021	C	T	0.1985	-0.039545	0.010855	0.000269456	33391.1	0.00456644	-0.0711463	0.0117028	1.20612e-09	0	IDP_dMRI_TBSS_L1_Uncinate_fasciculus_R	EU
rs67827860	5	83564666	T	C	0.1915	0.082276	0.012337	2.57474e-11	26529.8	0.240466	0.082276	0.0123471	2.67225e-11	0	IDP_dMRI_TBSS_L1_Uncinate_fasciculus_R	EU
rs2303865	11	44615283	A	G	0.3878	0.096359	0.014426	2.39698e-11	12630.6	0.438328	0.096359	0.0144509	2.59253e-11	0	IDP_dMRI_TBSS_L1_Uncinate_fasciculus_L	EU
rs12149643	16	87197893	T	C	0.2782	-0.056162	0.009932	1.56163e-08	31582.1	0.211411	-0.056162	0.00993687	1.58702e-08	0	IDP_dMRI_TBSS_L1_Uncinate_fasciculus_L	EU
rs2595381	2	186762840	A	G	0.1907	-0.098086	0.016719	4.44451e-09	14482.1	0.00120434	-0.098086	0.0167383	4.6292e-09	0	IDP_dMRI_TBSS_L1_Uncinate_fasciculus_L	EU
rs2713555	2	226308295	G	A	0.5489	0.063324	0.0097762	9.33392e-11	26420.1	0.578232	0.063324	0.00978377	9.64912e-11	0	IDP_dMRI_TBSS_L1_Uncinate_fasciculus_L	EU
rs67827860	5	83564666	T	C	0.1915	0.077426	0.012339	3.49857e-10	26526.4	0.240466	0.077426	0.0123479	3.60198e-10	0	IDP_dMRI_TBSS_L1_Uncinate_fasciculus_L	EU
rs12711473	16	87190687	G	A	0.2406	0.06066	0.010116	2.01688e-09	33455.8	0.229878	0.06066	0.0101213	2.05611e-09	0	IDP_dMRI_TBSS_L1_Tapetum_R	EU
rs13233322	7	18876078	A	C	0.4207	-0.057074	0.010293	2.94066e-08	24222.3	0.364261	-0.057074	0.0102993	2.99837e-08	0	IDP_dMRI_TBSS_L1_Tapetum_R	EU
rs7006404	8	73084912	T	C	0.097	-0.060201	0.010627	1.47102e-08	63272.5	0.210357	-0.0640191	0.0106467	1.82072e-09	-0.0728892	IDP_dMRI_TBSS_L1_Tapetum_R	EU
rs28707783	8	73090455	G	A	0.1577	-0.066618	0.0111	1.95357e-09	38226.7	0.28061	-0.0704073	0.0111229	2.45306e-10	0	IDP_dMRI_TBSS_L1_Tapetum_R	EU
rs10252734	7	81789280	G	T	0.3938	0.054973	0.0099725	3.53854e-08	26346.9	0.205791	0.054973	0.00997806	3.60084e-08	0	IDP_dMRI_TBSS_L1_Tapetum_L	EU
rs13176921	5	83564529	G	A	0.1518	0.094	0.012227	1.49565e-14	32472.1	0.295815	0.107019	0.0124457	8.04801e-18	0	IDP_dMRI_TBSS_L2_Middle_cerebellar_peduncle	EU
rs35123781	5	139685595	G	A	0.022	-0.067991	0.010416	6.68525e-11	268204	0.125953	-0.067991	0.0104168	6.70788e-11	0	IDP_dMRI_TBSS_L2_Middle_cerebellar_peduncle	EU
rs2396502	6	45389962	C	A	0.1797	0.059139	0.010112	4.9633e-09	41510.1	0.363458	0.059139	0.010116	5.03352e-09	0	IDP_dMRI_TBSS_L2_Middle_cerebellar_peduncle	EU
rs4732575	7	84660139	T	C	0.8075	-0.068887	0.012204	1.65542e-08	27017.1	0.650442	-0.0666684	0.0122153	4.82182e-08	0.0332861	IDP_dMRI_TBSS_L2_Pontine_crossing_tract	EU
rs34516090	7	84967095	G	A	0.3387	-0.087659	0.012629	3.89092e-12	17481.9	0.396778	-0.0858103	0.0126506	1.17607e-11	0	IDP_dMRI_TBSS_L2_Pontine_crossing_tract	EU
rs4615609	8	119023254	G	A	0.4445	0.055372	0.009821	1.71914e-08	26262.5	0.637947	0.055372	0.00982676	1.75241e-08	0	IDP_dMRI_TBSS_L2_Pontine_crossing_tract	EU
rs62054807	17	45838131	T	C	0.1583	0.075491	0.010726	1.94835e-12	40801.8	0.109946	0.0705835	0.010778	5.79694e-11	-0.0689397	IDP_dMRI_TBSS_L2_Genu_of_corpus_callosum	EU
rs17690703	17	45847931	T	C	0.0557	0.074757	0.01109	1.57368e-11	96756.9	0.0594139	0.074569	0.0111322	2.10572e-11	0.047744	IDP_dMRI_TBSS_L2_Genu_of_corpus_callosum	EU
rs2664006	17	45964405	T	C	0.5028	-0.044314	0.010069	1.07737e-05	24688.1	0.510488	-0.0665076	0.0102512	8.71201e-11	0.344121	IDP_dMRI_TBSS_L2_Genu_of_corpus_callosum	EU
rs3785884	17	45980229	A	G	0.000800000000000023	0.087241	0.011649	6.9326e-14	5772790	0.126455	0.0836799	0.0116706	7.49059e-13	0.0178395	IDP_dMRI_TBSS_L2_Genu_of_corpus_callosum	EU
rs1918793	17	46150803	T	C	0.00319999999999998	0.092161	0.011683	3.05913e-15	1438220	0.00215777	0.0751247	0.0117368	1.54601e-10	-0.373056	IDP_dMRI_TBSS_L2_Genu_of_corpus_callosum	EU
rs199516	17	46779119	T	C	0.8612	-0.088424	0.011873	9.51357e-14	37107.2	0.99162	-0.0730759	0.0119496	9.6362e-10	-0.0228887	IDP_dMRI_TBSS_L2_Genu_of_corpus_callosum	EU
rs199501	17	46785247	G	A	0.6789	-0.090804	0.01152	3.21431e-15	21583.9	0.504316	-0.113648	0.0120976	5.76047e-21	0	IDP_dMRI_TBSS_L2_Genu_of_corpus_callosum	EU
rs6810608	4	53243467	C	T	0.7947	0.056745	0.010361	4.33116e-08	35724.1	0.687174	0.056745	0.0103652	4.38583e-08	0	IDP_dMRI_TBSS_L2_Genu_of_corpus_callosum	EU
rs7732237	5	83530737	A	G	0.2362	0.054175	0.0099646	5.42624e-08	34928.1	0.377609	0.0602848	0.00999942	1.65145e-09	-0.0929642	IDP_dMRI_TBSS_L2_Genu_of_corpus_callosum	EU
rs17205972	5	83563246	T	G	0.2286	0.11162	0.012277	9.74148e-20	23478	0.267463	0.114157	0.012345	2.30508e-20	0.0553715	IDP_dMRI_TBSS_L2_Genu_of_corpus_callosum	EU
rs35430475	5	83633660	T	C	0.1474	0.13406	0.019844	1.42153e-11	12608.8	0.00150542	0.124761	0.0198988	3.61587e-10	0	IDP_dMRI_TBSS_L2_Genu_of_corpus_callosum	EU
rs4150197	5	140346707	T	C	0.00139999999999996	-0.08298	0.011191	1.21729e-13	3576400	0.14733	-0.0803793	0.0112004	7.1535e-13	0.439961	IDP_dMRI_TBSS_L2_Genu_of_corpus_callosum	EU
rs12517200	5	140640336	G	A	0.22	-0.065345	0.010896	2.00804e-09	30701.8	0.15285	-0.062153	0.0109113	1.22492e-08	0	IDP_dMRI_TBSS_L2_Genu_of_corpus_callosum	EU
rs2183947	6	26159128	A	G	0.2302	0.065783	0.011735	2.07404e-08	25629.8	0.160076	0.0758625	0.0118182	1.37065e-10	-0.116977	IDP_dMRI_TBSS_L2_Genu_of_corpus_callosum	EU
rs9379833	6	26206947	A	C	0.6825	0.06531	0.011198	5.46713e-09	23012.3	0.735046	0.0730111	0.0112755	9.4704e-11	0.00552544	IDP_dMRI_TBSS_L2_Genu_of_corpus_callosum	EU
rs4073900	8	143903111	C	T	0.2584	-0.070529	0.0097934	5.94722e-13	34019.8	0.201977	-0.0694265	0.00980236	1.41449e-12	0.401216	IDP_dMRI_TBSS_L2_Genu_of_corpus_callosum	EU
rs3936211	8	143987456	T	C	0.000399999999999956	-0.061431	0.0097994	3.63717e-10	16308800	0.14999	-0.060159	0.00980106	8.35628e-10	0	IDP_dMRI_TBSS_L2_Genu_of_corpus_callosum	EU
rs7028570	9	22048684	A	G	0.5272	-0.05474	0.0098221	2.50179e-08	26010.4	0.670263	-0.05474	0.00982777	2.54844e-08	0	IDP_dMRI_TBSS_L2_Genu_of_corpus_callosum	EU
rs117300236	17	46675984	G	A	0.3115	-0.074695	0.011784	2.31743e-10	20986.9	0.383129	-0.0756343	0.0117957	1.43577e-10	0.0188056	IDP_dMRI_TBSS_L2_Body_of_corpus_callosum	EU
rs199456	17	46720553	T	C	0.06809	0.072353	0.01191	1.24004e-09	69534.7	0.00170614	0.0714618	0.0119178	2.01949e-09	0	IDP_dMRI_TBSS_L2_Body_of_corpus_callosum	EU
rs17205972	5	83563246	T	G	0.2286	0.10706	0.012279	2.80791e-18	23476.8	0.267463	0.102055	0.0123145	1.15718e-16	0.435863	IDP_dMRI_TBSS_L2_Body_of_corpus_callosum	EU
rs17206075	5	83639782	C	T	0.0739	0.13772	0.020427	1.5616e-11	21883.4	0.00120434	0.129077	0.0204713	2.8766e-10	0	IDP_dMRI_TBSS_L2_Body_of_corpus_callosum	EU
rs4150197	5	140346707	T	C	0.00139999999999996	-0.065289	0.011196	5.49453e-09	3573200	0.14733	-0.065289	0.0111961	5.49541e-09	0	IDP_dMRI_TBSS_L2_Body_of_corpus_callosum	EU
rs73218493	8	20520026	A	C	0.0799	-0.087697	0.015336	1.07548e-08	36184.3	0.173625	-0.087697	0.0153427	1.09143e-08	0	IDP_dMRI_TBSS_L2_Body_of_corpus_callosum	EU
rs4073455	8	143904439	G	T	0.3918	-0.058758	0.0098423	2.37332e-09	27092.4	0.2361	-0.058758	0.00984859	2.42942e-09	0	IDP_dMRI_TBSS_L2_Body_of_corpus_callosum	EU
rs12146713	12	106083027	C	T	0.0284	-0.10407	0.016695	4.55828e-10	81382.5	0.00120434	-0.10407	0.0166989	4.60066e-10	0	IDP_dMRI_TBSS_L2_Splenium_of_corpus_callosum	EU
rs9908455	17	44822500	C	G	0.277	0.059885	0.010168	3.87236e-09	30209.2	0.445504	0.059885	0.0101737	3.94998e-09	0	IDP_dMRI_TBSS_L2_Splenium_of_corpus_callosum	EU
rs2283865	22	30354918	A	G	0.4756	0.055996	0.01103	3.84047e-07	20612.7	0.418005	0.0748313	0.0112645	3.07097e-11	-0.024772	IDP_dMRI_TBSS_L2_Splenium_of_corpus_callosum	EU
rs112212926	22	30482659	G	A	0.0204	-0.11422	0.01734	4.48555e-11	104174	0.00100361	-0.11033	0.0173478	2.01964e-10	0.0364048	IDP_dMRI_TBSS_L2_Splenium_of_corpus_callosum	EU
rs2267161	22	30557308	T	C	0.5292	-0.081452	0.010626	1.78345e-14	22201.8	0.330741	-0.0947131	0.0108603	2.7572e-18	0	IDP_dMRI_TBSS_L2_Splenium_of_corpus_callosum	EU
rs10055352	5	83421328	T	A	0.5547	0.056819	0.010554	7.2992e-08	22731.7	0.625602	0.0713765	0.0106955	2.49729e-11	-0.103553	IDP_dMRI_TBSS_L2_Splenium_of_corpus_callosum	EU
rs11749904	5	83486711	C	T	0.027	0.077827	0.010125	1.51076e-14	232454	0.0768768	0.0669739	0.0101623	4.38504e-11	0.0665628	IDP_dMRI_TBSS_L2_Splenium_of_corpus_callosum	EU
rs7732237	5	83530737	A	G	0.2362	0.053726	0.0099647	6.98205e-08	34928.1	0.377609	0.0936416	0.0104565	3.3862e-19	-0.157404	IDP_dMRI_TBSS_L2_Splenium_of_corpus_callosum	EU
rs78248083	5	83552822	G	C	0.000299999999999967	0.10385	0.017327	2.05327e-09	6954590	0.0542453	0.096252	0.0173484	2.8868e-08	0.241356	IDP_dMRI_TBSS_L2_Splenium_of_corpus_callosum	EU
rs67827860	5	83564666	T	C	0.1915	0.13787	0.012314	4.25603e-29	26548.2	0.240466	0.152415	0.0125899	9.80129e-34	-0.112618	IDP_dMRI_TBSS_L2_Splenium_of_corpus_callosum	EU
rs178025	5	83582438	A	T	0.8554	0.042428	0.010658	6.86665e-05	44553.1	0.740114	0.0752823	0.0110247	8.57973e-12	0.0181999	IDP_dMRI_TBSS_L2_Splenium_of_corpus_callosum	EU
rs17206075	5	83639782	C	T	0.0739	0.16397	0.020417	9.66399e-16	21886	0.00120434	0.145235	0.0204936	1.37184e-12	0	IDP_dMRI_TBSS_L2_Splenium_of_corpus_callosum	EU
rs4150197	5	140346707	T	C	0.00139999999999996	-0.11	0.011179	7.58024e-23	3584050	0.14733	-0.106427	0.0111884	1.86578e-21	0.439961	IDP_dMRI_TBSS_L2_Splenium_of_corpus_callosum	EU
rs12517200	5	140640336	G	A	0.22	-0.08974	0.010887	1.68144e-16	30720.8	0.15285	-0.0855136	0.0109079	4.5199e-15	0	IDP_dMRI_TBSS_L2_Splenium_of_corpus_callosum	EU
rs76928645	7	54873635	T	C	0.00529999999999997	0.13298	0.016085	1.36993e-16	459027	0.00115415	0.130853	0.0160885	4.17593e-16	0.0828628	IDP_dMRI_TBSS_L2_Splenium_of_corpus_callosum	EU
rs151057105	7	54877227	T	C	0.000199999999999978	0.13411	0.016879	1.93603e-15	10991900	0.121236	0.131785	0.0168815	5.88028e-15	0	IDP_dMRI_TBSS_L2_Splenium_of_corpus_callosum	EU
rs10757266	9	22049556	T	C	0.7137	-0.063707	0.0098222	8.81326e-11	31724.5	0.670213	-0.063707	0.00982856	9.06183e-11	0	IDP_dMRI_TBSS_L2_Splenium_of_corpus_callosum	EU
rs12779865	10	21540233	C	T	0.0102	-0.065956	0.010407	2.33285e-10	572650	0.0127459	-0.065956	0.0104074	2.33613e-10	0	IDP_dMRI_TBSS_L2_Fornix	EU
rs12146713	12	106083027	C	T	0.0284	0.11976	0.01669	7.20148e-13	81419.9	0.00120434	0.11976	0.0166952	7.31949e-13	0	IDP_dMRI_TBSS_L2_Fornix	EU
rs6540017	16	87196782	A	C	0.00760000000000005	0.068845	0.010422	3.95542e-11	764348	0.161782	0.0639902	0.0104518	9.21616e-10	0.264995	IDP_dMRI_TBSS_L2_Fornix	EU
rs35555768	16	87207597	T	C	0.1222	0.065038	0.0097528	2.58169e-11	61331.7	0.163589	0.0605416	0.00978386	6.09701e-10	0	IDP_dMRI_TBSS_L2_Fornix	EU
rs884894	2	19003608	T	C	0.0198	0.088871	0.013629	6.9967e-11	173663	0.182808	0.088871	0.0136306	7.03315e-11	0	IDP_dMRI_TBSS_L2_Fornix	EU
rs34859790	3	190935041	T	C	0.3636	-0.074223	0.010044	1.47066e-13	26772.1	0.298976	-0.0739293	0.0100541	1.93633e-13	0.00861363	IDP_dMRI_TBSS_L2_Fornix	EU
rs798561	7	2718590	C	T	0.2662	0.055012	0.0098632	2.44e-08	32923	0.300331	0.055012	0.00986771	2.47599e-08	0	IDP_dMRI_TBSS_L2_Fornix	EU
rs4714262	6	39571841	C	G	0.3155	0.055545	0.0099787	2.60121e-08	29090.1	0.361953	0.0552216	0.00998395	3.18337e-08	-0.00487858	IDP_dMRI_TBSS_L2_Corticospinal_tract_R	EU
rs6910749	6	44806155	G	A	0.6074	-0.068867	0.0099002	3.49767e-12	26744.3	0.665947	-0.0686106	0.00990908	4.39008e-12	0	IDP_dMRI_TBSS_L2_Corticospinal_tract_R	EU
rs9491697	6	127134977	G	A	0.4629	-0.06003	0.0098632	1.15579e-09	25854.2	0.527951	-0.06003	0.00987007	1.18676e-09	0	IDP_dMRI_TBSS_L2_Corticospinal_tract_R	EU
rs4714262	6	39571841	C	G	0.3155	0.059002	0.0099777	3.35144e-09	29091.4	0.361953	0.058724	0.00998363	4.05263e-09	-0.00487858	IDP_dMRI_TBSS_L2_Corticospinal_tract_L	EU
rs6910749	6	44806155	G	A	0.6074	-0.059262	0.0099032	2.17554e-09	26740.2	0.665947	-0.0589894	0.00990975	2.63823e-09	0	IDP_dMRI_TBSS_L2_Corticospinal_tract_L	EU
rs10173248	2	23400320	T	C	0.109	-0.061187	0.010395	3.95187e-09	59636.7	0.124448	-0.061187	0.0103979	3.99174e-09	0	IDP_dMRI_TBSS_L2_Medial_lemniscus_L	EU
rs2286184	7	85001200	T	C	0.3291	-0.073954	0.012151	1.15587e-09	19172.8	0.4583	-0.073954	0.0121624	1.19782e-09	0	IDP_dMRI_TBSS_L2_Medial_lemniscus_L	EU
rs630724	13	79078885	C	T	0.7418	-0.057818	0.0098318	4.08501e-09	33788.2	0.64989	-0.057818	0.00983668	4.15772e-09	0	IDP_dMRI_TBSS_L2_Inferior_cerebellar_peduncle_R	EU
rs11737962	5	65657254	T	C	0.0135999999999999	-0.07529	0.011209	1.85601e-11	371474	0.146026	-0.07529	0.0112097	1.86109e-11	0	IDP_dMRI_TBSS_L2_Inferior_cerebellar_peduncle_R	EU
rs7732237	5	83530737	A	G	0.2362	0.052937	0.0099649	1.08223e-07	34927	0.377609	0.0648221	0.0100694	1.21449e-10	-0.159998	IDP_dMRI_TBSS_L2_Inferior_cerebellar_peduncle_R	EU
rs67827860	5	83564666	T	C	0.1915	0.10477	0.012329	1.93133e-17	26536.1	0.240466	0.113007	0.0124802	1.36707e-19	0.0621147	IDP_dMRI_TBSS_L2_Inferior_cerebellar_peduncle_R	EU
rs35430475	5	83633660	T	C	0.1474	0.12097	0.019848	1.0956e-09	12612.1	0.00150542	0.111231	0.0198992	2.2743e-08	0	IDP_dMRI_TBSS_L2_Inferior_cerebellar_peduncle_R	EU
rs13165449	5	65677194	T	C	0.2672	-0.063304	0.01107	1.07457e-08	26065.5	0.207848	-0.063304	0.0110767	1.09676e-08	0	IDP_dMRI_TBSS_L2_Inferior_cerebellar_peduncle_L	EU
rs7732237	5	83530737	A	G	0.2362	0.051904	0.0099652	1.90347e-07	34926.5	0.377609	0.0611961	0.010043	1.10548e-09	-0.123458	IDP_dMRI_TBSS_L2_Inferior_cerebellar_peduncle_L	EU
rs13176921	5	83564529	G	A	0.1518	0.10084	0.012224	1.59264e-16	32480.2	0.295815	0.107185	0.0123333	3.60358e-18	0.0436809	IDP_dMRI_TBSS_L2_Inferior_cerebellar_peduncle_L	EU
rs17206075	5	83639782	C	T	0.0739	0.12986	0.020429	2.06201e-10	21884.3	0.00120434	0.121091	0.020466	3.28526e-09	0	IDP_dMRI_TBSS_L2_Inferior_cerebellar_peduncle_L	EU
rs75026125	12	102330321	T	C	0.0589	0.14672	0.025718	1.16375e-08	17048.2	0.00105379	0.14672	0.0257418	1.20031e-08	0	IDP_dMRI_TBSS_L2_Superior_cerebellar_peduncle_R	EU
rs4533359	18	40185390	C	T	0.95108	0.054876	0.0099175	3.14352e-08	136806	0.793005	0.054876	0.00991857	3.15428e-08	0	IDP_dMRI_TBSS_L2_Superior_cerebellar_peduncle_R	EU
rs268058	2	59665236	T	C	0.1829	-0.072571	0.013172	3.59875e-08	24120.4	0.124398	-0.072571	0.01318	3.66786e-08	0	IDP_dMRI_TBSS_L2_Superior_cerebellar_peduncle_R	EU
rs4287837	20	62559580	C	T	0.5911	-0.084256	0.010192	1.37515e-16	24873.4	0.560769	-0.0672847	0.0104028	9.93326e-11	0.358727	IDP_dMRI_TBSS_L2_Superior_cerebellar_peduncle_R	EU
rs6122008	20	62564692	T	C	0.0575	-0.11477	0.01163	5.70428e-23	85331	0.183009	-0.0999116	0.0118612	3.65626e-17	0	IDP_dMRI_TBSS_L2_Superior_cerebellar_peduncle_R	EU
rs10027713	4	23585592	C	A	0.0701000000000001	-0.085978	0.013782	4.41993e-10	50536	0.0832497	-0.0988738	0.0140924	2.28095e-12	-0.0607328	IDP_dMRI_TBSS_L2_Superior_cerebellar_peduncle_R	EU
rs13126232	4	23714644	T	C	0.0313	-0.063442	0.0098541	1.20953e-10	212645	0.209655	-0.0553264	0.00988823	2.20394e-08	-0.052069	IDP_dMRI_TBSS_L2_Superior_cerebellar_peduncle_R	EU
rs73260458	4	23744797	T	C	0.0218	0.11599	0.022974	4.44708e-07	55610.5	0.0409474	0.149892	0.0235047	1.80467e-10	-0.0356222	IDP_dMRI_TBSS_L2_Superior_cerebellar_peduncle_R	EU
rs12498751	4	23747007	A	G	0.2117	-0.13844	0.012755	1.91339e-27	22947.1	0.017513	-0.132875	0.0128377	4.16614e-25	-0.00540249	IDP_dMRI_TBSS_L2_Superior_cerebellar_peduncle_R	EU
rs2970848	4	23815404	G	A	0.1382	-0.045025	0.010691	2.53696e-05	45982.9	0.274087	-0.0683837	0.0109155	3.73221e-10	-0.253036	IDP_dMRI_TBSS_L2_Superior_cerebellar_peduncle_R	EU
rs6448226	4	23835030	A	G	0.3862	-0.074033	0.01017	3.34941e-13	25488.2	0.51104	-0.086199	0.0103786	9.94551e-17	0.00866956	IDP_dMRI_TBSS_L2_Superior_cerebellar_peduncle_R	EU
rs60625858	4	24886807	T	C	0.2654	0.06627	0.011832	2.13226e-08	22912	0.105179	0.0708044	0.0118436	2.25514e-09	0	IDP_dMRI_TBSS_L2_Superior_cerebellar_peduncle_R	EU
rs11737962	5	65657254	T	C	0.0135999999999999	-0.085175	0.011205	2.92679e-14	371727	0.146026	-0.085175	0.0112059	2.93995e-14	0	IDP_dMRI_TBSS_L2_Superior_cerebellar_peduncle_R	EU
rs4287837	20	62559580	C	T	0.5911	-0.088123	0.01019	5.24152e-18	24876.7	0.560769	-0.0846807	0.0102147	1.13187e-16	0.357938	IDP_dMRI_TBSS_L2_Superior_cerebellar_peduncle_L	EU
rs6062242	20	62568465	T	C	0.000199999999999978	-0.10654	0.01158	3.56801e-20	23353100	0.183912	-0.105211	0.0115809	1.03756e-19	0.114245	IDP_dMRI_TBSS_L2_Superior_cerebellar_peduncle_L	EU
rs56248443	20	62575542	C	G	0.0853	-0.12284	0.020786	3.42634e-09	18541.4	0.00291048	-0.115012	0.0208233	3.32793e-08	0	IDP_dMRI_TBSS_L2_Superior_cerebellar_peduncle_L	EU
rs10027713	4	23585592	C	A	0.0701000000000001	-0.081668	0.013783	3.11784e-09	50532.6	0.0832497	-0.0971528	0.0140903	5.3863e-12	-0.0606138	IDP_dMRI_TBSS_L2_Superior_cerebellar_peduncle_L	EU
rs1038821	4	23702024	G	T	0.3812	-0.066536	0.0098671	1.54917e-11	27221.7	0.210508	-0.0601745	0.00990381	1.233e-09	-0.0516562	IDP_dMRI_TBSS_L2_Superior_cerebellar_peduncle_L	EU
rs73260458	4	23744797	T	C	0.0218	0.10325	0.022977	7.00212e-06	55601.4	0.0409474	0.138623	0.0235038	3.68202e-09	-0.0357311	IDP_dMRI_TBSS_L2_Superior_cerebellar_peduncle_L	EU
rs7689064	4	23751430	C	A	0.00519999999999998	-0.14416	0.012749	1.204e-29	744630	0.0175632	-0.141112	0.012765	2.08268e-28	-0.00500905	IDP_dMRI_TBSS_L2_Superior_cerebellar_peduncle_L	EU
rs2970848	4	23815404	G	A	0.1382	-0.047378	0.010691	9.3546e-06	45981	0.274087	-0.0697512	0.0109469	1.86835e-10	-0.0373237	IDP_dMRI_TBSS_L2_Superior_cerebellar_peduncle_L	EU
rs75957117	4	23833888	A	G	0.00839999999999996	0.10915	0.017871	1.01102e-09	235356	0.00265957	0.109312	0.0178821	9.7821e-10	-0.0526909	IDP_dMRI_TBSS_L2_Superior_cerebellar_peduncle_L	EU
rs4697046	4	23834777	T	C	0.654	-0.077816	0.010248	3.11892e-14	26292.9	0.518918	-0.0868289	0.0104871	1.23558e-16	-0.0169166	IDP_dMRI_TBSS_L2_Superior_cerebellar_peduncle_L	EU
rs55664019	4	24812498	C	T	0.000199999999999978	0.074951	0.01214	6.66308e-10	21248300	0.110096	0.0751197	0.0121401	6.1026e-10	-0.0725967	IDP_dMRI_TBSS_L2_Superior_cerebellar_peduncle_L	EU
rs60625858	4	24886807	T	C	0.2654	0.078881	0.011828	2.57542e-11	22914.4	0.105179	0.0820516	0.0118412	4.22817e-12	0	IDP_dMRI_TBSS_L2_Superior_cerebellar_peduncle_L	EU
rs11737962	5	65657254	T	C	0.0135999999999999	-0.085026	0.011205	3.24331e-14	371727	0.146026	-0.085026	0.0112059	3.25779e-14	0	IDP_dMRI_TBSS_L2_Superior_cerebellar_peduncle_L	EU
rs67827860	5	83564666	T	C	0.1915	0.077435	0.012339	3.48221e-10	26526.6	0.240466	0.077435	0.0123479	3.58519e-10	0	IDP_dMRI_TBSS_L2_Cerebral_peduncle_R	EU
rs599452	9	22027403	A	G	0.1665	0.054892	0.0099533	3.4887e-08	45518.1	0.117071	0.054892	0.00995652	3.5242e-08	0	IDP_dMRI_TBSS_L2_Cerebral_peduncle_R	EU
rs67827860	5	83564666	T	C	0.1915	0.088009	0.012336	9.72652e-13	26527.7	0.240466	0.088009	0.0123476	1.02118e-12	0	IDP_dMRI_TBSS_L2_Cerebral_peduncle_L	EU
rs12146713	12	106083027	C	T	0.0284	-0.093587	0.016698	2.08636e-08	81361	0.00120434	-0.093587	0.0167011	2.09901e-08	0	IDP_dMRI_TBSS_L2_Anterior_limb_of_internal_capsule_R	EU
rs148513392	2	202879887	A	G	0.000199999999999978	-0.10728	0.014781	3.92953e-13	14333800	0.0162585	-0.106243	0.0147817	6.6003e-13	0.243848	IDP_dMRI_TBSS_L2_Anterior_limb_of_internal_capsule_R	EU
rs72934514	2	203068616	G	A	0.1506	-0.10911	0.0148	1.67712e-13	22295.4	0.00100361	-0.108086	0.0148184	3.00821e-13	0	IDP_dMRI_TBSS_L2_Anterior_limb_of_internal_capsule_R	EU
rs67827860	5	83564666	T	C	0.1915	0.074693	0.01234	1.42246e-09	26524.7	0.240466	0.074693	0.0123483	1.45879e-09	0	IDP_dMRI_TBSS_L2_Anterior_limb_of_internal_capsule_R	EU
rs517052	1	234624854	A	T	0.1719	0.056449	0.0098779	1.09913e-08	45052.6	0.289843	0.056449	0.00988137	1.11218e-08	0	IDP_dMRI_TBSS_L2_Anterior_limb_of_internal_capsule_L	EU
rs11191732	10	103572004	A	G	0.2354	-0.066993	0.011893	1.77125e-08	24566.7	0.178643	-0.0787175	0.0120283	5.97512e-11	-0.160065	IDP_dMRI_TBSS_L2_Anterior_limb_of_internal_capsule_L	EU
rs2172459	10	103658747	G	A	0.6867	-0.054837	0.0098732	2.79004e-08	29828.7	0.662134	-0.0639897	0.00998416	1.46362e-10	0.00863595	IDP_dMRI_TBSS_L2_Anterior_limb_of_internal_capsule_L	EU
rs58879558	17	46018101	C	T	0.2234	0.06529	0.011643	2.05079e-08	26595.3	0.310668	0.0687858	0.0117212	4.39809e-09	0.0602255	IDP_dMRI_TBSS_L2_Anterior_limb_of_internal_capsule_L	EU
rs148513392	2	202879887	A	G	0.000199999999999978	-0.10878	0.014781	1.84672e-13	14333800	0.0162585	-0.107734	0.0147817	3.1389e-13	0.243848	IDP_dMRI_TBSS_L2_Anterior_limb_of_internal_capsule_L	EU
rs72934514	2	203068616	G	A	0.1506	-0.11011	0.014799	1.00406e-13	22297.3	0.00100361	-0.109071	0.0148177	1.82708e-13	0	IDP_dMRI_TBSS_L2_Anterior_limb_of_internal_capsule_L	EU
rs35194537	5	83475104	G	C	0.0198	0.059337	0.010134	4.76322e-09	314141	0.0764753	0.0572305	0.0101393	1.65716e-08	0.10502	IDP_dMRI_TBSS_L2_Anterior_limb_of_internal_capsule_L	EU
rs67827860	5	83564666	T	C	0.1915	0.086219	0.012336	2.76422e-12	26529.7	0.240466	0.084091	0.0123529	9.93745e-12	0	IDP_dMRI_TBSS_L2_Anterior_limb_of_internal_capsule_L	EU
rs1926310	1	64722815	C	G	0.2843	-0.064247	0.011592	2.98427e-08	22872.8	0.255219	-0.09454	0.0121483	7.13014e-15	-0.319072	IDP_dMRI_TBSS_L2_Posterior_limb_of_internal_capsule_R	EU
rs310241	1	64837655	G	A	0.2187	-0.075051	0.01178	1.87735e-10	26369.3	0.287485	-0.103604	0.0123466	4.80901e-17	0	IDP_dMRI_TBSS_L2_Posterior_limb_of_internal_capsule_R	EU
rs12146713	12	106083027	C	T	0.0284	-0.096566	0.016697	7.31908e-09	81367.7	0.00120434	-0.096566	0.0167003	7.36943e-09	0	IDP_dMRI_TBSS_L2_Posterior_limb_of_internal_capsule_R	EU
rs77520347	16	43507	A	G	0.0304	0.087183	0.015606	2.31685e-08	87198.3	0.00210759	0.087183	0.0156087	2.32978e-08	0	IDP_dMRI_TBSS_L2_Posterior_limb_of_internal_capsule_R	EU
rs9940970	16	87227577	A	C	0.238	-0.058438	0.010024	5.5491e-09	34330.2	0.262445	-0.058438	0.0100288	5.64293e-09	0	IDP_dMRI_TBSS_L2_Posterior_limb_of_internal_capsule_R	EU
rs231592	19	35728308	G	A	0.3468	-0.054731	0.0097908	2.27012e-08	28806.5	0.478322	-0.054731	0.00979594	2.30878e-08	0	IDP_dMRI_TBSS_L2_Posterior_limb_of_internal_capsule_R	EU
rs2267161	22	30557308	T	C	0.5292	-0.070616	0.01063	3.07183e-11	22199.5	0.330741	-0.070616	0.0106403	3.2091e-11	0	IDP_dMRI_TBSS_L2_Posterior_limb_of_internal_capsule_R	EU
rs11749904	5	83486711	C	T	0.027	0.059417	0.010131	4.49484e-09	232201	0.0768768	0.0572651	0.0101385	1.62036e-08	0.107799	IDP_dMRI_TBSS_L2_Posterior_limb_of_internal_capsule_R	EU
rs67827860	5	83564666	T	C	0.1915	0.074526	0.01234	1.54704e-09	26524.6	0.240466	0.0719832	0.0123565	5.69241e-09	0	IDP_dMRI_TBSS_L2_Posterior_limb_of_internal_capsule_R	EU
rs13385	5	140333293	A	G	0.2065	0.085304	0.011659	2.54371e-13	28061.2	0.28618	0.081256	0.0116823	3.51295e-12	-0.14588	IDP_dMRI_TBSS_L2_Posterior_limb_of_internal_capsule_R	EU
rs4150211	5	140342223	A	T	0.0182	-0.087593	0.011134	3.62772e-15	282630	0.148685	-0.0840291	0.011147	4.762e-14	0	IDP_dMRI_TBSS_L2_Posterior_limb_of_internal_capsule_R	EU
rs76928645	7	54873635	T	C	0.00529999999999997	0.098106	0.016097	1.09659e-09	458370	0.00115415	0.09652	0.0160999	2.0342e-09	0.0828628	IDP_dMRI_TBSS_L2_Posterior_limb_of_internal_capsule_R	EU
rs151057105	7	54877227	T	C	0.000199999999999978	0.099993	0.016891	3.22141e-09	10976200	0.121236	0.098278	0.0168934	5.97256e-09	0	IDP_dMRI_TBSS_L2_Posterior_limb_of_internal_capsule_R	EU
rs2977061	8	74179581	G	T	0.96605	-0.081673	0.013319	8.67446e-10	107591	0.995132	-0.081673	0.0133213	8.73151e-10	0	IDP_dMRI_TBSS_L2_Posterior_limb_of_internal_capsule_R	EU
rs613312	9	22026595	A	G	0.0944	0.063623	0.0099507	1.6179e-10	73936.4	0.11943	0.063623	0.00995338	1.63625e-10	0	IDP_dMRI_TBSS_L2_Posterior_limb_of_internal_capsule_R	EU
rs1926310	1	64722815	C	G	0.2843	-0.063901	0.011592	3.53755e-08	22873.3	0.255219	-0.0945164	0.0121483	7.23863e-15	-0.319072	IDP_dMRI_TBSS_L2_Posterior_limb_of_internal_capsule_L	EU
rs310241	1	64837655	G	A	0.2187	-0.076159	0.01178	1.01225e-10	26368.3	0.287485	-0.104706	0.0123469	2.24501e-17	0	IDP_dMRI_TBSS_L2_Posterior_limb_of_internal_capsule_L	EU
rs77520347	16	43507	A	G	0.0304	0.091947	0.015605	3.81203e-09	87206.6	0.00210759	0.091947	0.015608	3.83839e-09	0	IDP_dMRI_TBSS_L2_Posterior_limb_of_internal_capsule_L	EU
rs7191546	16	87196618	A	T	0.1264	-0.057606	0.010425	3.28071e-08	52149.9	0.162585	-0.057606	0.010428	3.31007e-08	0	IDP_dMRI_TBSS_L2_Posterior_limb_of_internal_capsule_L	EU
rs231592	19	35728308	G	A	0.3468	-0.057591	0.00979	4.03785e-09	28808.1	0.478322	-0.057591	0.00979571	4.12236e-09	0	IDP_dMRI_TBSS_L2_Posterior_limb_of_internal_capsule_L	EU
rs35893087	2	20969651	G	A	0.8624	-0.061164	0.0097674	3.79936e-10	55274.6	0.859544	-0.061164	0.00977078	3.85244e-10	0	IDP_dMRI_TBSS_L2_Posterior_limb_of_internal_capsule_L	EU
rs2267161	22	30557308	T	C	0.5292	-0.061958	0.010632	5.62632e-09	22201.4	0.330741	-0.061958	0.0106399	5.7738e-09	0	IDP_dMRI_TBSS_L2_Posterior_limb_of_internal_capsule_L	EU
rs994004	5	83475564	G	A	0.1304	0.063993	0.010128	2.64244e-10	53796.3	0.0764753	0.0598021	0.0101596	3.94968e-09	0.10546	IDP_dMRI_TBSS_L2_Posterior_limb_of_internal_capsule_L	EU
rs67827860	5	83564666	T	C	0.1915	0.074373	0.01234	1.67046e-09	26524.9	0.240466	0.0689757	0.0123822	2.53941e-08	0	IDP_dMRI_TBSS_L2_Posterior_limb_of_internal_capsule_L	EU
rs13385	5	140333293	A	G	0.2065	0.093848	0.011655	8.13412e-16	28069.4	0.28618	0.092628	0.0116692	2.05749e-15	-0.143491	IDP_dMRI_TBSS_L2_Posterior_limb_of_internal_capsule_L	EU
rs4150197	5	140346707	T	C	0.00139999999999996	-0.093173	0.011187	8.17452e-17	3578950	0.14733	-0.0920445	0.011188	1.91861e-16	0	IDP_dMRI_TBSS_L2_Posterior_limb_of_internal_capsule_L	EU
rs9642564	7	55077641	A	G	0.6857	-0.067698	0.011153	1.27961e-09	23322.9	0.853523	-0.0920387	0.0119104	1.09609e-14	-0.370585	IDP_dMRI_TBSS_L2_Posterior_limb_of_internal_capsule_L	EU
rs17172435	7	55078778	T	C	0.1773	-0.04307	0.012774	0.000747078	26298.8	0.0257929	-0.0798379	0.0136337	4.74385e-09	0	IDP_dMRI_TBSS_L2_Posterior_limb_of_internal_capsule_L	EU
rs2956054	8	74148885	A	G	0.7668	-0.080968	0.012473	8.50076e-11	22468	0.923625	-0.0726117	0.012563	7.47834e-09	0.2444	IDP_dMRI_TBSS_L2_Posterior_limb_of_internal_capsule_L	EU
rs2977061	8	74179581	G	T	0.96605	-0.088486	0.013316	3.03035e-11	107634	0.995132	-0.0798362	0.0134025	2.57195e-09	0	IDP_dMRI_TBSS_L2_Posterior_limb_of_internal_capsule_L	EU
rs613312	9	22026595	A	G	0.0944	0.072396	0.0099478	3.39839e-13	73967.9	0.11943	0.072396	0.00995129	3.46333e-13	0	IDP_dMRI_TBSS_L2_Posterior_limb_of_internal_capsule_L	EU
rs7910383	10	93227713	A	G	0.0268	0.056968	0.01044	4.85051e-08	220248	0.0766259	0.056968	0.0104407	4.86025e-08	0	IDP_dMRI_TBSS_L2_Retrolenticular_part_of_internal_capsule_R	EU
rs66561220	12	12725831	C	T	0.3904	0.062549	0.010814	7.29119e-09	22467.4	0.438278	0.062549	0.0108218	7.47437e-09	0	IDP_dMRI_TBSS_L2_Retrolenticular_part_of_internal_capsule_R	EU
rs8066731	17	30196103	C	T	0.6943	0.058171	0.0097912	2.83027e-09	30740.3	0.802539	0.058171	0.00979666	2.88802e-09	0	IDP_dMRI_TBSS_L2_Retrolenticular_part_of_internal_capsule_R	EU
rs76238604	17	44922334	T	C	0.000800000000000023	-0.084669	0.014147	2.16465e-09	3914100	0.0102369	-0.084669	0.0141471	2.165e-09	0	IDP_dMRI_TBSS_L2_Retrolenticular_part_of_internal_capsule_R	EU
rs35194537	5	83475104	G	C	0.0198	0.083616	0.010126	1.48687e-16	314600	0.0764753	0.0772027	0.0101369	2.61632e-14	-0.0182157	IDP_dMRI_TBSS_L2_Retrolenticular_part_of_internal_capsule_R	EU
rs72771203	5	83481039	G	A	0.0810999999999999	-0.10994	0.015916	4.93219e-12	33123.7	0.00100361	-0.107526	0.0159287	1.47386e-11	-0.0100243	IDP_dMRI_TBSS_L2_Retrolenticular_part_of_internal_capsule_R	EU
rs67827860	5	83564666	T	C	0.1915	0.12483	0.01232	3.97174e-24	26544.7	0.240466	0.134012	0.0126571	3.39262e-26	0.0555403	IDP_dMRI_TBSS_L2_Retrolenticular_part_of_internal_capsule_R	EU
rs17206075	5	83639782	C	T	0.0739	0.16869	0.020416	1.42489e-16	21884.2	0.00120434	0.152679	0.0204824	9.04474e-14	0	IDP_dMRI_TBSS_L2_Retrolenticular_part_of_internal_capsule_R	EU
rs9388486	6	126340008	C	T	0.8624	0.054627	0.0098207	2.66037e-08	54683.7	0.975261	0.054627	0.00982339	2.68368e-08	0	IDP_dMRI_TBSS_L2_Retrolenticular_part_of_internal_capsule_R	EU
rs7221417	17	30190349	G	A	0.763	0.054821	0.0098403	2.5318e-08	35731.7	0.800833	0.054821	0.00984444	2.56603e-08	0	IDP_dMRI_TBSS_L2_Retrolenticular_part_of_internal_capsule_L	EU
rs11749904	5	83486711	C	T	0.027	0.075506	0.010126	8.87526e-14	232409	0.0768768	0.0688695	0.0101408	1.11087e-11	-0.119607	IDP_dMRI_TBSS_L2_Retrolenticular_part_of_internal_capsule_L	EU
rs67827860	5	83564666	T	C	0.1915	0.12153	0.012322	6.03145e-23	26541.4	0.240466	0.13062	0.0126605	5.89897e-25	0.0555403	IDP_dMRI_TBSS_L2_Retrolenticular_part_of_internal_capsule_L	EU
rs17206075	5	83639782	C	T	0.0739	0.14474	0.020424	1.37287e-12	21885.1	0.00120434	0.129362	0.0204826	2.68915e-10	0	IDP_dMRI_TBSS_L2_Retrolenticular_part_of_internal_capsule_L	EU
rs2152876	6	126440082	A	G	0.7961	0.063526	0.0098029	9.15239e-11	40102.4	0.976716	0.063526	0.00980791	9.35533e-11	0	IDP_dMRI_TBSS_L2_Retrolenticular_part_of_internal_capsule_L	EU
rs55705857	8	129633446	G	A	0.000600000000000045	0.12199	0.021517	1.43239e-08	2255520	0.0013047	0.12199	0.0215171	1.43272e-08	0	IDP_dMRI_TBSS_L2_Retrolenticular_part_of_internal_capsule_L	EU
rs2289671	17	44911591	C	T	0.471	-0.060071	0.0098354	1.0112e-09	25944.1	0.352369	-0.0652836	0.00994154	5.14257e-11	0.130141	IDP_dMRI_TBSS_L2_Anterior_corona_radiata_R	EU
rs75498163	17	44955189	T	C	0.000299999999999967	-0.089633	0.014009	1.57174e-10	10639000	0.0103372	-0.0916497	0.014011	6.09965e-11	0.0179167	IDP_dMRI_TBSS_L2_Anterior_corona_radiata_R	EU
rs916660	17	45081306	A	G	0.0284	0.066156	0.0098342	1.73035e-11	234607	0.0450622	0.0628594	0.00984155	1.69018e-10	0.0717596	IDP_dMRI_TBSS_L2_Anterior_corona_radiata_R	EU
rs3785884	17	45980229	A	G	0.000800000000000023	0.080968	0.011651	3.66722e-12	5770790	0.126455	0.0784097	0.0116544	1.72157e-11	0.139835	IDP_dMRI_TBSS_L2_Anterior_corona_radiata_R	EU
rs58879558	17	46018101	C	T	0.2234	0.082811	0.011638	1.11452e-12	26598.7	0.310668	0.11097	0.0124586	5.23942e-19	9.10544e-05	IDP_dMRI_TBSS_L2_Anterior_corona_radiata_R	EU
rs4821735	22	38062962	C	G	0.6174	-0.055151	0.010088	4.57741e-08	26019.8	0.715676	-0.055151	0.0100936	4.65633e-08	0	IDP_dMRI_TBSS_L2_Anterior_corona_radiata_R	EU
rs10055352	5	83421328	T	A	0.5547	0.052764	0.010555	5.7641e-07	22731.2	0.625602	0.0669759	0.0106635	3.36738e-10	-0.10312	IDP_dMRI_TBSS_L2_Anterior_corona_radiata_R	EU
rs35194537	5	83475104	G	C	0.0198	0.076506	0.010128	4.22382e-14	314487	0.0764753	0.0665022	0.0101644	6.04282e-11	0.0652414	IDP_dMRI_TBSS_L2_Anterior_corona_radiata_R	EU
rs7732237	5	83530737	A	G	0.2362	0.061095	0.0099627	8.65774e-10	34933.2	0.377609	0.0758174	0.0100956	5.91484e-14	-0.157404	IDP_dMRI_TBSS_L2_Anterior_corona_radiata_R	EU
rs78248083	5	83552822	G	C	0.000299999999999967	0.11033	0.017325	1.91192e-10	6956130	0.0542453	0.103273	0.0173523	2.65616e-09	0.227373	IDP_dMRI_TBSS_L2_Anterior_corona_radiata_R	EU
rs17205972	5	83563246	T	G	0.2286	0.13481	0.012266	4.24365e-28	23482	0.267463	0.134159	0.0123707	2.10879e-27	0.0495108	IDP_dMRI_TBSS_L2_Anterior_corona_radiata_R	EU
rs17206075	5	83639782	C	T	0.0739	0.15313	0.020421	6.44768e-14	21885.5	0.00120434	0.136698	0.0204782	2.46724e-11	0	IDP_dMRI_TBSS_L2_Anterior_corona_radiata_R	EU
rs13197334	6	26122420	C	G	0.0435	-0.088264	0.014629	1.60451e-09	70288.6	0.0215275	-0.0869178	0.0146499	2.97499e-09	-0.0128027	IDP_dMRI_TBSS_L2_Anterior_corona_radiata_R	EU
rs2072803	6	26392287	C	G	0.126	-0.075332	0.014218	1.16851e-07	28101.5	0.112806	-0.0836183	0.0142573	4.49313e-09	-0.0457199	IDP_dMRI_TBSS_L2_Anterior_corona_radiata_R	EU
rs1233597	6	28760552	T	C	0.13	-0.059099	0.010735	3.68617e-08	48014.9	0.184665	-0.0614367	0.0107854	1.22467e-08	-0.054794	IDP_dMRI_TBSS_L2_Anterior_corona_radiata_R	EU
rs9267488	6	31546470	G	A	0.1314	-0.054218	0.01396	0.000102832	28138.7	0.0536431	-0.0953772	0.0145048	4.84731e-11	0	IDP_dMRI_TBSS_L2_Anterior_corona_radiata_R	EU
rs55705857	8	129633446	G	A	0.000600000000000045	0.11928	0.021517	2.96444e-08	2255520	0.0013047	0.11928	0.0215171	2.96506e-08	0	IDP_dMRI_TBSS_L2_Anterior_corona_radiata_R	EU
rs112791476	17	44958633	A	G	0.1891	-0.093663	0.014012	2.31739e-11	20755.7	0.0102369	-0.0975512	0.0140524	3.86631e-12	0.0194229	IDP_dMRI_TBSS_L2_Anterior_corona_radiata_L	EU
rs877598	17	45099264	C	A	0.1058	0.061928	0.0098362	3.05568e-10	68373.7	0.0462666	0.0597428	0.00985259	1.33061e-09	0.0703604	IDP_dMRI_TBSS_L2_Anterior_corona_radiata_L	EU
rs3785884	17	45980229	A	G	0.000800000000000023	0.078636	0.011652	1.49163e-11	5769820	0.126455	0.0762371	0.0116554	6.11297e-11	0.139835	IDP_dMRI_TBSS_L2_Anterior_corona_radiata_L	EU
rs58879558	17	46018101	C	T	0.2234	0.081037	0.011638	3.32776e-12	26601	0.310668	0.10869	0.0124601	2.70762e-18	9.10544e-05	IDP_dMRI_TBSS_L2_Anterior_corona_radiata_L	EU
rs17205972	5	83563246	T	G	0.2286	0.12983	0.012268	3.58029e-26	23483.2	0.267463	0.123825	0.0123128	8.58942e-24	0.435863	IDP_dMRI_TBSS_L2_Anterior_corona_radiata_L	EU
rs17206075	5	83639782	C	T	0.0739	0.16503	0.020417	6.32081e-16	21885.1	0.00120434	0.154547	0.0204705	4.36199e-14	0	IDP_dMRI_TBSS_L2_Anterior_corona_radiata_L	EU
rs13197334	6	26122420	C	G	0.0435	-0.092281	0.014627	2.80936e-10	70304.8	0.0215275	-0.0859566	0.0146866	4.83588e-09	-0.0128027	IDP_dMRI_TBSS_L2_Anterior_corona_radiata_L	EU
rs2072803	6	26392287	C	G	0.126	-0.084795	0.014215	2.44368e-09	28106	0.112806	-0.124599	0.0148355	4.5132e-17	0.190987	IDP_dMRI_TBSS_L2_Anterior_corona_radiata_L	EU
rs66941101	6	26530148	T	C	0.00160000000000005	-0.086185	0.014821	6.06122e-09	1784520	0.00652348	-0.0824861	0.0148264	2.64447e-08	-0.00768206	IDP_dMRI_TBSS_L2_Anterior_corona_radiata_L	EU
rs17693963	6	27742386	C	A	0.00919999999999999	-0.077936	0.014755	1.27777e-07	315515	0.00762746	-0.0813799	0.0147581	3.50289e-08	-0.0077814	IDP_dMRI_TBSS_L2_Anterior_corona_radiata_L	EU
rs9393925	6	28714665	C	T	0.9101	0.070626	0.013969	4.28344e-07	39197.4	0.991018	0.0790033	0.0140077	1.70058e-08	0.0236192	IDP_dMRI_TBSS_L2_Anterior_corona_radiata_L	EU
rs1233585	6	28748568	G	A	0.152	-0.064221	0.012086	1.0744e-07	33231.4	0.0884183	-0.078218	0.0122181	1.53539e-10	-0.0885458	IDP_dMRI_TBSS_L2_Anterior_corona_radiata_L	EU
rs3129129	6	29156412	A	G	0.2264	-0.062935	0.011649	6.56783e-08	26319.3	0.106182	-0.0766889	0.0117424	6.53448e-11	-0.0584271	IDP_dMRI_TBSS_L2_Anterior_corona_radiata_L	EU
rs9267488	6	31546470	G	A	0.1314	-0.061356	0.013958	1.10387e-05	28142.7	0.0536431	-0.145327	0.0153091	2.24866e-21	0	IDP_dMRI_TBSS_L2_Anterior_corona_radiata_L	EU
rs55705857	8	129633446	G	A	0.000600000000000045	0.12454	0.021516	7.11232e-09	2255740	0.0013047	0.12454	0.0215162	7.11409e-09	0	IDP_dMRI_TBSS_L2_Anterior_corona_radiata_L	EU
rs2070935	17	44915750	T	G	0.3015	-0.050318	0.00996	4.37189e-07	29948.4	0.322611	-0.0560314	0.0100097	2.17163e-08	0.148339	IDP_dMRI_TBSS_L2_Superior_corona_radiata_R	EU
rs75498163	17	44955189	T	C	0.000299999999999967	-0.077892	0.014012	2.71403e-08	10634300	0.0103372	-0.0772022	0.0140125	3.59775e-08	-0.0131813	IDP_dMRI_TBSS_L2_Superior_corona_radiata_R	EU
rs8071429	17	45051538	A	T	0.2192	0.060372	0.010119	2.42839e-09	35696.5	0.363358	0.0657371	0.0101699	1.02048e-10	0	IDP_dMRI_TBSS_L2_Superior_corona_radiata_R	EU
rs2267161	22	30557308	T	C	0.5292	-0.059732	0.010633	1.93622e-08	22199.2	0.330741	-0.059732	0.0106403	1.97996e-08	0	IDP_dMRI_TBSS_L2_Superior_corona_radiata_R	EU
rs11749904	5	83486711	C	T	0.027	0.084878	0.010122	5.05119e-17	232575	0.0768768	0.0776271	0.0101371	1.8922e-14	-0.119607	IDP_dMRI_TBSS_L2_Superior_corona_radiata_R	EU
rs67827860	5	83564666	T	C	0.1915	0.13247	0.012317	5.61012e-27	26544.3	0.240466	0.141926	0.0126597	3.60532e-29	0.0555403	IDP_dMRI_TBSS_L2_Superior_corona_radiata_R	EU
rs17206075	5	83639782	C	T	0.0739	0.16332	0.020418	1.25613e-15	21883.9	0.00120434	0.146518	0.020483	8.4809e-13	0	IDP_dMRI_TBSS_L2_Superior_corona_radiata_R	EU
rs3129119	6	29135084	G	A	0.107	-0.061682	0.010831	1.23408e-08	55832.2	0.180399	-0.061682	0.010834	1.24573e-08	0	IDP_dMRI_TBSS_L2_Superior_corona_radiata_R	EU
rs62086045	17	67977615	A	G	0.6965	0.06725	0.012253	4.05472e-08	19701.6	0.610046	0.06725	0.0122621	4.14876e-08	0	IDP_dMRI_TBSS_L2_Superior_corona_radiata_L	EU
rs11749904	5	83486711	C	T	0.027	0.082013	0.010123	5.42189e-16	232537	0.0768768	0.0723971	0.010148	9.74278e-13	0.0665628	IDP_dMRI_TBSS_L2_Superior_corona_radiata_L	EU
rs7732237	5	83530737	A	G	0.2362	0.060311	0.0099629	1.4168e-09	34932.8	0.377609	0.0725992	0.0100751	5.77083e-13	-0.157404	IDP_dMRI_TBSS_L2_Superior_corona_radiata_L	EU
rs78248083	5	83552822	G	C	0.000299999999999967	0.10885	0.017326	3.33245e-10	6955320	0.0542453	0.101912	0.0173469	4.22971e-09	0.241356	IDP_dMRI_TBSS_L2_Superior_corona_radiata_L	EU
rs67827860	5	83564666	T	C	0.1915	0.12469	0.01232	4.46103e-24	26544.9	0.240466	0.129293	0.0124939	4.24932e-25	0.0555403	IDP_dMRI_TBSS_L2_Superior_corona_radiata_L	EU
rs17206075	5	83639782	C	T	0.0739	0.13576	0.020427	3.00949e-11	21884.6	0.00120434	0.119494	0.0204828	5.41546e-09	0	IDP_dMRI_TBSS_L2_Superior_corona_radiata_L	EU
rs3129119	6	29135084	G	A	0.107	-0.062567	0.010831	7.61982e-09	55832	0.180399	-0.062567	0.0108341	7.69596e-09	0	IDP_dMRI_TBSS_L2_Superior_corona_radiata_L	EU
rs9902371	17	75900965	G	A	0.1138	0.059821	0.010895	4.00381e-08	52279.8	0.181905	0.059821	0.010898	4.03864e-08	0	IDP_dMRI_TBSS_L2_Posterior_corona_radiata_R	EU
rs76162575	20	41026378	G	C	0.00139999999999996	-0.078132	0.013507	7.2704e-09	2455060	0.0013047	-0.0749114	0.0135195	3.00746e-08	0.444868	IDP_dMRI_TBSS_L2_Posterior_corona_radiata_R	EU
rs73259882	20	41089841	C	T	0.1859	-0.078421	0.013488	6.09496e-09	22710.4	0.00642312	-0.075218	0.0135101	2.58372e-08	0	IDP_dMRI_TBSS_L2_Posterior_corona_radiata_R	EU
rs6452542	5	83535602	T	G	0.00239999999999996	0.10839	0.017403	4.71715e-10	863514	0.0518868	0.0983161	0.017421	1.66599e-08	0.226588	IDP_dMRI_TBSS_L2_Posterior_corona_radiata_R	EU
rs67827860	5	83564666	T	C	0.1915	0.14826	0.012308	2.04028e-33	26554	0.240466	0.158456	0.0126583	5.94942e-36	0.0555403	IDP_dMRI_TBSS_L2_Posterior_corona_radiata_R	EU
rs17206075	5	83639782	C	T	0.0739	0.17166	0.020414	4.1375e-17	21885.9	0.00120434	0.156561	0.0204796	2.09425e-14	0	IDP_dMRI_TBSS_L2_Posterior_corona_radiata_R	EU
rs7220825	17	44574670	T	C	0.7809	0.058778	0.010435	1.77333e-08	33580.2	0.736652	0.060485	0.0104461	7.0313e-09	-0.12438	IDP_dMRI_TBSS_L2_Posterior_corona_radiata_L	EU
rs75498163	17	44955189	T	C	0.000299999999999967	-0.079042	0.014012	1.69044e-08	10634300	0.0103372	-0.0784112	0.0140124	2.19536e-08	-0.0131813	IDP_dMRI_TBSS_L2_Posterior_corona_radiata_L	EU
rs8071429	17	45051538	A	T	0.2192	0.058013	0.01012	9.89553e-09	35692.3	0.363358	0.0599761	0.0101304	3.21197e-09	0	IDP_dMRI_TBSS_L2_Posterior_corona_radiata_L	EU
rs9902371	17	75900965	G	A	0.1138	0.060488	0.010895	2.82574e-08	52279	0.181905	0.060488	0.0108981	2.85145e-08	0	IDP_dMRI_TBSS_L2_Posterior_corona_radiata_L	EU
rs714909	22	31345081	A	G	0.2232	0.060514	0.010737	1.7402e-08	31297.3	0.135488	0.060514	0.0107423	1.76838e-08	0	IDP_dMRI_TBSS_L2_Posterior_corona_radiata_L	EU
rs35194537	5	83475104	G	C	0.0198	0.068145	0.010131	1.73931e-11	314310	0.0764753	0.0615482	0.0101414	1.287e-09	-0.118096	IDP_dMRI_TBSS_L2_Posterior_corona_radiata_L	EU
rs67827860	5	83564666	T	C	0.1915	0.14367	0.012311	1.81314e-31	26549.8	0.240466	0.155242	0.012655	1.3587e-34	0.0555403	IDP_dMRI_TBSS_L2_Posterior_corona_radiata_L	EU
rs17206075	5	83639782	C	T	0.0739	0.16826	0.020416	1.69958e-16	21884.3	0.00120434	0.151148	0.0204822	1.58917e-13	0	IDP_dMRI_TBSS_L2_Posterior_corona_radiata_L	EU
rs2237203	6	16424776	C	A	0.1436	-0.065265	0.01099	2.875e-09	42123.4	0.228121	-0.065265	0.0109945	2.91763e-09	0	IDP_dMRI_TBSS_L2_Posterior_corona_radiata_L	EU
rs3129119	6	29135084	G	A	0.107	-0.06482	0.01083	2.16089e-09	55839.4	0.180399	-0.06482	0.0108334	2.1858e-09	0	IDP_dMRI_TBSS_L2_Posterior_corona_radiata_L	EU
rs35194537	5	83475104	G	C	0.0198	0.068145	0.010131	1.73931e-11	314311	0.0764753	0.0618371	0.0101414	1.07741e-09	-0.118096	IDP_dMRI_TBSS_L2_Posterior_thalamic_radiation_R	EU
rs67827860	5	83564666	T	C	0.1915	0.1406	0.012312	3.33179e-30	26551.4	0.240466	0.150196	0.0126548	1.72088e-32	0.0555403	IDP_dMRI_TBSS_L2_Posterior_thalamic_radiation_R	EU
rs17206075	5	83639782	C	T	0.0739	0.16722	0.020416	2.59852e-16	21885.3	0.00120434	0.150747	0.0204818	1.83818e-13	0	IDP_dMRI_TBSS_L2_Posterior_thalamic_radiation_R	EU
rs1233597	6	28760552	T	C	0.13	-0.065669	0.010733	9.45078e-10	48025.5	0.184665	-0.065669	0.0107371	9.5893e-10	0	IDP_dMRI_TBSS_L2_Posterior_thalamic_radiation_R	EU
rs33599	5	83479085	G	A	0.4091	0.073704	0.011139	3.67177e-11	20834.3	0.569902	0.0695837	0.0115336	1.60792e-09	0.322827	IDP_dMRI_TBSS_L2_Posterior_thalamic_radiation_L	EU
rs67827860	5	83564666	T	C	0.1915	0.14162	0.012312	1.28002e-30	26549.5	0.240466	0.144553	0.0127564	9.12271e-30	0.0555403	IDP_dMRI_TBSS_L2_Posterior_thalamic_radiation_L	EU
rs17206075	5	83639782	C	T	0.0739	0.17045	0.020415	6.8696e-17	21884.8	0.00120434	0.153931	0.0204816	5.66601e-14	0	IDP_dMRI_TBSS_L2_Posterior_thalamic_radiation_L	EU
rs437179	6	31961237	C	A	0.7153	0.036604	0.01035	0.000405285	28692.9	0.708701	0.0645309	0.010645	1.34349e-09	0.197098	IDP_dMRI_TBSS_L2_Posterior_thalamic_radiation_L	EU
rs3130277	6	32142806	C	G	0.0521	-0.065725	0.011436	9.07324e-09	96920	0.086662	-0.107086	0.0117414	7.49047e-20	-0.0411943	IDP_dMRI_TBSS_L2_Posterior_thalamic_radiation_L	EU
rs9268213	6	32314304	G	A	0.0433	-0.054024	0.011518	2.72675e-06	113922	0.185217	-0.103045	0.0119595	6.92409e-18	-0.0863004	IDP_dMRI_TBSS_L2_Posterior_thalamic_radiation_L	EU
rs3117106	6	32375592	C	T	0.1208	-0.047814	0.01322	0.000298276	33723.5	0.147531	-0.0983404	0.0136884	6.75886e-13	-0.116546	IDP_dMRI_TBSS_L2_Posterior_thalamic_radiation_L	EU
rs532483	11	257030	A	G	0.000199999999999978	-0.11225	0.017365	1.01868e-10	10385200	0.00657367	-0.11225	0.017365	1.01877e-10	0	IDP_dMRI_TBSS_L2_Sagittal_stratum_R	EU
rs11749904	5	83486711	C	T	0.027	0.085777	0.010122	2.3647e-17	232578	0.0768768	0.0781809	0.0101371	1.23511e-14	-0.119607	IDP_dMRI_TBSS_L2_Sagittal_stratum_R	EU
rs67827860	5	83564666	T	C	0.1915	0.13936	0.012313	1.06737e-29	26549.7	0.240466	0.148877	0.0126584	6.19491e-32	0.0555403	IDP_dMRI_TBSS_L2_Sagittal_stratum_R	EU
rs17206075	5	83639782	C	T	0.0739	0.17448	0.020413	1.2579e-17	21886	0.00120434	0.15703	0.0204822	1.76575e-14	0	IDP_dMRI_TBSS_L2_Sagittal_stratum_R	EU
rs151035694	11	262106	A	G	0.001	-0.11741	0.017359	1.34569e-11	2080120	0.00817945	-0.117551	0.0173592	1.27271e-11	0	IDP_dMRI_TBSS_L2_Sagittal_stratum_L	EU
rs75498163	17	44955189	T	C	0.000299999999999967	-0.087819	0.01401	3.64991e-10	10637600	0.0103372	-0.087819	0.01401	3.65018e-10	0	IDP_dMRI_TBSS_L2_Sagittal_stratum_L	EU
rs4821735	22	38062962	C	G	0.6174	-0.060847	0.010087	1.61723e-09	26018.7	0.715676	-0.060847	0.0100939	1.65876e-09	0	IDP_dMRI_TBSS_L2_Sagittal_stratum_L	EU
rs13082214	3	13793510	T	C	0.001	0.055113	0.0099246	2.80534e-08	6363830	0.128563	0.055113	0.00992462	2.80554e-08	0	IDP_dMRI_TBSS_L2_Sagittal_stratum_L	EU
rs16857992	3	183677347	T	C	0.1927	-0.092179	0.016637	3.01433e-08	14513	0.26957	-0.112681	0.017017	3.55133e-11	-0.205473	IDP_dMRI_TBSS_L2_Sagittal_stratum_L	EU
rs10055352	5	83421328	T	A	0.5547	0.060867	0.010553	8.03398e-09	22731.8	0.625602	0.0719321	0.0106609	1.50671e-11	-0.103553	IDP_dMRI_TBSS_L2_Sagittal_stratum_L	EU
rs11749904	5	83486711	C	T	0.027	0.076935	0.010125	2.9954e-14	232455	0.0768768	0.0686388	0.0101542	1.38326e-11	0.0665628	IDP_dMRI_TBSS_L2_Sagittal_stratum_L	EU
rs7732237	5	83530737	A	G	0.2362	0.054107	0.0099646	5.63787e-08	34928.4	0.377609	0.0772043	0.010165	3.07458e-14	-0.157404	IDP_dMRI_TBSS_L2_Sagittal_stratum_L	EU
rs78248083	5	83552822	G	C	0.000299999999999967	0.11494	0.017324	3.25105e-11	6957000	0.0542453	0.108098	0.0173449	4.59713e-10	0.241356	IDP_dMRI_TBSS_L2_Sagittal_stratum_L	EU
rs67827860	5	83564666	T	C	0.1915	0.14111	0.012312	2.06689e-30	26550.9	0.240466	0.144888	0.0124927	4.22734e-31	0.0555403	IDP_dMRI_TBSS_L2_Sagittal_stratum_L	EU
rs17206075	5	83639782	C	T	0.0739	0.15484	0.020421	3.39245e-14	21884.5	0.00120434	0.136436	0.0204839	2.72602e-11	0	IDP_dMRI_TBSS_L2_Sagittal_stratum_L	EU
rs2073341	10	103783635	A	G	0.7458	-0.056567	0.010127	2.32679e-08	32177.3	0.701626	-0.0682231	0.0102825	3.24711e-11	-0.196941	IDP_dMRI_TBSS_L2_External_capsule_R	EU
rs11191840	10	103875138	T	A	0.5104	-0.058258	0.010184	1.06185e-08	24130	0.681002	-0.0705235	0.0103426	9.18533e-12	-0.0156817	IDP_dMRI_TBSS_L2_External_capsule_R	EU
rs7196814	16	51415849	G	A	0.1923	-0.058521	0.0098821	3.18206e-09	41250.6	0.130118	-0.058521	0.00988618	3.2297e-09	0	IDP_dMRI_TBSS_L2_External_capsule_R	EU
rs58879558	17	46018101	C	T	0.2234	0.063524	0.011644	4.88315e-08	26592.7	0.310668	0.0942434	0.0124148	3.16961e-14	-0.110558	IDP_dMRI_TBSS_L2_External_capsule_R	EU
rs6442409	3	13793590	C	T	0.2865	0.057196	0.010328	3.06024e-08	28689.1	0.430399	0.057196	0.0103333	3.11062e-08	0	IDP_dMRI_TBSS_L2_External_capsule_R	EU
rs2189574	4	97022705	A	G	0.02	0.061793	0.0105	3.97939e-09	289755	0.0915797	0.061793	0.0105006	3.98762e-09	0	IDP_dMRI_TBSS_L2_External_capsule_R	EU
rs7732237	5	83530737	A	G	0.2362	0.063562	0.0099619	1.76499e-10	34936.5	0.377609	0.0750818	0.0100693	8.88525e-14	-0.159998	IDP_dMRI_TBSS_L2_External_capsule_R	EU
rs67827860	5	83564666	T	C	0.1915	0.10267	0.01233	8.30253e-17	26535.3	0.240466	0.111999	0.0124856	2.95744e-19	0.0555403	IDP_dMRI_TBSS_L2_External_capsule_R	EU
rs17206075	5	83639782	C	T	0.0739	0.1317	0.020429	1.14298e-10	21883.4	0.00120434	0.119464	0.0204809	5.44626e-09	0	IDP_dMRI_TBSS_L2_External_capsule_R	EU
rs4486004	6	26167482	T	G	0.002	0.069185	0.011826	4.90849e-09	2243230	0.160578	0.069185	0.0118261	4.90977e-09	0	IDP_dMRI_TBSS_L2_External_capsule_R	EU
rs7196814	16	51415849	G	A	0.1923	-0.059578	0.0098818	1.64912e-09	41251.2	0.130118	-0.059578	0.00988603	1.67567e-09	0	IDP_dMRI_TBSS_L2_External_capsule_L	EU
rs3785884	17	45980229	A	G	0.000800000000000023	0.073291	0.011653	3.18586e-10	5768850	0.126455	0.071232	0.0116555	9.87269e-10	0.139835	IDP_dMRI_TBSS_L2_External_capsule_L	EU
rs58879558	17	46018101	C	T	0.2234	0.075061	0.01164	1.12933e-10	26598.8	0.310668	0.0789543	0.0117163	1.59662e-11	9.10544e-05	IDP_dMRI_TBSS_L2_External_capsule_L	EU
rs56038006	3	49324936	T	C	0.003	0.083873	0.012956	9.56443e-11	1247200	0.0520373	0.083873	0.0129562	9.57115e-11	0	IDP_dMRI_TBSS_L2_External_capsule_L	EU
rs2189574	4	97022705	A	G	0.02	0.065081	0.010499	5.69022e-10	289802	0.0915797	0.065081	0.0104997	5.7047e-10	0	IDP_dMRI_TBSS_L2_External_capsule_L	EU
rs7732237	5	83530737	A	G	0.2362	0.064509	0.0099616	9.43316e-11	34936.8	0.377609	0.0771757	0.0100658	1.75846e-14	-0.159998	IDP_dMRI_TBSS_L2_External_capsule_L	EU
rs67827860	5	83564666	T	C	0.1915	0.099206	0.012332	8.6528e-16	26530.9	0.240466	0.112535	0.0124686	1.78899e-19	0	IDP_dMRI_TBSS_L2_External_capsule_L	EU
rs13082214	3	13793510	T	C	0.001	0.060272	0.0099232	1.24882e-09	6365610	0.128563	0.060272	0.00992323	1.24895e-09	0	IDP_dMRI_TBSS_L2_Cingulum_cingulate_gyrus_R	EU
rs4855861	3	49488529	T	G	0.865	-0.055843	0.009848	1.42388e-08	55261.2	0.9168	-0.0577994	0.00985706	4.52521e-09	0	IDP_dMRI_TBSS_L2_Cingulum_cingulate_gyrus_R	EU
rs4703898	5	82564972	G	A	0.4205	0.054351	0.010402	1.74105e-07	23723.4	0.377409	0.057707	0.0104112	2.97745e-08	-0.0204823	IDP_dMRI_TBSS_L2_Cingulum_cingulate_gyrus_R	EU
rs10055352	5	83421328	T	A	0.5547	0.052346	0.010555	7.07273e-07	22731.8	0.625602	0.0660133	0.0106629	5.98108e-10	-0.165513	IDP_dMRI_TBSS_L2_Cingulum_cingulate_gyrus_R	EU
rs7732237	5	83530737	A	G	0.2362	0.061635	0.0099625	6.14367e-10	34934.3	0.377609	0.0778196	0.0100936	1.26038e-14	-0.157404	IDP_dMRI_TBSS_L2_Cingulum_cingulate_gyrus_R	EU
rs78248083	5	83552822	G	C	0.000299999999999967	0.10402	0.017327	1.9329e-09	6954590	0.0542453	0.103209	0.0173295	2.59012e-09	0.227373	IDP_dMRI_TBSS_L2_Cingulum_cingulate_gyrus_R	EU
rs17205972	5	83563246	T	G	0.2286	0.12471	0.012271	2.90055e-24	23480.5	0.267463	0.12886	0.0123547	1.80824e-25	0.0495108	IDP_dMRI_TBSS_L2_Cingulum_cingulate_gyrus_R	EU
rs17206075	5	83639782	C	T	0.0739	0.1503	0.020422	1.8431e-13	21885.6	0.00120434	0.137412	0.020477	1.93905e-11	0	IDP_dMRI_TBSS_L2_Cingulum_cingulate_gyrus_R	EU
rs4821735	22	38062962	C	G	0.6174	-0.055318	0.010088	4.16887e-08	26019.9	0.715676	-0.055318	0.0100936	4.24163e-08	0	IDP_dMRI_TBSS_L2_Cingulum_cingulate_gyrus_L	EU
rs4855861	3	49488529	T	G	0.865	-0.061954	0.0098463	3.1318e-10	55273	0.9168	-0.063984	0.00985602	8.47771e-11	0	IDP_dMRI_TBSS_L2_Cingulum_cingulate_gyrus_L	EU
rs10055352	5	83421328	T	A	0.5547	0.055196	0.010555	1.70089e-07	22729.1	0.625602	0.0805323	0.0108501	1.15145e-13	-0.215935	IDP_dMRI_TBSS_L2_Cingulum_cingulate_gyrus_L	EU
rs10045126	5	83486215	G	T	0.3263	0.057996	0.010108	9.60086e-09	27848.4	0.169711	0.0590771	0.0103556	1.16443e-08	0.0803332	IDP_dMRI_TBSS_L2_Cingulum_cingulate_gyrus_L	EU
rs7732237	5	83530737	A	G	0.2362	0.068327	0.0099604	6.89256e-12	34940.3	0.377609	0.0820461	0.0101035	4.64171e-16	-0.157404	IDP_dMRI_TBSS_L2_Cingulum_cingulate_gyrus_L	EU
rs78248083	5	83552822	G	C	0.000299999999999967	0.10077	0.017328	6.04734e-09	6953800	0.0542453	0.0987476	0.0173323	1.21718e-08	0.227373	IDP_dMRI_TBSS_L2_Cingulum_cingulate_gyrus_L	EU
rs17205972	5	83563246	T	G	0.2286	0.11224	0.012277	6.11387e-20	23477.2	0.267463	0.115211	0.0123771	1.29821e-20	0	IDP_dMRI_TBSS_L2_Cingulum_cingulate_gyrus_L	EU
rs4150197	5	140346707	T	C	0.00139999999999996	-0.064732	0.011196	7.39461e-09	3573250	0.14733	-0.064732	0.0111961	7.39576e-09	0	IDP_dMRI_TBSS_L2_Cingulum_cingulate_gyrus_L	EU
rs13112198	4	53050018	G	A	0.0723	-0.066469	0.01092	1.15114e-09	78255.2	0.243477	-0.066469	0.0109225	1.16126e-09	0	IDP_dMRI_TBSS_L2_Cingulum_hippocampus_R	EU
rs6820013	4	184216492	G	C	0.7612	0.055831	0.0099645	2.10685e-08	34664.1	0.851515	0.055831	0.00996887	2.1369e-08	0	IDP_dMRI_TBSS_L2_Cingulum_hippocampus_R	EU
rs6452542	5	83535602	T	G	0.00239999999999996	0.10508	0.017404	1.56334e-09	863418	0.0518868	0.0955028	0.017422	4.21143e-08	0.226588	IDP_dMRI_TBSS_L2_Cingulum_hippocampus_R	EU
rs67827860	5	83564666	T	C	0.1915	0.13711	0.012314	8.524e-29	26549.1	0.240466	0.14965	0.0126583	2.99367e-32	0.0621147	IDP_dMRI_TBSS_L2_Cingulum_hippocampus_R	EU
rs35430475	5	83633660	T	C	0.1474	0.15153	0.019838	2.19988e-14	12603.6	0.00150542	0.138568	0.0199108	3.41674e-12	-0.000414022	IDP_dMRI_TBSS_L2_Cingulum_hippocampus_R	EU
rs73135970	5	83734336	A	G	0.0258	0.11714	0.022104	1.16124e-07	50964.1	0.0173625	0.121844	0.0221171	3.60804e-08	0	IDP_dMRI_TBSS_L2_Cingulum_hippocampus_R	EU
rs798492	7	2759550	C	T	0.0593	-0.054689	0.0099437	3.80084e-08	113499	0.207848	-0.054689	0.00994498	3.81614e-08	0	IDP_dMRI_TBSS_L2_Cingulum_hippocampus_R	EU
rs2267161	22	30557308	T	C	0.5292	-0.073747	0.010629	3.96897e-12	22199.4	0.330741	-0.073747	0.0106403	4.18091e-12	0	IDP_dMRI_TBSS_L2_Cingulum_hippocampus_L	EU
rs35265791	5	82590479	G	A	0.1238	-0.058995	0.0099784	3.37424e-09	57943.4	0.19179	-0.0612883	0.00998276	8.28263e-10	0.00892593	IDP_dMRI_TBSS_L2_Cingulum_hippocampus_L	EU
rs33589	5	83435342	T	C	0.2128	-0.047019	0.014713	0.0013947	17258.9	0.0765757	-0.0977751	0.0151068	9.65607e-11	-0.126602	IDP_dMRI_TBSS_L2_Cingulum_hippocampus_L	EU
rs251124	5	83509605	T	C	0.3546	-0.068637	0.013428	3.19639e-07	15149.3	0.32221	-0.115232	0.0139209	1.25671e-16	-0.0994266	IDP_dMRI_TBSS_L2_Cingulum_hippocampus_L	EU
rs7732237	5	83530737	A	G	0.2362	0.062458	0.0099623	3.62359e-10	34934.1	0.377609	0.0898027	0.0102384	1.76881e-18	-0.157404	IDP_dMRI_TBSS_L2_Cingulum_hippocampus_L	EU
rs78248083	5	83552822	G	C	0.000299999999999967	0.13259	0.017318	1.91522e-14	6961680	0.0542453	0.131125	0.0173208	3.72165e-14	0.241356	IDP_dMRI_TBSS_L2_Cingulum_hippocampus_L	EU
rs67827860	5	83564666	T	C	0.1915	0.15038	0.012307	2.45905e-34	26554.1	0.240466	0.187968	0.0128535	1.97639e-48	0.0555403	IDP_dMRI_TBSS_L2_Cingulum_hippocampus_L	EU
rs17206075	5	83639782	C	T	0.0739	0.15898	0.020419	6.92265e-15	21885.2	0.00120434	0.140021	0.020501	8.49317e-12	0	IDP_dMRI_TBSS_L2_Cingulum_hippocampus_L	EU
rs73101345	4	23976917	C	T	0.00419999999999998	0.09928	0.017588	1.65414e-08	483985	0.164994	0.09928	0.0175886	1.65587e-08	0	IDP_dMRI_TBSS_L2_Fornix_cres+Stria_terminalis_R	EU
rs2696557	17	46269852	A	C	0.1807	0.072517	0.011948	1.28402e-09	29593.5	0.00200723	0.0697532	0.0119604	5.47618e-09	0.443651	IDP_dMRI_TBSS_L2_Fornix_cres+Stria_terminalis_L	EU
rs199501	17	46785247	G	A	0.6789	-0.065622	0.011529	1.25628e-08	21580.1	0.504316	-0.0641038	0.0115407	2.78251e-08	0	IDP_dMRI_TBSS_L2_Fornix_cres+Stria_terminalis_L	EU
rs72807596	16	89790371	C	G	0.0224	-0.080749	0.013066	6.40668e-10	167461	0.00255921	-0.080749	0.0130675	6.43459e-10	0	IDP_dMRI_TBSS_L2_Superior_longitudinal_fasciculus_R	EU
rs7502890	17	45075307	G	A	0.0365	0.053725	0.0098223	4.50807e-08	184530	0.0454135	0.053725	0.00982307	4.51898e-08	0	IDP_dMRI_TBSS_L2_Superior_longitudinal_fasciculus_R	EU
rs3746410	20	35602948	G	A	0.3015	-0.071002	0.012205	5.97515e-09	19927.9	0.146778	-0.071002	0.0122151	6.14864e-09	0	IDP_dMRI_TBSS_L2_Superior_longitudinal_fasciculus_R	EU
rs7732237	5	83530737	A	G	0.2362	0.048094	0.0099661	1.39471e-06	34923.5	0.377609	0.0615252	0.0100715	1.00367e-09	-0.157404	IDP_dMRI_TBSS_L2_Superior_longitudinal_fasciculus_R	EU
rs78248083	5	83552822	G	C	0.000299999999999967	0.099673	0.017329	8.82965e-09	6952890	0.0542453	0.0983282	0.0173317	1.4006e-08	0.241356	IDP_dMRI_TBSS_L2_Superior_longitudinal_fasciculus_R	EU
rs67827860	5	83564666	T	C	0.1915	0.11872	0.012323	5.74387e-22	26541.4	0.240466	0.124292	0.0124852	2.39498e-23	0.0555403	IDP_dMRI_TBSS_L2_Superior_longitudinal_fasciculus_R	EU
rs17206075	5	83639782	C	T	0.0739	0.14437	0.020425	1.56845e-12	21883.1	0.00120434	0.131693	0.0204808	1.27535e-10	0	IDP_dMRI_TBSS_L2_Superior_longitudinal_fasciculus_R	EU
rs72807596	16	89790371	C	G	0.0224	-0.086449	0.013064	3.65706e-11	167506	0.00255921	-0.0833808	0.0130768	1.81488e-10	0.443542	IDP_dMRI_TBSS_L2_Superior_longitudinal_fasciculus_L	EU
rs7732237	5	83530737	A	G	0.2362	0.048974	0.0099659	8.91652e-07	34924	0.377609	0.0640196	0.0100712	2.06104e-10	-0.159998	IDP_dMRI_TBSS_L2_Superior_longitudinal_fasciculus_L	EU
rs67827860	5	83564666	T	C	0.1915	0.10959	0.012327	6.09765e-19	26537.8	0.240466	0.121034	0.0124675	2.7889e-22	0	IDP_dMRI_TBSS_L2_Superior_longitudinal_fasciculus_L	EU
rs10883885	10	103574095	C	T	0.3015	-0.058206	0.010559	3.53865e-08	26640	0.487053	-0.058206	0.0105648	3.60026e-08	0	IDP_dMRI_TBSS_L2_Superior_fronto-occipital_fasciculus_R	EU
rs79172804	17	45751398	A	G	0.000299999999999967	0.078992	0.012653	4.29404e-10	13041700	0.0018065	0.0786999	0.0126531	4.97692e-10	0.0485526	IDP_dMRI_TBSS_L2_Superior_fronto-occipital_fasciculus_R	EU
rs199501	17	46785247	G	A	0.6789	-0.06987	0.011527	1.34924e-09	21583.1	0.504316	-0.0894391	0.011963	7.64291e-14	0	IDP_dMRI_TBSS_L2_Superior_fronto-occipital_fasciculus_R	EU
rs275350	6	150694922	G	C	0.6102	-0.057524	0.0099207	6.69581e-09	26716.7	0.581594	-0.057524	0.00992675	6.83845e-09	0	IDP_dMRI_TBSS_L2_Superior_fronto-occipital_fasciculus_R	EU
rs12928520	16	87203962	T	C	0.1591	0.061192	0.0099584	8.00834e-10	47161.2	0.159625	0.061192	0.00996228	8.12997e-10	0	IDP_dMRI_TBSS_L2_Superior_fronto-occipital_fasciculus_L	EU
rs4792866	17	45486585	A	T	0.3033	-0.052854	0.009889	9.05537e-08	30276	0.421417	-0.0542007	0.00989479	4.30881e-08	-0.0318507	IDP_dMRI_TBSS_L2_Superior_fronto-occipital_fasciculus_L	EU
rs79172804	17	45751398	A	G	0.000299999999999967	0.085714	0.012651	1.2417e-11	13045900	0.0018065	0.0837814	0.0126535	3.56335e-11	0.0485526	IDP_dMRI_TBSS_L2_Superior_fronto-occipital_fasciculus_L	EU
rs199516	17	46779119	T	C	0.8612	-0.075124	0.011878	2.53834e-10	37092	0.99162	-0.0714093	0.0118999	1.96296e-09	-0.0228887	IDP_dMRI_TBSS_L2_Superior_fronto-occipital_fasciculus_L	EU
rs199501	17	46785247	G	A	0.6789	-0.075488	0.011526	5.77816e-11	21581	0.504316	-0.0996022	0.0119652	8.4832e-17	0	IDP_dMRI_TBSS_L2_Superior_fronto-occipital_fasciculus_L	EU
rs6940540	6	150697773	G	T	0.516	0.058651	0.0099762	4.12522e-09	25160.1	0.456694	0.058651	0.00998285	4.22397e-09	0	IDP_dMRI_TBSS_L2_Superior_fronto-occipital_fasciculus_L	EU
rs1814324	15	43314951	A	T	0.001	0.067416	0.012362	4.93917e-08	4101700	0.00376355	0.067416	0.012362	4.9397e-08	0	IDP_dMRI_TBSS_L2_Uncinate_fasciculus_R	EU
rs7732237	5	83530737	A	G	0.2362	0.05758	0.0099637	7.51559e-09	34930.6	0.377609	0.0694015	0.0100701	5.50758e-12	-0.159998	IDP_dMRI_TBSS_L2_Uncinate_fasciculus_R	EU
rs67827860	5	83564666	T	C	0.1915	0.1075	0.012328	2.78234e-18	26536.8	0.240466	0.115522	0.0124852	2.18751e-20	0.0555403	IDP_dMRI_TBSS_L2_Uncinate_fasciculus_R	EU
rs17206075	5	83639782	C	T	0.0739	0.14248	0.020425	3.04211e-12	21884.6	0.00120434	0.130167	0.0204802	2.07402e-10	0	IDP_dMRI_TBSS_L2_Uncinate_fasciculus_R	EU
rs12676193	8	9546797	A	G	0.2933	0.055497	0.010142	4.44991e-08	29341.8	0.366519	0.055497	0.010147	4.51814e-08	0	IDP_dMRI_TBSS_L2_Uncinate_fasciculus_R	EU
rs1926310	1	64722815	C	G	0.2843	-0.061739	0.011592	1.00399e-07	22875.5	0.255219	-0.0887361	0.0121478	2.77922e-13	-0.319072	IDP_dMRI_TBSS_L2_Uncinate_fasciculus_L	EU
rs310241	1	64837655	G	A	0.2187	-0.065525	0.011783	2.68268e-08	26366	0.287485	-0.0923313	0.0123476	7.5657e-14	0	IDP_dMRI_TBSS_L2_Uncinate_fasciculus_L	EU
rs7659379	4	97001398	T	C	0.0585	0.064794	0.01059	9.45115e-10	101342	0.0904255	0.064794	0.0105919	9.51657e-10	0	IDP_dMRI_TBSS_L2_Uncinate_fasciculus_L	EU
rs7732237	5	83530737	A	G	0.2362	0.055319	0.0099643	2.82873e-08	34929.4	0.377609	0.0651808	0.0100703	9.63508e-11	-0.159998	IDP_dMRI_TBSS_L2_Uncinate_fasciculus_L	EU
rs67827860	5	83564666	T	C	0.1915	0.0925	0.012334	6.40155e-14	26531.1	0.240466	0.0993402	0.0124866	1.78048e-15	0.0555403	IDP_dMRI_TBSS_L2_Uncinate_fasciculus_L	EU
rs17206075	5	83639782	C	T	0.0739	0.15581	0.02042	2.34273e-14	21886	0.00120434	0.145011	0.0204797	1.43397e-12	0	IDP_dMRI_TBSS_L2_Uncinate_fasciculus_L	EU
rs6601340	8	9603805	T	A	0.4054	-0.056781	0.010161	2.29526e-08	25131.1	0.60287	-0.056781	0.0101671	2.34005e-08	0	IDP_dMRI_TBSS_L2_Uncinate_fasciculus_L	EU
rs34540832	1	93317109	A	T	0.0861	0.076932	0.013319	7.64477e-09	44828.1	0.00150542	0.076932	0.0133238	7.73997e-09	0	IDP_dMRI_TBSS_L2_Tapetum_R	EU
rs17371986	1	160432469	G	A	0.3512	-0.080617	0.012064	2.3499e-11	18838.9	0.155861	-0.080617	0.012078	2.47714e-11	0	IDP_dMRI_TBSS_L2_Tapetum_R	EU
rs4746797	10	68871873	G	T	0.7382	-0.058093	0.010593	4.15595e-08	28846.3	0.90832	-0.058093	0.0105983	4.22137e-08	0	IDP_dMRI_TBSS_L2_Tapetum_R	EU
rs4240791	16	87202310	A	G	0.1338	0.057908	0.010002	7.05366e-09	53975.8	0.230881	0.057908	0.010005	7.12723e-09	0	IDP_dMRI_TBSS_L2_Tapetum_R	EU
rs33602	5	83476785	A	G	0.6793	0.0664	0.011097	2.1826e-09	23307.1	0.565636	0.065027	0.0111076	4.79025e-09	0.0869535	IDP_dMRI_TBSS_L2_Tapetum_R	EU
rs79725650	5	112271374	C	T	0.0747	-0.10296	0.016523	4.62539e-10	33146.1	0.00105379	-0.101744	0.0165335	7.56356e-10	0.013664	IDP_dMRI_TBSS_L2_Tapetum_R	EU
rs76228430	5	112311550	G	A	0.0333	-0.19158	0.029182	5.20308e-11	22800.4	0.160227	-0.189543	0.0292108	8.65267e-11	0	IDP_dMRI_TBSS_L2_Tapetum_R	EU
rs10252734	7	81789280	G	T	0.3938	0.064245	0.0099698	1.16395e-10	26349.8	0.205791	0.064245	0.00997746	1.20254e-10	0	IDP_dMRI_TBSS_L2_Tapetum_R	EU
rs17371986	1	160432469	G	A	0.3512	-0.076285	0.012065	2.56808e-10	18840.7	0.155861	-0.076285	0.0120775	2.67892e-10	0	IDP_dMRI_TBSS_L2_Tapetum_L	EU
rs13176921	5	83564529	G	A	0.1518	0.074057	0.012234	1.41841e-09	32458.6	0.295815	0.074057	0.0122407	1.44796e-09	0	IDP_dMRI_TBSS_L2_Tapetum_L	EU
rs77083269	5	112305726	G	C	0.00639999999999996	-0.16099	0.029344	4.10439e-08	114333	0.159374	-0.16099	0.0293477	4.12063e-08	0	IDP_dMRI_TBSS_L2_Tapetum_L	EU
rs76014677	9	95433488	T	C	0.0169	0.11349	0.018032	3.09765e-10	115877	0.118426	0.11349	0.018035	3.11865e-10	0	IDP_dMRI_TBSS_L2_Tapetum_L	EU
rs7732237	5	83530737	A	G	0.2362	0.047418	0.0099662	1.95635e-06	34922.8	0.377609	0.059342	0.0100411	3.42268e-09	-0.157404	IDP_dMRI_TBSS_L3_Middle_cerebellar_peduncle	EU
rs78248083	5	83552822	G	C	0.000299999999999967	0.10057	0.017328	6.47895e-09	6953550	0.0542453	0.0978487	0.0173334	1.65102e-08	0.343545	IDP_dMRI_TBSS_L3_Middle_cerebellar_peduncle	EU
rs13176921	5	83564529	G	A	0.1518	0.10939	0.012221	3.52321e-19	32483	0.295815	0.11644	0.0123266	3.51316e-21	0	IDP_dMRI_TBSS_L3_Middle_cerebellar_peduncle	EU
rs4615609	8	119023254	G	A	0.4445	0.056403	0.0098207	9.28617e-09	26262.9	0.637947	0.056403	0.00982668	9.4798e-09	0	IDP_dMRI_TBSS_L3_Pontine_crossing_tract	EU
rs11030218	11	1481108	G	A	0.5463	-0.068944	0.012531	3.75773e-08	16060.1	0.588117	-0.068944	0.0125424	3.86595e-08	0	IDP_dMRI_TBSS_L3_Genu_of_corpus_callosum	EU
rs62054807	17	45838131	T	C	0.1583	0.076146	0.010725	1.24883e-12	40808.6	0.109946	0.0711816	0.0107771	3.97745e-11	-0.0689397	IDP_dMRI_TBSS_L3_Genu_of_corpus_callosum	EU
rs17690703	17	45847931	T	C	0.0557	0.076012	0.01109	7.17615e-12	96755.5	0.0594139	0.0760284	0.0111323	8.51828e-12	0.047744	IDP_dMRI_TBSS_L3_Genu_of_corpus_callosum	EU
rs2664006	17	45964405	T	C	0.5028	-0.043424	0.010069	1.61315e-05	24688.9	0.510488	-0.0663844	0.0102511	9.42732e-11	0.344121	IDP_dMRI_TBSS_L3_Genu_of_corpus_callosum	EU
rs3785884	17	45980229	A	G	0.000800000000000023	0.089038	0.011648	2.10479e-14	5773790	0.126455	0.0854152	0.0116696	2.48928e-13	0.0178395	IDP_dMRI_TBSS_L3_Genu_of_corpus_callosum	EU
rs1918793	17	46150803	T	C	0.00319999999999998	0.093146	0.011682	1.54288e-15	1438460	0.00215777	0.0760911	0.0117358	8.95217e-11	-0.373056	IDP_dMRI_TBSS_L3_Genu_of_corpus_callosum	EU
rs199516	17	46779119	T	C	0.8612	-0.085325	0.011874	6.67814e-13	37104.8	0.99162	-0.0695652	0.01195	5.83777e-09	-0.0228887	IDP_dMRI_TBSS_L3_Genu_of_corpus_callosum	EU
rs199501	17	46785247	G	A	0.6789	-0.088543	0.011521	1.52571e-14	21583.3	0.504316	-0.112553	0.0120977	1.35705e-20	0	IDP_dMRI_TBSS_L3_Genu_of_corpus_callosum	EU
rs337633	4	38600581	G	C	0.269	0.056889	0.010045	1.4839e-08	31529.2	0.239562	0.0555923	0.0100525	3.19871e-08	0.0742352	IDP_dMRI_TBSS_L3_Genu_of_corpus_callosum	EU
rs13132853	4	38678394	G	A	0.018	0.059528	0.010176	4.92038e-09	342082	0.0031112	0.0582593	0.0101791	1.0439e-08	0	IDP_dMRI_TBSS_L3_Genu_of_corpus_callosum	EU
rs13130986	4	53276528	G	A	0.2069	-0.06161	0.010357	2.7039e-09	35541.4	0.312826	-0.06161	0.010362	2.7518e-09	0	IDP_dMRI_TBSS_L3_Genu_of_corpus_callosum	EU
rs10055352	5	83421328	T	A	0.5547	0.048813	0.010556	3.76056e-06	22730.6	0.625602	0.0597621	0.0106603	2.06994e-08	-0.165513	IDP_dMRI_TBSS_L3_Genu_of_corpus_callosum	EU
rs7732237	5	83530737	A	G	0.2362	0.05262	0.009965	1.28845e-07	34927.1	0.377609	0.0661671	0.0100924	5.52104e-11	-0.0929642	IDP_dMRI_TBSS_L3_Genu_of_corpus_callosum	EU
rs17205972	5	83563246	T	G	0.2286	0.10903	0.012278	6.67938e-19	23478	0.267463	0.113186	0.0123498	4.95255e-20	0.0553715	IDP_dMRI_TBSS_L3_Genu_of_corpus_callosum	EU
rs35430475	5	83633660	T	C	0.1474	0.13896	0.019842	2.49956e-12	12608	0.00150542	0.129444	0.0198996	7.77828e-11	0	IDP_dMRI_TBSS_L3_Genu_of_corpus_callosum	EU
rs4150197	5	140346707	T	C	0.00139999999999996	-0.075931	0.011193	1.17061e-11	3575130	0.14733	-0.075931	0.0111931	1.17095e-11	0	IDP_dMRI_TBSS_L3_Genu_of_corpus_callosum	EU
rs75499503	6	26144989	T	C	0.0859	0.078437	0.012019	6.75116e-11	55164.5	0.146778	0.0811704	0.0120305	1.50877e-11	-0.0526621	IDP_dMRI_TBSS_L3_Genu_of_corpus_callosum	EU
rs9379833	6	26206947	A	C	0.6825	0.072323	0.011196	1.04898e-10	23012.8	0.735046	0.0748962	0.0112124	2.39323e-11	0	IDP_dMRI_TBSS_L3_Genu_of_corpus_callosum	EU
rs4073455	8	143904439	G	T	0.3918	-0.079107	0.0098354	8.76015e-16	27101.7	0.2361	-0.0782896	0.00984775	1.86521e-15	0.313476	IDP_dMRI_TBSS_L3_Genu_of_corpus_callosum	EU
rs3936211	8	143987456	T	C	0.000399999999999956	-0.064653	0.0097984	4.15837e-11	16312200	0.14999	-0.0636576	0.00979921	8.23775e-11	0	IDP_dMRI_TBSS_L3_Genu_of_corpus_callosum	EU
rs1918793	17	46150803	T	C	0.00319999999999998	0.065681	0.011691	1.93089e-08	1436270	0.00215777	0.0649205	0.0116916	2.81177e-08	-0.026973	IDP_dMRI_TBSS_L3_Body_of_corpus_callosum	EU
rs199501	17	46785247	G	A	0.6789	-0.067022	0.011528	6.10541e-09	21582	0.504316	-0.0850372	0.0119633	1.17579e-12	0	IDP_dMRI_TBSS_L3_Body_of_corpus_callosum	EU
rs10055352	5	83421328	T	A	0.5547	0.055093	0.010555	1.79299e-07	22728.8	0.625602	0.0783461	0.0108713	5.73211e-13	-0.223411	IDP_dMRI_TBSS_L3_Body_of_corpus_callosum	EU
rs12332199	5	83490375	C	T	0.3339	0.057268	0.010127	1.55863e-08	27421.9	0.173224	0.0590753	0.0103967	1.33026e-08	0.0724097	IDP_dMRI_TBSS_L3_Body_of_corpus_callosum	EU
rs7732237	5	83530737	A	G	0.2362	0.05606	0.0099641	1.84225e-08	34929.2	0.377609	0.0675973	0.0101029	2.21808e-11	-0.0929642	IDP_dMRI_TBSS_L3_Body_of_corpus_callosum	EU
rs17205972	5	83563246	T	G	0.2286	0.10804	0.012279	1.38334e-18	23475.4	0.267463	0.106351	0.0123968	9.57903e-18	0.0495108	IDP_dMRI_TBSS_L3_Body_of_corpus_callosum	EU
rs17206075	5	83639782	C	T	0.0739	0.14449	0.020424	1.49967e-12	21885.2	0.00120434	0.129062	0.0204836	2.96212e-10	0	IDP_dMRI_TBSS_L3_Body_of_corpus_callosum	EU
rs4700866	5	180093355	C	T	0.3596	-0.056177	0.0097955	9.75237e-09	28306.9	0.541148	-0.056177	0.00980102	9.93982e-09	0	IDP_dMRI_TBSS_L3_Body_of_corpus_callosum	EU
rs73218493	8	20520026	A	C	0.0799	-0.087894	0.015336	9.97105e-09	36184.1	0.173625	-0.087894	0.0153427	1.01203e-08	0	IDP_dMRI_TBSS_L3_Body_of_corpus_callosum	EU
rs4073455	8	143904439	G	T	0.3918	-0.0624	0.0098412	2.28738e-10	27093.9	0.2361	-0.0617072	0.00984912	3.72218e-10	0.313476	IDP_dMRI_TBSS_L3_Body_of_corpus_callosum	EU
rs3936211	8	143987456	T	C	0.000399999999999956	-0.054734	0.0098013	2.34561e-08	16302400	0.14999	-0.0539492	0.00980211	3.71621e-08	0	IDP_dMRI_TBSS_L3_Body_of_corpus_callosum	EU
rs8081068	17	44881184	G	A	0.4778	-0.058984	0.010129	5.77039e-09	24429.2	0.571558	-0.058984	0.0101358	5.9073e-09	0	IDP_dMRI_TBSS_L3_Splenium_of_corpus_callosum	EU
rs2267161	22	30557308	T	C	0.5292	-0.061609	0.010633	6.86756e-09	22197.5	0.330741	-0.061609	0.0106408	7.04346e-09	0	IDP_dMRI_TBSS_L3_Splenium_of_corpus_callosum	EU
rs6531779	4	84952298	T	C	0.2971	-0.061417	0.0098393	4.31986e-10	30935.2	0.493828	-0.061417	0.00984534	4.42684e-10	0	IDP_dMRI_TBSS_L3_Splenium_of_corpus_callosum	EU
rs10055352	5	83421328	T	A	0.5547	0.059321	0.010554	1.90171e-08	22729	0.625602	0.0606898	0.0105629	9.16046e-09	-0.0172867	IDP_dMRI_TBSS_L3_Splenium_of_corpus_callosum	EU
rs17205972	5	83563246	T	G	0.2286	0.1332	0.012267	1.81907e-27	23481.2	0.267463	0.128333	0.0123152	1.99577e-25	0.435863	IDP_dMRI_TBSS_L3_Splenium_of_corpus_callosum	EU
rs17206075	5	83639782	C	T	0.0739	0.16632	0.020417	3.75686e-16	21884.1	0.00120434	0.154775	0.0204714	4.01456e-14	0	IDP_dMRI_TBSS_L3_Splenium_of_corpus_callosum	EU
rs4150197	5	140346707	T	C	0.00139999999999996	-0.10181	0.011183	8.70671e-20	3581490	0.14733	-0.0983427	0.0111924	1.54231e-18	0.439961	IDP_dMRI_TBSS_L3_Splenium_of_corpus_callosum	EU
rs12517200	5	140640336	G	A	0.22	-0.086854	0.010889	1.50777e-15	30713.7	0.15285	-0.0829487	0.0109092	2.88039e-14	0	IDP_dMRI_TBSS_L3_Splenium_of_corpus_callosum	EU
rs151057105	7	54877227	T	C	0.000199999999999978	0.10893	0.016888	1.11745e-10	10980200	0.121236	0.108242	0.0168884	1.46237e-10	0.0923551	IDP_dMRI_TBSS_L3_Splenium_of_corpus_callosum	EU
rs77126132	7	54899045	A	G	0.0467	0.11282	0.016952	2.82796e-11	48903.2	0.00100361	0.11215	0.0169598	3.77402e-11	0	IDP_dMRI_TBSS_L3_Splenium_of_corpus_callosum	EU
rs10811640	9	22013412	T	G	0.4912	-0.058765	0.0098848	2.7648e-09	25608.6	0.654958	-0.058765	0.00989143	2.83282e-09	0	IDP_dMRI_TBSS_L3_Splenium_of_corpus_callosum	EU
rs12779865	10	21540233	C	T	0.0102	-0.06546	0.010408	3.1871e-10	572540	0.0127459	-0.06546	0.0104084	3.19145e-10	0	IDP_dMRI_TBSS_L3_Fornix	EU
rs12146713	12	106083027	C	T	0.0284	0.11485	0.016691	5.94531e-12	81414.1	0.00120434	0.11485	0.0166958	6.02758e-12	0	IDP_dMRI_TBSS_L3_Fornix	EU
rs7146002	14	91405328	G	T	0.3065	0.055007	0.0099335	3.06777e-08	29826.6	0.413288	0.055007	0.00993844	3.11632e-08	0	IDP_dMRI_TBSS_L3_Fornix	EU
rs6540017	16	87196782	A	C	0.00760000000000005	0.066111	0.010423	2.25627e-10	764204	0.161782	0.0613648	0.0104528	4.34004e-09	0.264995	IDP_dMRI_TBSS_L3_Fornix	EU
rs35555768	16	87207597	T	C	0.1222	0.063492	0.0097533	7.52526e-11	61327.4	0.163589	0.05918	0.0097842	1.4617e-09	0	IDP_dMRI_TBSS_L3_Fornix	EU
rs884894	2	19003608	T	C	0.0198	0.085176	0.01363	4.12676e-10	173640	0.182808	0.085176	0.0136315	4.14488e-10	0	IDP_dMRI_TBSS_L3_Fornix	EU
rs34859790	3	190935041	T	C	0.3636	-0.074373	0.010044	1.31428e-13	26771.8	0.298976	-0.0740788	0.0100542	1.7326e-13	0.00861363	IDP_dMRI_TBSS_L3_Fornix	EU
rs798561	7	2718590	C	T	0.2662	0.053908	0.0098635	4.61857e-08	32922.2	0.300331	0.053908	0.00986782	4.68134e-08	0	IDP_dMRI_TBSS_L3_Fornix	EU
rs1328387	6	39556061	T	C	0.3195	0.058017	0.010161	1.13127e-08	27864.6	0.376807	0.0579654	0.0101668	1.18803e-08	-0.00305075	IDP_dMRI_TBSS_L3_Corticospinal_tract_R	EU
rs6910749	6	44806155	G	A	0.6074	-0.076362	0.0098976	1.20789e-14	26747.5	0.665947	-0.0746269	0.00991235	5.12542e-14	0	IDP_dMRI_TBSS_L3_Corticospinal_tract_R	EU
rs9388487	6	126357122	T	G	0.998802	0.053545	0.0097874	4.47985e-08	5463150	0.976365	0.053545	0.00978743	4.48021e-08	0	IDP_dMRI_TBSS_L3_Corticospinal_tract_R	EU
rs4714262	6	39571841	C	G	0.3155	0.055973	0.0099786	2.03142e-08	29090	0.361953	0.0556847	0.00998393	2.441e-08	-0.00487858	IDP_dMRI_TBSS_L3_Corticospinal_tract_L	EU
rs6910749	6	44806155	G	A	0.6074	-0.061441	0.0099025	5.4838e-10	26741.6	0.665947	-0.0611825	0.00990955	6.65444e-10	0	IDP_dMRI_TBSS_L3_Corticospinal_tract_L	EU
rs11737962	5	65657254	T	C	0.0135999999999999	-0.063115	0.011212	1.81009e-08	371285	0.146026	-0.063115	0.0112125	1.81253e-08	0	IDP_dMRI_TBSS_L3_Inferior_cerebellar_peduncle_R	EU
rs251124	5	83509605	T	C	0.3546	-0.050716	0.013432	0.000159521	15152.1	0.32221	-0.0835603	0.013809	1.43806e-09	-0.0994266	IDP_dMRI_TBSS_L3_Inferior_cerebellar_peduncle_R	EU
rs7732237	5	83530737	A	G	0.2362	0.05871	0.0099633	3.80106e-09	34931.4	0.377609	0.073907	0.0100753	2.20919e-13	-0.157404	IDP_dMRI_TBSS_L3_Inferior_cerebellar_peduncle_R	EU
rs78248083	5	83552822	G	C	0.000299999999999967	0.11993	0.017322	4.40416e-12	6958440	0.0542453	0.118413	0.0173248	8.20783e-12	0.241356	IDP_dMRI_TBSS_L3_Inferior_cerebellar_peduncle_R	EU
rs67827860	5	83564666	T	C	0.1915	0.14825	0.012308	2.06048e-33	26553.9	0.240466	0.173274	0.0127863	7.75789e-42	0.0621147	IDP_dMRI_TBSS_L3_Inferior_cerebellar_peduncle_R	EU
rs35430475	5	83633660	T	C	0.1474	0.15457	0.019837	6.59542e-15	12602.4	0.00150542	0.136019	0.0199276	8.75316e-12	0	IDP_dMRI_TBSS_L3_Inferior_cerebellar_peduncle_R	EU
rs13190020	5	65716699	A	G	0.0855	-0.057037	0.010276	2.84844e-08	75812.6	0.208752	-0.057037	0.010278	2.86627e-08	0	IDP_dMRI_TBSS_L3_Inferior_cerebellar_peduncle_L	EU
rs2386242	5	83191380	A	G	0.2322	-0.05335	0.0099545	8.35056e-08	35417.8	0.102971	-0.06374	0.00999594	1.81074e-10	0.0728602	IDP_dMRI_TBSS_L3_Inferior_cerebellar_peduncle_L	EU
rs2731848	5	83214728	T	C	0.3658	0.051326	0.0099181	2.27932e-07	27414.2	0.481132	0.0615199	0.0100008	7.6743e-10	-0.114166	IDP_dMRI_TBSS_L3_Inferior_cerebellar_peduncle_L	EU
rs10055352	5	83421328	T	A	0.5547	0.04502	0.010557	2.00378e-05	22729.5	0.625602	0.0610799	0.0107108	1.17956e-08	-0.165513	IDP_dMRI_TBSS_L3_Inferior_cerebellar_peduncle_L	EU
rs7732237	5	83530737	A	G	0.2362	0.057809	0.0099636	6.5521e-09	34931.1	0.377609	0.0833065	0.0101756	2.6808e-16	-0.157404	IDP_dMRI_TBSS_L3_Inferior_cerebellar_peduncle_L	EU
rs78248083	5	83552822	G	C	0.000299999999999967	0.10919	0.017326	2.9366e-10	6955370	0.0542453	0.107888	0.0173288	4.7861e-10	0.241356	IDP_dMRI_TBSS_L3_Inferior_cerebellar_peduncle_L	EU
rs67827860	5	83564666	T	C	0.1915	0.13739	0.012314	6.60244e-29	26549	0.240466	0.148963	0.0124834	7.97067e-33	0.0621147	IDP_dMRI_TBSS_L3_Inferior_cerebellar_peduncle_L	EU
rs35430475	5	83633660	T	C	0.1474	0.13702	0.019843	5.01307e-12	12608	0.00150542	0.126669	0.0199058	1.97338e-10	0	IDP_dMRI_TBSS_L3_Inferior_cerebellar_peduncle_L	EU
rs75026125	12	102330321	T	C	0.0589	0.14132	0.02572	3.91693e-08	17047.8	0.00105379	0.14132	0.025742	4.02255e-08	0	IDP_dMRI_TBSS_L3_Superior_cerebellar_peduncle_R	EU
rs268058	2	59665236	T	C	0.1829	-0.080993	0.01317	7.75757e-10	24120.3	0.124398	-0.080993	0.01318	7.99023e-10	0	IDP_dMRI_TBSS_L3_Superior_cerebellar_peduncle_R	EU
rs4287837	20	62559580	C	T	0.5911	-0.088782	0.01019	2.96827e-18	24875.5	0.560769	-0.0712718	0.0104023	7.30435e-12	0.358727	IDP_dMRI_TBSS_L3_Superior_cerebellar_peduncle_R	EU
rs6122008	20	62564692	T	C	0.0575	-0.11882	0.011628	1.63961e-24	85353.2	0.183009	-0.103084	0.0118596	3.55979e-18	0	IDP_dMRI_TBSS_L3_Superior_cerebellar_peduncle_R	EU
rs10027713	4	23585592	C	A	0.0701000000000001	-0.095133	0.013779	5.04864e-12	50549.2	0.0832497	-0.108235	0.0140906	1.57418e-14	-0.0607328	IDP_dMRI_TBSS_L3_Superior_cerebellar_peduncle_R	EU
rs13126232	4	23714644	T	C	0.0313	-0.068785	0.0098524	2.91946e-12	212711	0.209655	-0.0598992	0.00988669	1.37331e-09	-0.052069	IDP_dMRI_TBSS_L3_Superior_cerebellar_peduncle_R	EU
rs73260458	4	23744797	T	C	0.0218	0.11923	0.022974	2.10543e-07	55609	0.0409474	0.155876	0.0235051	3.32113e-11	-0.0356222	IDP_dMRI_TBSS_L3_Superior_cerebellar_peduncle_R	EU
rs12498751	4	23747007	A	G	0.2117	-0.15412	0.012746	1.16934e-33	22951.2	0.017513	-0.147993	0.0128365	9.41296e-31	-0.00540249	IDP_dMRI_TBSS_L3_Superior_cerebellar_peduncle_R	EU
rs2970848	4	23815404	G	A	0.1382	-0.047427	0.010691	9.15773e-06	45980.9	0.274087	-0.0721817	0.0109157	3.77562e-11	-0.253036	IDP_dMRI_TBSS_L3_Superior_cerebellar_peduncle_R	EU
rs6448226	4	23835030	A	G	0.3862	-0.078827	0.010168	9.01301e-15	25491.1	0.51104	-0.0916562	0.0103781	1.03076e-18	0.00866956	IDP_dMRI_TBSS_L3_Superior_cerebellar_peduncle_R	EU
rs60625858	4	24886807	T	C	0.2654	0.066868	0.011831	1.58655e-08	22915.2	0.105179	0.0717989	0.0118428	1.33868e-09	0	IDP_dMRI_TBSS_L3_Superior_cerebellar_peduncle_R	EU
rs11737962	5	65657254	T	C	0.0135999999999999	-0.086149	0.011205	1.48937e-14	371725	0.146026	-0.086149	0.0112059	1.49638e-14	0	IDP_dMRI_TBSS_L3_Superior_cerebellar_peduncle_R	EU
rs4841087	8	9042305	G	A	0.1609	-0.054428	0.0097911	2.7144e-08	48350.8	0.337615	-0.054428	0.00979413	2.74124e-08	0	IDP_dMRI_TBSS_L3_Superior_cerebellar_peduncle_R	EU
rs60640728	20	62548603	A	C	0.2594	-0.031301	0.012356	0.0113006	21344.5	0.222953	-0.0782755	0.0129693	1.58538e-09	-0.323356	IDP_dMRI_TBSS_L3_Superior_cerebellar_peduncle_L	EU
rs4969531	20	62564039	G	A	0.4425	-0.10852	0.010212	2.23862e-26	24228.4	0.352519	-0.128197	0.0107423	7.87764e-33	0	IDP_dMRI_TBSS_L3_Superior_cerebellar_peduncle_L	EU
rs10027713	4	23585592	C	A	0.0701000000000001	-0.087373	0.013782	2.30294e-10	50534.8	0.0832497	-0.0990974	0.0139713	1.31326e-12	-0.0606138	IDP_dMRI_TBSS_L3_Superior_cerebellar_peduncle_L	EU
rs1038821	4	23702024	G	T	0.3812	-0.073273	0.0098648	1.10483e-13	27224.7	0.210508	-0.0647213	0.00991486	6.67833e-11	-0.108464	IDP_dMRI_TBSS_L3_Superior_cerebellar_peduncle_L	EU
rs7689064	4	23751430	C	A	0.00519999999999998	-0.16092	0.01274	1.42306e-36	745650	0.0175632	-0.15789	0.012757	3.49447e-35	-0.00500905	IDP_dMRI_TBSS_L3_Superior_cerebellar_peduncle_L	EU
rs2970848	4	23815404	G	A	0.1382	-0.045045	0.010691	2.51603e-05	45982.9	0.274087	-0.0681189	0.0109376	4.72532e-10	-0.0373237	IDP_dMRI_TBSS_L3_Superior_cerebellar_peduncle_L	EU
rs75957117	4	23833888	A	G	0.00839999999999996	0.10523	0.017872	3.90942e-09	235332	0.00265957	0.104108	0.0178833	5.83179e-09	-0.0526909	IDP_dMRI_TBSS_L3_Superior_cerebellar_peduncle_L	EU
rs4697046	4	23834777	T	C	0.654	-0.08393	0.010246	2.58013e-16	26293.8	0.518918	-0.0925763	0.0104872	1.07003e-18	-0.0169166	IDP_dMRI_TBSS_L3_Superior_cerebellar_peduncle_L	EU
rs55664019	4	24812498	C	T	0.000199999999999978	0.075175	0.01214	5.92777e-10	21248300	0.110096	0.0749979	0.0121402	6.50649e-10	0.111729	IDP_dMRI_TBSS_L3_Superior_cerebellar_peduncle_L	EU
rs73248497	4	24822854	A	G	0.098	0.080398	0.013157	9.92178e-10	40885.9	0.00175632	0.0756834	0.0132092	1.00674e-08	0.107332	IDP_dMRI_TBSS_L3_Superior_cerebellar_peduncle_L	EU
rs60625858	4	24886807	T	C	0.2654	0.080645	0.011827	9.18553e-12	22916.2	0.105179	0.078677	0.0118792	3.5177e-11	0	IDP_dMRI_TBSS_L3_Superior_cerebellar_peduncle_L	EU
rs11737962	5	65657254	T	C	0.0135999999999999	-0.086528	0.011205	1.14279e-14	371725	0.146026	-0.086528	0.0112059	1.14826e-14	0	IDP_dMRI_TBSS_L3_Superior_cerebellar_peduncle_L	EU
rs77459961	2	189495513	A	T	0.00209999999999999	-0.14997	0.026175	1.00719e-08	436120	0.00125452	-0.14997	0.026176	1.00844e-08	0	IDP_dMRI_TBSS_L3_Cerebral_peduncle_R	EU
rs7270007	20	62496697	G	A	0.1524	-0.057496	0.010018	9.50859e-09	48271.7	0.11667	-0.057496	0.0100213	9.61572e-09	0	IDP_dMRI_TBSS_L3_Cerebral_peduncle_R	EU
rs67827860	5	83564666	T	C	0.1915	0.08073	0.012338	6.02163e-11	26527.4	0.240466	0.08073	0.0123477	6.23264e-11	0	IDP_dMRI_TBSS_L3_Cerebral_peduncle_R	EU
rs17205972	5	83563246	T	G	0.2286	0.092942	0.012284	3.84589e-14	23476.8	0.267463	0.092942	0.0122987	4.12298e-14	0	IDP_dMRI_TBSS_L3_Cerebral_peduncle_L	EU
rs10764440	10	18360706	A	G	0.7778	0.055878	0.0097503	9.98988e-09	38080.3	0.952328	0.055878	0.00975438	1.01319e-08	0	IDP_dMRI_TBSS_L3_Anterior_limb_of_internal_capsule_R	EU
rs11191840	10	103875138	T	A	0.5104	-0.055762	0.010185	4.37724e-08	24127.7	0.681002	-0.0563114	0.0101916	3.28962e-08	-0.0156817	IDP_dMRI_TBSS_L3_Anterior_limb_of_internal_capsule_R	EU
rs76669427	17	45758685	A	T	0.0429	0.094725	0.011709	5.96986e-16	111175	0.0131975	0.0652977	0.0118339	3.43128e-08	0.142313	IDP_dMRI_TBSS_L3_Anterior_limb_of_internal_capsule_R	EU
rs62054807	17	45838131	T	C	0.1583	0.076421	0.010725	1.03703e-12	40808.4	0.109946	0.0720848	0.0108018	2.49949e-11	-0.0689397	IDP_dMRI_TBSS_L3_Anterior_limb_of_internal_capsule_R	EU
rs17690703	17	45847931	T	C	0.0557	0.07523	0.01109	1.17227e-11	96756.8	0.0594139	0.0670343	0.0111441	1.79615e-09	0.0160805	IDP_dMRI_TBSS_L3_Anterior_limb_of_internal_capsule_R	EU
rs9303523	17	45899318	C	T	0.0162	0.074809	0.010334	4.51627e-13	367868	0.0196206	0.0665818	0.0103581	1.29291e-10	0.00991113	IDP_dMRI_TBSS_L3_Anterior_limb_of_internal_capsule_R	EU
rs3785884	17	45980229	A	G	0.000800000000000023	0.093686	0.011646	8.66133e-16	5775790	0.126455	0.0908515	0.0116496	6.25416e-15	0.139835	IDP_dMRI_TBSS_L3_Anterior_limb_of_internal_capsule_R	EU
rs58879558	17	46018101	C	T	0.2234	0.095814	0.011633	1.77475e-16	26604.7	0.310668	0.134187	0.0124362	3.8379e-27	9.10544e-05	IDP_dMRI_TBSS_L3_Anterior_limb_of_internal_capsule_R	EU
rs199516	17	46779119	T	C	0.8612	-0.092947	0.011872	4.91399e-15	37107.8	0.99162	-0.074138	0.011968	5.84043e-10	0	IDP_dMRI_TBSS_L3_Anterior_limb_of_internal_capsule_R	EU
rs72934514	2	203068616	G	A	0.1506	-0.11529	0.014797	6.62476e-15	22298	0.00100361	-0.104519	0.0148929	2.24994e-12	0	IDP_dMRI_TBSS_L3_Anterior_limb_of_internal_capsule_R	EU
rs309556	5	83544440	C	T	0.0665	0.11098	0.018196	1.06639e-09	30430.4	0.193898	0.11098	0.0182068	1.09084e-09	0	IDP_dMRI_TBSS_L3_Anterior_limb_of_internal_capsule_R	EU
rs275350	6	150694922	G	C	0.6102	-0.057477	0.0099207	6.88755e-09	26716.8	0.581594	-0.057477	0.00992674	7.03379e-09	0	IDP_dMRI_TBSS_L3_Anterior_limb_of_internal_capsule_R	EU
rs2475214	10	103901228	C	T	0.7887	-0.061008	0.0099913	1.02087e-09	37604	0.681152	-0.0617628	0.00999687	6.48287e-10	-0.0156921	IDP_dMRI_TBSS_L3_Anterior_limb_of_internal_capsule_L	EU
rs57222984	17	45681532	G	A	0.000399999999999956	0.11554	0.01141	4.22739e-24	12029500	0.00607186	0.0868887	0.0116127	7.3072e-14	0.162823	IDP_dMRI_TBSS_L3_Anterior_limb_of_internal_capsule_L	EU
rs1724422	17	45699947	G	A	0.1536	0.069335	0.0099025	2.52754e-12	49071.3	0.182356	0.0694683	0.0099712	3.24014e-12	-0.00118404	IDP_dMRI_TBSS_L3_Anterior_limb_of_internal_capsule_L	EU
rs76669427	17	45758685	A	T	0.0429	0.12622	0.011694	3.69167e-27	111408	0.0131975	0.0837945	0.0118292	1.40349e-12	0.142313	IDP_dMRI_TBSS_L3_Anterior_limb_of_internal_capsule_L	EU
rs62054807	17	45838131	T	C	0.1583	0.10362	0.010714	3.98658e-22	40849.3	0.109946	0.102389	0.010842	3.59786e-21	-0.0689397	IDP_dMRI_TBSS_L3_Anterior_limb_of_internal_capsule_L	EU
rs17690703	17	45847931	T	C	0.0557	0.10738	0.011077	3.19878e-22	96935.5	0.0594139	0.110293	0.0111872	6.27243e-23	0.0160805	IDP_dMRI_TBSS_L3_Anterior_limb_of_internal_capsule_L	EU
rs9303523	17	45899318	C	T	0.0162	0.087908	0.010329	1.72745e-17	368202	0.0196206	0.0786382	0.0103747	3.46052e-14	0.155393	IDP_dMRI_TBSS_L3_Anterior_limb_of_internal_capsule_L	EU
rs3785880	17	45916010	G	T	0.2121	-0.064383	0.0099468	9.62447e-11	37832.1	0.363308	-0.0938546	0.0101674	2.68378e-20	-0.0236161	IDP_dMRI_TBSS_L3_Anterior_limb_of_internal_capsule_L	EU
rs10514889	17	45974038	A	G	0.3982	-0.049061	0.010033	1.00855e-06	25936.4	0.4862	-0.0621318	0.0101855	1.0605e-09	0.283401	IDP_dMRI_TBSS_L3_Anterior_limb_of_internal_capsule_L	EU
rs3785884	17	45980229	A	G	0.000800000000000023	0.12435	0.011632	1.1296e-26	5789610	0.126455	0.118807	0.0116437	1.91108e-24	0.139835	IDP_dMRI_TBSS_L3_Anterior_limb_of_internal_capsule_L	EU
rs58879558	17	46018101	C	T	0.2234	0.126	0.011619	2.12239e-27	26619	0.310668	0.18565	0.0125601	1.94573e-49	9.10544e-05	IDP_dMRI_TBSS_L3_Anterior_limb_of_internal_capsule_L	EU
rs199516	17	46779119	T	C	0.8612	-0.11841	0.011861	1.80661e-23	37138.2	0.99162	-0.0844659	0.0119757	1.74952e-12	0	IDP_dMRI_TBSS_L3_Anterior_limb_of_internal_capsule_L	EU
rs72934514	2	203068616	G	A	0.1506	-0.11284	0.014798	2.43364e-14	22297.4	0.00100361	-0.102204	0.014893	6.76349e-12	0	IDP_dMRI_TBSS_L3_Anterior_limb_of_internal_capsule_L	EU
rs17205972	5	83563246	T	G	0.2286	0.081268	0.012288	3.75067e-11	23474.7	0.267463	0.0784959	0.0123093	1.80652e-10	0.0553715	IDP_dMRI_TBSS_L3_Anterior_limb_of_internal_capsule_L	EU
rs35430475	5	83633660	T	C	0.1474	0.11551	0.019849	5.90463e-09	12614.2	0.00150542	0.110361	0.0198912	2.88555e-08	0	IDP_dMRI_TBSS_L3_Anterior_limb_of_internal_capsule_L	EU
rs10845607	12	12682294	T	C	0.3806	0.065597	0.011505	1.18683e-08	20036.2	0.297421	0.065597	0.011514	1.21841e-08	0	IDP_dMRI_TBSS_L3_Posterior_limb_of_internal_capsule_R	EU
rs3785884	17	45980229	A	G	0.000800000000000023	0.066125	0.011655	1.39884e-08	5766900	0.126455	0.0652073	0.0116561	2.21561e-08	0.139835	IDP_dMRI_TBSS_L3_Posterior_limb_of_internal_capsule_R	EU
rs58879558	17	46018101	C	T	0.2234	0.067769	0.011642	5.8469e-09	26597.4	0.310668	0.0711463	0.0117166	1.26132e-09	-0.110558	IDP_dMRI_TBSS_L3_Posterior_limb_of_internal_capsule_R	EU
rs67827860	5	83564666	T	C	0.1915	0.09772	0.012332	2.29805e-15	26533	0.240466	0.0941773	0.0123621	2.57161e-14	0.0555403	IDP_dMRI_TBSS_L3_Posterior_limb_of_internal_capsule_R	EU
rs17206075	5	83639782	C	T	0.0739	0.12419	0.020431	1.21306e-09	21883.5	0.00120434	0.116323	0.0204738	1.33497e-08	0	IDP_dMRI_TBSS_L3_Posterior_limb_of_internal_capsule_R	EU
rs4150197	5	140346707	T	C	0.00139999999999996	-0.064395	0.011197	8.86678e-09	3572610	0.14733	-0.064395	0.0111971	8.86813e-09	0	IDP_dMRI_TBSS_L3_Posterior_limb_of_internal_capsule_R	EU
rs151057105	7	54877227	T	C	0.000199999999999978	0.097418	0.016891	8.04799e-09	10976300	0.121236	0.0970774	0.0168911	9.07096e-09	0.0923551	IDP_dMRI_TBSS_L3_Posterior_limb_of_internal_capsule_R	EU
rs74504435	7	54881563	G	A	0.1775	0.10036	0.016904	2.90185e-09	14976.4	0.00100361	0.100028	0.0169234	3.40784e-09	0	IDP_dMRI_TBSS_L3_Posterior_limb_of_internal_capsule_R	EU
rs1926310	1	64722815	C	G	0.2843	-0.065983	0.011591	1.25115e-08	22875.1	0.255219	-0.0950081	0.0122213	7.60715e-15	-0.318738	IDP_dMRI_TBSS_L3_Posterior_limb_of_internal_capsule_L	EU
rs2780816	1	64836730	A	C	0.2594	-0.063268	0.011792	8.08003e-08	23413.5	0.287485	-0.0937168	0.0124321	4.76193e-14	0	IDP_dMRI_TBSS_L3_Posterior_limb_of_internal_capsule_L	EU
rs3785884	17	45980229	A	G	0.000800000000000023	0.071514	0.011654	8.43945e-10	5767850	0.126455	0.0704917	0.0116546	1.46291e-09	0.0252989	IDP_dMRI_TBSS_L3_Posterior_limb_of_internal_capsule_L	EU
rs199501	17	46785247	G	A	0.6789	-0.073556	0.011526	1.75081e-10	21582.8	0.504316	-0.0924742	0.011969	1.10853e-14	0	IDP_dMRI_TBSS_L3_Posterior_limb_of_internal_capsule_L	EU
rs72764411	5	65629353	C	T	0.0274	-0.065848	0.011264	5.03895e-09	185166	0.146578	-0.065848	0.011265	5.05483e-09	0	IDP_dMRI_TBSS_L3_Posterior_limb_of_internal_capsule_L	EU
rs7732237	5	83530737	A	G	0.2362	0.04434	0.0099669	8.63814e-06	34921.8	0.377609	0.0555589	0.010068	3.42127e-08	-0.159998	IDP_dMRI_TBSS_L3_Posterior_limb_of_internal_capsule_L	EU
rs67827860	5	83564666	T	C	0.1915	0.090039	0.012335	2.88897e-13	26529.4	0.240466	0.0996346	0.012469	1.34291e-15	0	IDP_dMRI_TBSS_L3_Posterior_limb_of_internal_capsule_L	EU
rs4914	5	140631883	G	C	0.2111	-0.087464	0.015717	2.62258e-08	15191.6	0.0226817	-0.087464	0.0157325	2.70628e-08	0	IDP_dMRI_TBSS_L3_Posterior_limb_of_internal_capsule_L	EU
rs11055030	12	12725415	C	G	0.2578	0.064993	0.010817	1.87348e-09	27934.5	0.438177	0.064993	0.0108238	1.91755e-09	0	IDP_dMRI_TBSS_L3_Retrolenticular_part_of_internal_capsule_R	EU
rs76566528	17	44914884	A	G	0.0407	-0.10159	0.013769	1.60482e-13	84542.6	0.0101867	-0.10159	0.0137734	1.63315e-13	0	IDP_dMRI_TBSS_L3_Retrolenticular_part_of_internal_capsule_R	EU
rs35194537	5	83475104	G	C	0.0198	0.088815	0.010124	1.74404e-18	314713	0.0764753	0.0825471	0.0101351	3.80184e-16	-0.0182157	IDP_dMRI_TBSS_L3_Retrolenticular_part_of_internal_capsule_R	EU
rs72771203	5	83481039	G	A	0.0810999999999999	-0.10324	0.015918	8.82977e-11	33120.7	0.00100361	-0.097195	0.015941	1.07972e-09	-0.0100243	IDP_dMRI_TBSS_L3_Retrolenticular_part_of_internal_capsule_R	EU
rs67827860	5	83564666	T	C	0.1915	0.1279	0.012319	2.98383e-25	26543.6	0.240466	0.137026	0.0126577	2.60659e-27	0.0555403	IDP_dMRI_TBSS_L3_Retrolenticular_part_of_internal_capsule_R	EU
rs17206075	5	83639782	C	T	0.0739	0.16776	0.020416	2.0851e-16	21884.8	0.00120434	0.154046	0.020487	5.50952e-14	0	IDP_dMRI_TBSS_L3_Retrolenticular_part_of_internal_capsule_R	EU
rs76566528	17	44914884	A	G	0.0407	-0.081787	0.013775	2.89665e-09	84489.2	0.0101867	-0.081787	0.0137778	2.91798e-09	0	IDP_dMRI_TBSS_L3_Retrolenticular_part_of_internal_capsule_L	EU
rs11749904	5	83486711	C	T	0.027	0.075032	0.010126	1.26456e-13	232411	0.0768768	0.0680855	0.0101402	1.88794e-11	0.0665628	IDP_dMRI_TBSS_L3_Retrolenticular_part_of_internal_capsule_L	EU
rs7732237	5	83530737	A	G	0.2362	0.054513	0.0099645	4.48208e-08	34928.4	0.377609	0.066205	0.0100752	4.99514e-11	-0.159998	IDP_dMRI_TBSS_L3_Retrolenticular_part_of_internal_capsule_L	EU
rs67827860	5	83564666	T	C	0.1915	0.12641	0.01232	1.06099e-24	26542.2	0.240466	0.130541	0.0124937	1.4884e-25	0.0555403	IDP_dMRI_TBSS_L3_Retrolenticular_part_of_internal_capsule_L	EU
rs17206075	5	83639782	C	T	0.0739	0.15661	0.02042	1.72747e-14	21885.2	0.00120434	0.14058	0.0204826	6.72498e-12	0	IDP_dMRI_TBSS_L3_Retrolenticular_part_of_internal_capsule_L	EU
rs4150197	5	140346707	T	C	0.00139999999999996	-0.065588	0.011196	4.68013e-09	3573220	0.14733	-0.065588	0.0111961	4.6809e-09	0	IDP_dMRI_TBSS_L3_Retrolenticular_part_of_internal_capsule_L	EU
rs55705857	8	129633446	G	A	0.000600000000000045	0.12046	0.021517	2.16384e-08	2255530	0.0013047	0.12046	0.0215171	2.16431e-08	0	IDP_dMRI_TBSS_L3_Retrolenticular_part_of_internal_capsule_L	EU
rs76566528	17	44914884	A	G	0.0407	-0.074912	0.013777	5.4043e-08	84469.4	0.0101867	-0.0770707	0.0137857	2.26266e-08	0.0493463	IDP_dMRI_TBSS_L3_Anterior_corona_radiata_R	EU
rs2664006	17	45964405	T	C	0.5028	-0.041266	0.010069	4.16157e-05	24690.4	0.510488	-0.0577249	0.0102439	1.74992e-08	0.344121	IDP_dMRI_TBSS_L3_Anterior_corona_radiata_R	EU
rs3785884	17	45980229	A	G	0.000800000000000023	0.076698	0.011652	4.62948e-11	5769760	0.126455	0.075298	0.0116576	1.05293e-10	0.0178395	IDP_dMRI_TBSS_L3_Anterior_corona_radiata_R	EU
rs199501	17	46785247	G	A	0.6789	-0.079636	0.011524	4.83126e-12	21583	0.504316	-0.107271	0.0120033	4.00575e-19	0	IDP_dMRI_TBSS_L3_Anterior_corona_radiata_R	EU
rs76122535	2	202800206	G	C	0.000499999999999945	-0.081102	0.014349	1.58498e-08	6085640	0.0162084	-0.081102	0.014349	1.58511e-08	0	IDP_dMRI_TBSS_L3_Anterior_corona_radiata_R	EU
rs4821735	22	38062962	C	G	0.6174	-0.056671	0.010088	1.93556e-08	26017.9	0.715676	-0.056671	0.0100939	1.97281e-08	0	IDP_dMRI_TBSS_L3_Anterior_corona_radiata_R	EU
rs9858528	3	183637617	G	A	0.644	-0.060872	0.011139	4.63525e-08	21984	0.51666	-0.060872	0.0111463	4.72981e-08	0	IDP_dMRI_TBSS_L3_Anterior_corona_radiata_R	EU
rs6810608	4	53243467	C	T	0.7947	0.066304	0.010359	1.54749e-10	35726.5	0.687174	0.066304	0.0103648	1.58417e-10	0	IDP_dMRI_TBSS_L3_Anterior_corona_radiata_R	EU
rs10055352	5	83421328	T	A	0.5547	0.06046	0.010553	1.00919e-08	22731.8	0.625602	0.0798498	0.0108176	1.56523e-13	-0.178784	IDP_dMRI_TBSS_L3_Anterior_corona_radiata_R	EU
rs33599	5	83479085	G	A	0.4091	0.074023	0.011138	3.01192e-11	20837.6	0.569902	0.0692641	0.011834	4.82872e-09	0.234475	IDP_dMRI_TBSS_L3_Anterior_corona_radiata_R	EU
rs11749904	5	83486711	C	T	0.027	0.087349	0.010121	6.10997e-18	232618	0.0768768	0.0730296	0.0101776	7.20463e-13	0.0665628	IDP_dMRI_TBSS_L3_Anterior_corona_radiata_R	EU
rs7732237	5	83530737	A	G	0.2362	0.057393	0.0099637	8.40096e-09	34930.4	0.377609	0.0917206	0.0105483	3.46031e-18	-0.157404	IDP_dMRI_TBSS_L3_Anterior_corona_radiata_R	EU
rs78248083	5	83552822	G	C	0.000299999999999967	0.10672	0.017327	7.31256e-10	6954470	0.0542453	0.0995791	0.0173476	9.45442e-09	0.227373	IDP_dMRI_TBSS_L3_Anterior_corona_radiata_R	EU
rs17205972	5	83563246	T	G	0.2286	0.14152	0.012262	8.16365e-31	23484.9	0.267463	0.113889	0.0127907	5.38465e-19	0.135124	IDP_dMRI_TBSS_L3_Anterior_corona_radiata_R	EU
rs309584	5	83573439	C	T	0.2999	0.057868	0.0098282	3.91003e-09	30842.2	0.47782	0.074573	0.010612	2.10689e-12	0.0463177	IDP_dMRI_TBSS_L3_Anterior_corona_radiata_R	EU
rs17206075	5	83639782	C	T	0.0739	0.17117	0.020415	5.09326e-17	21884.2	0.00120434	0.146917	0.0204989	7.66269e-13	0	IDP_dMRI_TBSS_L3_Anterior_corona_radiata_R	EU
rs2183947	6	26159128	A	G	0.2302	0.069755	0.011734	2.76979e-09	25629.9	0.160076	0.077659	0.0118147	4.92761e-11	-0.116977	IDP_dMRI_TBSS_L3_Anterior_corona_radiata_R	EU
rs9379833	6	26206947	A	C	0.6825	0.059836	0.011199	9.14323e-08	23013.3	0.735046	0.0680511	0.0112752	1.58497e-09	0	IDP_dMRI_TBSS_L3_Anterior_corona_radiata_R	EU
rs76566528	17	44914884	A	G	0.0407	-0.082872	0.013775	1.78651e-09	84487	0.0101867	-0.0837405	0.0137858	1.24447e-09	0.0493463	IDP_dMRI_TBSS_L3_Anterior_corona_radiata_L	EU
rs3785884	17	45980229	A	G	0.000800000000000023	0.085943	0.011649	1.61029e-13	5772700	0.126455	0.0828421	0.0116521	1.1634e-12	0.139835	IDP_dMRI_TBSS_L3_Anterior_corona_radiata_L	EU
rs58879558	17	46018101	C	T	0.2234	0.087201	0.011636	6.677e-14	26602.1	0.310668	0.0895819	0.011724	2.15708e-14	9.10544e-05	IDP_dMRI_TBSS_L3_Anterior_corona_radiata_L	EU
rs9858528	3	183637617	G	A	0.644	-0.065389	0.011138	4.3369e-09	21983.3	0.51666	-0.0652771	0.0111465	4.73321e-09	0.0328982	IDP_dMRI_TBSS_L3_Anterior_corona_radiata_L	EU
rs6810608	4	53243467	C	T	0.7947	0.063611	0.010359	8.21842e-10	35729.7	0.687174	0.063611	0.0103643	8.38309e-10	0	IDP_dMRI_TBSS_L3_Anterior_corona_radiata_L	EU
rs4242099	5	43449486	G	A	0.3201	-0.054185	0.0099053	4.49265e-08	29296	0.211712	-0.054185	0.00991019	4.56156e-08	0	IDP_dMRI_TBSS_L3_Anterior_corona_radiata_L	EU
rs10055352	5	83421328	T	A	0.5547	0.056834	0.010554	7.24176e-08	22731.3	0.625602	0.0582263	0.0105623	3.53416e-08	-0.0172867	IDP_dMRI_TBSS_L3_Anterior_corona_radiata_L	EU
rs17205972	5	83563246	T	G	0.2286	0.13612	0.012265	1.27928e-28	23483.3	0.267463	0.131067	0.0123146	1.87431e-26	0.435863	IDP_dMRI_TBSS_L3_Anterior_corona_radiata_L	EU
rs17206075	5	83639782	C	T	0.0739	0.17226	0.020414	3.21913e-17	21885.4	0.00120434	0.160537	0.0204707	4.4242e-15	0	IDP_dMRI_TBSS_L3_Anterior_corona_radiata_L	EU
rs2066295	6	26168675	G	A	0.0122	0.069401	0.01169	2.90668e-09	380195	0.160879	0.0714299	0.0116957	1.01302e-09	-0.117986	IDP_dMRI_TBSS_L3_Anterior_corona_radiata_L	EU
rs9379833	6	26206947	A	C	0.6825	0.061891	0.011199	3.26728e-08	23011.3	0.735046	0.0664085	0.0112204	3.2483e-09	-0.0457914	IDP_dMRI_TBSS_L3_Anterior_corona_radiata_L	EU
rs55705857	8	129633446	G	A	0.000600000000000045	0.11889	0.021518	3.2922e-08	2255290	0.0013047	0.11889	0.0215181	3.29288e-08	0	IDP_dMRI_TBSS_L3_Anterior_corona_radiata_L	EU
rs2475213	10	103904701	T	A	0.5126	-0.058555	0.010196	9.30476e-09	24076.9	0.672371	-0.0591701	0.0102033	6.6673e-09	-0.0166882	IDP_dMRI_TBSS_L3_Superior_corona_radiata_R	EU
rs62054807	17	45838131	T	C	0.1583	0.065459	0.010729	1.05323e-09	40790.5	0.109946	0.0609891	0.0107793	1.53186e-08	-0.0689397	IDP_dMRI_TBSS_L3_Superior_corona_radiata_R	EU
rs17690703	17	45847931	T	C	0.0557	0.072034	0.011091	8.31352e-11	96740.8	0.0594139	0.071854	0.011133	1.08837e-10	0.047744	IDP_dMRI_TBSS_L3_Superior_corona_radiata_R	EU
rs2664006	17	45964405	T	C	0.5028	-0.046717	0.010068	3.48161e-06	24690.4	0.510488	-0.0677881	0.0102507	3.76522e-11	0.344121	IDP_dMRI_TBSS_L3_Superior_corona_radiata_R	EU
rs3785884	17	45980229	A	G	0.000800000000000023	0.083818	0.01165	6.26083e-13	5771690	0.126455	0.0804386	0.0116716	5.50733e-12	0.0178395	IDP_dMRI_TBSS_L3_Superior_corona_radiata_R	EU
rs1918793	17	46150803	T	C	0.00319999999999998	0.087793	0.011684	5.73692e-14	1437950	0.00215777	0.0715012	0.0117378	1.11835e-09	-0.373056	IDP_dMRI_TBSS_L3_Superior_corona_radiata_R	EU
rs199516	17	46779119	T	C	0.8612	-0.08156	0.011876	6.52763e-12	37096	0.99162	-0.0673286	0.0119513	1.76522e-08	-0.0228887	IDP_dMRI_TBSS_L3_Superior_corona_radiata_R	EU
rs199501	17	46785247	G	A	0.6789	-0.085813	0.011522	9.4944e-14	21582.6	0.504316	-0.106494	0.0120978	1.33495e-18	0	IDP_dMRI_TBSS_L3_Superior_corona_radiata_R	EU
rs76122535	2	202800206	G	C	0.000499999999999945	-0.087322	0.014347	1.15457e-09	6087280	0.0162084	-0.0860737	0.0143486	1.98845e-09	0.244236	IDP_dMRI_TBSS_L3_Superior_corona_radiata_R	EU
rs72934514	2	203068616	G	A	0.1506	-0.088537	0.014806	2.23404e-09	22295.2	0.00100361	-0.087223	0.0148192	3.96062e-09	0	IDP_dMRI_TBSS_L3_Superior_corona_radiata_R	EU
rs13130986	4	53276528	G	A	0.2069	-0.060185	0.010358	6.22922e-09	35535.4	0.312826	-0.060185	0.0103628	6.3296e-09	0	IDP_dMRI_TBSS_L3_Superior_corona_radiata_R	EU
rs11749904	5	83486711	C	T	0.027	0.071527	0.010127	1.62946e-12	232365	0.0768768	0.0650155	0.0101416	1.44804e-10	-0.119607	IDP_dMRI_TBSS_L3_Superior_corona_radiata_R	EU
rs67827860	5	83564666	T	C	0.1915	0.11588	0.012325	5.35212e-21	26536.9	0.240466	0.124642	0.0126616	7.26399e-23	0.0555403	IDP_dMRI_TBSS_L3_Superior_corona_radiata_R	EU
rs17206075	5	83639782	C	T	0.0739	0.15231	0.020422	8.77568e-14	21883.6	0.00120434	0.137607	0.0204831	1.84178e-11	0	IDP_dMRI_TBSS_L3_Superior_corona_radiata_R	EU
rs10786773	10	103884517	T	A	0.863	-0.061793	0.010192	1.33695e-09	50950.7	0.673073	-0.0627586	0.0101968	7.51908e-10	-0.0168241	IDP_dMRI_TBSS_L3_Superior_corona_radiata_L	EU
rs58879558	17	46018101	C	T	0.2234	0.066189	0.011643	1.30908e-08	26594	0.310668	0.0692685	0.0117238	3.45483e-09	9.10544e-05	IDP_dMRI_TBSS_L3_Superior_corona_radiata_L	EU
rs113238806	17	79718945	A	G	0.1136	-0.087971	0.016036	4.11499e-08	24153.6	0.0565034	-0.087971	0.0160457	4.19254e-08	0	IDP_dMRI_TBSS_L3_Superior_corona_radiata_L	EU
rs6810608	4	53243467	C	T	0.7947	0.05773	0.010361	2.5204e-08	35722.7	0.687174	0.05773	0.0103654	2.5545e-08	0	IDP_dMRI_TBSS_L3_Superior_corona_radiata_L	EU
rs11749904	5	83486711	C	T	0.027	0.068267	0.010128	1.57927e-11	232326	0.0768768	0.0618511	0.010142	1.0705e-09	0.0665628	IDP_dMRI_TBSS_L3_Superior_corona_radiata_L	EU
rs7732237	5	83530737	A	G	0.2362	0.050921	0.0099654	3.22534e-07	34925.6	0.377609	0.0611079	0.0100756	1.31984e-09	-0.159998	IDP_dMRI_TBSS_L3_Superior_corona_radiata_L	EU
rs67827860	5	83564666	T	C	0.1915	0.11266	0.012326	6.24355e-20	26537.7	0.240466	0.116076	0.0124947	1.54235e-20	0.0555403	IDP_dMRI_TBSS_L3_Superior_corona_radiata_L	EU
rs17206075	5	83639782	C	T	0.0739	0.15859	0.020419	8.05028e-15	21885.6	0.00120434	0.144201	0.0204823	1.91901e-12	0	IDP_dMRI_TBSS_L3_Superior_corona_radiata_L	EU
rs3129119	6	29135084	G	A	0.107	-0.06441	0.010831	2.73403e-09	55829.7	0.180399	-0.06441	0.0108343	2.76474e-09	0	IDP_dMRI_TBSS_L3_Superior_corona_radiata_L	EU
rs11933772	4	53340712	G	A	0.6951	0.056031	0.010265	4.80306e-08	28011.3	0.687224	0.056031	0.0102703	4.87947e-08	0	IDP_dMRI_TBSS_L3_Posterior_corona_radiata_R	EU
rs17205972	5	83563246	T	G	0.2286	0.13041	0.012268	2.15893e-26	23481.8	0.267463	0.124488	0.0123131	4.97665e-24	0.435863	IDP_dMRI_TBSS_L3_Posterior_corona_radiata_R	EU
rs17206075	5	83639782	C	T	0.0739	0.16254	0.020418	1.71175e-15	21884.5	0.00120434	0.152008	0.0204706	1.12207e-13	0	IDP_dMRI_TBSS_L3_Posterior_corona_radiata_R	EU
rs3755648	3	183650428	T	A	0.3371	-0.061612	0.011137	3.16257e-08	22562.7	0.477971	-0.061612	0.0111443	3.22862e-08	0	IDP_dMRI_TBSS_L3_Posterior_corona_radiata_L	EU
rs11749904	5	83486711	C	T	0.027	0.066733	0.010129	4.44859e-11	232282	0.0768768	0.0594931	0.0101435	4.48751e-09	-0.119607	IDP_dMRI_TBSS_L3_Posterior_corona_radiata_L	EU
rs67827860	5	83564666	T	C	0.1915	0.13271	0.012316	4.49754e-27	26548.3	0.240466	0.142531	0.0126587	2.08022e-29	0.0555403	IDP_dMRI_TBSS_L3_Posterior_corona_radiata_L	EU
rs17206075	5	83639782	C	T	0.0739	0.16286	0.020418	1.50791e-15	21884.4	0.00120434	0.146746	0.0204828	7.81674e-13	0	IDP_dMRI_TBSS_L3_Posterior_corona_radiata_L	EU
rs2237203	6	16424776	C	A	0.1436	-0.06037	0.010991	3.95889e-08	42120.9	0.228121	-0.06037	0.0109948	4.00174e-08	0	IDP_dMRI_TBSS_L3_Posterior_corona_radiata_L	EU
rs3129119	6	29135084	G	A	0.107	-0.064434	0.010831	2.69728e-09	55829.6	0.180399	-0.064434	0.0108343	2.72762e-09	0	IDP_dMRI_TBSS_L3_Posterior_corona_radiata_L	EU
rs76566528	17	44914884	A	G	0.0407	-0.084318	0.013774	9.26791e-10	84498.8	0.0101867	-0.084318	0.013777	9.34506e-10	0	IDP_dMRI_TBSS_L3_Posterior_thalamic_radiation_R	EU
rs59731356	22	30368675	C	T	0.000199999999999978	-0.058837	0.0105	2.10037e-08	28404400	0.124398	-0.0586946	0.0105	2.27141e-08	0.0846146	IDP_dMRI_TBSS_L3_Posterior_thalamic_radiation_R	EU
rs2267161	22	30557308	T	C	0.5292	-0.061137	0.010633	8.93801e-09	22197.9	0.330741	-0.0609963	0.0106407	9.90456e-09	0	IDP_dMRI_TBSS_L3_Posterior_thalamic_radiation_R	EU
rs6452542	5	83535602	T	G	0.00239999999999996	0.1229	0.017399	1.62215e-12	863905	0.0518868	0.111883	0.0174171	1.32996e-10	0.226588	IDP_dMRI_TBSS_L3_Posterior_thalamic_radiation_R	EU
rs67827860	5	83564666	T	C	0.1915	0.16161	0.0123	1.96747e-39	26561.4	0.240466	0.173016	0.0126564	1.52799e-42	0.0555403	IDP_dMRI_TBSS_L3_Posterior_thalamic_radiation_R	EU
rs17206075	5	83639782	C	T	0.0739	0.17657	0.020412	5.13625e-18	21886.2	0.00120434	0.160083	0.0204795	5.42126e-15	0	IDP_dMRI_TBSS_L3_Posterior_thalamic_radiation_R	EU
rs1233597	6	28760552	T	C	0.13	-0.065751	0.010733	9.0082e-10	48025.5	0.184665	-0.071853	0.0107592	2.41785e-11	-0.00300198	IDP_dMRI_TBSS_L3_Posterior_thalamic_radiation_R	EU
rs3115674	6	31831299	G	T	0.0518999999999999	-0.077761	0.014064	3.21912e-08	64308.5	0.0102369	-0.0835729	0.0140825	2.94673e-09	-0.0385178	IDP_dMRI_TBSS_L3_Posterior_thalamic_radiation_R	EU
rs622076	6	31858928	A	G	0.0266	-0.077222	0.013339	7.07268e-09	135889	0.0786833	-0.0952706	0.0134995	1.69689e-12	-0.162322	IDP_dMRI_TBSS_L3_Posterior_thalamic_radiation_R	EU
rs652888	6	31883457	G	A	0.0508999999999999	-0.05393	0.011413	2.29761e-06	99491.2	0.211863	-0.0698382	0.0115425	1.44356e-09	0	IDP_dMRI_TBSS_L3_Posterior_thalamic_radiation_R	EU
rs76566528	17	44914884	A	G	0.0407	-0.075762	0.013777	3.81593e-08	84468.5	0.0101867	-0.075762	0.0137794	3.83658e-08	0	IDP_dMRI_TBSS_L3_Posterior_thalamic_radiation_L	EU
rs2267161	22	30557308	T	C	0.5292	-0.059539	0.010633	2.15027e-08	22199.4	0.330741	-0.059539	0.0106403	2.19822e-08	0	IDP_dMRI_TBSS_L3_Posterior_thalamic_radiation_L	EU
rs11749904	5	83486711	C	T	0.027	0.070028	0.010128	4.70189e-12	232323	0.0768768	0.0618405	0.0101426	1.08008e-09	-0.119607	IDP_dMRI_TBSS_L3_Posterior_thalamic_radiation_L	EU
rs67827860	5	83564666	T	C	0.1915	0.15051	0.012307	2.15932e-34	26553.8	0.240466	0.162843	0.0126572	7.0279e-38	0.0555403	IDP_dMRI_TBSS_L3_Posterior_thalamic_radiation_L	EU
rs17206075	5	83639782	C	T	0.0739	0.17246	0.020414	2.96021e-17	21885.2	0.00120434	0.154232	0.0204824	5.07509e-14	0	IDP_dMRI_TBSS_L3_Posterior_thalamic_radiation_L	EU
rs1233597	6	28760552	T	C	0.13	-0.061476	0.010734	1.02089e-08	48020.9	0.184665	-0.064224	0.0107478	2.29336e-09	-0.0704715	IDP_dMRI_TBSS_L3_Posterior_thalamic_radiation_L	EU
rs3131296	6	32205216	T	C	0.2466	-0.0756	0.0135	2.14352e-08	18463.1	0.0666901	-0.0791313	0.013524	4.8813e-09	0	IDP_dMRI_TBSS_L3_Posterior_thalamic_radiation_L	EU
rs1045577	11	252942	A	G	0.1951	-0.10396	0.017379	2.20506e-09	13167.7	0.00692493	-0.10396	0.0174019	2.31439e-09	0	IDP_dMRI_TBSS_L3_Sagittal_stratum_R	EU
rs76566528	17	44914884	A	G	0.0407	-0.098262	0.01377	9.61225e-13	84534.3	0.0101867	-0.100084	0.0137781	3.75913e-13	0.0268811	IDP_dMRI_TBSS_L3_Sagittal_stratum_R	EU
rs877598	17	45099264	C	A	0.1058	0.052113	0.0098389	1.1796e-07	68347.2	0.0462666	0.0538413	0.00984372	4.51028e-08	0	IDP_dMRI_TBSS_L3_Sagittal_stratum_R	EU
rs59731356	22	30368675	C	T	0.000199999999999978	-0.059017	0.0105	1.90222e-08	28404300	0.124398	-0.0589912	0.0105	1.92949e-08	0.0126807	IDP_dMRI_TBSS_L3_Sagittal_stratum_R	EU
rs4821735	22	38062962	C	G	0.6174	-0.064603	0.010086	1.50157e-10	26018.9	0.715676	-0.0645812	0.0100938	1.57284e-10	0	IDP_dMRI_TBSS_L3_Sagittal_stratum_R	EU
rs11960003	5	83365082	T	C	0.1711	0.11275	0.022986	9.33514e-07	8333.49	0.207999	0.152897	0.0233746	6.10497e-11	-0.213755	IDP_dMRI_TBSS_L3_Sagittal_stratum_R	EU
rs10055352	5	83421328	T	A	0.5547	0.067569	0.010551	1.51321e-10	22732.3	0.625602	0.0738625	0.0106614	4.268e-12	-0.103553	IDP_dMRI_TBSS_L3_Sagittal_stratum_R	EU
rs11749904	5	83486711	C	T	0.027	0.097482	0.010117	5.6635e-22	232785	0.0768768	0.0912892	0.0101387	2.17605e-19	-0.119607	IDP_dMRI_TBSS_L3_Sagittal_stratum_R	EU
rs67827860	5	83564666	T	C	0.1915	0.16206	0.0123	1.21244e-39	26560.4	0.240466	0.171578	0.0126597	7.5971e-42	0.0555403	IDP_dMRI_TBSS_L3_Sagittal_stratum_R	EU
rs17206075	5	83639782	C	T	0.0739	0.20103	0.020402	6.62335e-23	21885.5	0.00120434	0.179927	0.0204827	1.57242e-18	0	IDP_dMRI_TBSS_L3_Sagittal_stratum_R	EU
rs55705857	8	129633446	G	A	0.000600000000000045	0.13218	0.021514	8.05164e-10	2256140	0.0013047	0.13218	0.0215142	8.05417e-10	0	IDP_dMRI_TBSS_L3_Sagittal_stratum_R	EU
rs151035694	11	262106	A	G	0.001	-0.10446	0.017363	1.78513e-09	2079150	0.00817945	-0.10446	0.0173631	1.78569e-09	0	IDP_dMRI_TBSS_L3_Sagittal_stratum_L	EU
rs112496092	14	75233972	T	C	0.018	-0.071045	0.012448	1.14754e-08	228594	0.090827	-0.0922673	0.0129741	1.14657e-12	0.400042	IDP_dMRI_TBSS_L3_Sagittal_stratum_L	EU
rs8005644	14	75271265	T	C	0.0613	0.038859	0.0097993	7.32461e-05	113312	0.130921	0.0593165	0.0102134	6.33342e-09	0	IDP_dMRI_TBSS_L3_Sagittal_stratum_L	EU
rs11656000	17	44665157	C	T	0.000399999999999956	-0.080531	0.014089	1.09139e-08	7889680	0.0973505	-0.0781079	0.0140933	2.9869e-08	0.237733	IDP_dMRI_TBSS_L3_Sagittal_stratum_L	EU
rs76566528	17	44914884	A	G	0.0407	-0.098145	0.01377	1.02245e-12	84534.8	0.0101867	-0.0962659	0.0137782	2.81203e-12	0	IDP_dMRI_TBSS_L3_Sagittal_stratum_L	EU
rs2070889	22	30263577	A	G	0.0331	-0.077787	0.012464	4.34966e-10	125908	0.19721	-0.0751506	0.0124715	1.68285e-09	0.441733	IDP_dMRI_TBSS_L3_Sagittal_stratum_L	EU
rs59731356	22	30368675	C	T	0.000199999999999978	-0.064745	0.010498	6.94373e-10	28415200	0.124398	-0.0628599	0.0105025	2.16118e-09	0.0126807	IDP_dMRI_TBSS_L3_Sagittal_stratum_L	EU
rs4821735	22	38062962	C	G	0.6174	-0.060973	0.010087	1.49678e-09	26018.3	0.715676	-0.0605907	0.0100941	1.94174e-09	0	IDP_dMRI_TBSS_L3_Sagittal_stratum_L	EU
rs6810608	4	53243467	C	T	0.7947	0.056995	0.010361	3.77821e-08	35723.7	0.687174	0.056995	0.0103652	3.82676e-08	0	IDP_dMRI_TBSS_L3_Sagittal_stratum_L	EU
rs10055352	5	83421328	T	A	0.5547	0.06993	0.01055	3.39262e-11	22733.8	0.625602	0.0854248	0.010697	1.39535e-15	-0.042667	IDP_dMRI_TBSS_L3_Sagittal_stratum_L	EU
rs72771203	5	83481039	G	A	0.0810999999999999	-0.094901	0.015921	2.51093e-09	33115.1	0.00100361	-0.0877434	0.0159415	3.71112e-08	-0.0182498	IDP_dMRI_TBSS_L3_Sagittal_stratum_L	EU
rs11749904	5	83486711	C	T	0.027	0.083832	0.010123	1.21797e-16	232534	0.0768768	0.0719755	0.0101599	1.39795e-12	0.0665628	IDP_dMRI_TBSS_L3_Sagittal_stratum_L	EU
rs7732237	5	83530737	A	G	0.2362	0.058174	0.0099635	5.26061e-09	34931.2	0.377609	0.100396	0.0104509	7.50768e-22	-0.157404	IDP_dMRI_TBSS_L3_Sagittal_stratum_L	EU
rs78248083	5	83552822	G	C	0.000299999999999967	0.12481	0.017321	5.77447e-13	6959340	0.0542453	0.116355	0.0173424	1.95617e-11	0.241356	IDP_dMRI_TBSS_L3_Sagittal_stratum_L	EU
rs67827860	5	83564666	T	C	0.1915	0.16383	0.012298	1.7317e-40	26565.3	0.240466	0.17732	0.0125806	4.09636e-45	-0.112618	IDP_dMRI_TBSS_L3_Sagittal_stratum_L	EU
rs178025	5	83582438	A	T	0.8554	0.034747	0.010659	0.00111462	44549.6	0.740114	0.0708218	0.0110222	1.31562e-10	0.022585	IDP_dMRI_TBSS_L3_Sagittal_stratum_L	EU
rs35430475	5	83633660	T	C	0.1474	0.18081	0.019826	7.52335e-20	12594.2	0.00150542	0.162049	0.0199187	4.1016e-16	0	IDP_dMRI_TBSS_L3_Sagittal_stratum_L	EU
rs1786340	8	100670243	G	A	0.5897	0.056734	0.010164	2.37963e-08	25022.1	0.426987	0.056734	0.0101701	2.42606e-08	0	IDP_dMRI_TBSS_L3_Sagittal_stratum_L	EU
rs55705857	8	129633446	G	A	0.000600000000000045	0.13984	0.021512	8.00227e-11	2256570	0.0013047	0.13984	0.0215122	8.00543e-11	0	IDP_dMRI_TBSS_L3_Sagittal_stratum_L	EU
rs62565779	9	83960023	G	A	0.0701000000000001	0.060105	0.010864	3.15712e-08	81361	0.178091	0.060105	0.010866	3.17529e-08	0	IDP_dMRI_TBSS_L3_Sagittal_stratum_L	EU
rs9521686	13	110302163	C	T	0.6506	0.062584	0.011096	1.69822e-08	22343.2	0.632427	0.062584	0.0111036	1.73697e-08	0	IDP_dMRI_TBSS_L3_External_capsule_R	EU
rs7196814	16	51415849	G	A	0.1923	-0.065855	0.0098799	2.6367e-11	41259.4	0.130118	-0.065855	0.0098851	2.70038e-11	0	IDP_dMRI_TBSS_L3_External_capsule_R	EU
rs6442409	3	13793590	C	T	0.2865	0.057933	0.010328	2.0313e-08	28688.1	0.430399	0.057933	0.0103335	2.06652e-08	0	IDP_dMRI_TBSS_L3_External_capsule_R	EU
rs4141304	4	97014511	A	G	0.2376	0.059099	0.010557	2.16731e-08	30986.9	0.0878161	0.059099	0.0105622	2.2018e-08	0	IDP_dMRI_TBSS_L3_External_capsule_R	EU
rs10055352	5	83421328	T	A	0.5547	0.054376	0.010555	2.58161e-07	22730	0.625602	0.0749828	0.0108607	5.05392e-12	-0.215935	IDP_dMRI_TBSS_L3_External_capsule_R	EU
rs10045126	5	83486215	G	T	0.3263	0.057453	0.010108	1.31647e-08	27849.2	0.169711	0.0600014	0.0103425	6.57429e-09	0.0592023	IDP_dMRI_TBSS_L3_External_capsule_R	EU
rs251124	5	83509605	T	C	0.3546	-0.065416	0.013429	1.10895e-06	15149.8	0.32221	-0.0953427	0.0138328	5.48061e-12	-0.0994266	IDP_dMRI_TBSS_L3_External_capsule_R	EU
rs7732237	5	83530737	A	G	0.2362	0.08019	0.0099562	7.99495e-16	34952.2	0.377609	0.0993952	0.0101804	1.61672e-22	-0.157404	IDP_dMRI_TBSS_L3_External_capsule_R	EU
rs78248083	5	83552822	G	C	0.000299999999999967	0.11807	0.017323	9.37445e-12	6957830	0.0542453	0.115727	0.0173277	2.41037e-11	0.241356	IDP_dMRI_TBSS_L3_External_capsule_R	EU
rs67827860	5	83564666	T	C	0.1915	0.14362	0.012311	1.90178e-31	26550.6	0.240466	0.171091	0.0127982	9.26226e-41	0.0555403	IDP_dMRI_TBSS_L3_External_capsule_R	EU
rs17206075	5	83639782	C	T	0.0739	0.17792	0.020412	2.87083e-18	21885.4	0.00120434	0.151182	0.0205066	1.6763e-13	0	IDP_dMRI_TBSS_L3_External_capsule_R	EU
rs1409682	9	110903139	A	G	0.00800000000000001	0.066904	0.011918	1.98053e-08	555497	0.206694	0.066904	0.0119183	1.98229e-08	0	IDP_dMRI_TBSS_L3_External_capsule_R	EU
rs9521686	13	110302163	C	T	0.6506	0.06196	0.011096	2.35057e-08	22343.6	0.632427	0.06196	0.0111035	2.40205e-08	0	IDP_dMRI_TBSS_L3_External_capsule_L	EU
rs7196814	16	51415849	G	A	0.1923	-0.062585	0.0098809	2.38983e-10	41254.9	0.130118	-0.062585	0.00988558	2.43678e-10	0	IDP_dMRI_TBSS_L3_External_capsule_L	EU
rs58879558	17	46018101	C	T	0.2234	0.062252	0.011644	8.97839e-08	26593.4	0.310668	0.0951428	0.0124145	1.80476e-14	-0.110558	IDP_dMRI_TBSS_L3_External_capsule_L	EU
rs74926817	3	49341400	G	C	0.0479000000000001	0.077507	0.013212	4.45334e-09	78626.6	0.0515355	0.077507	0.0132148	4.48691e-09	0	IDP_dMRI_TBSS_L3_External_capsule_L	EU
rs251124	5	83509605	T	C	0.3546	-0.059135	0.01343	1.06665e-05	15151.7	0.32221	-0.088212	0.0138062	1.66663e-10	-0.0994266	IDP_dMRI_TBSS_L3_External_capsule_L	EU
rs7732237	5	83530737	A	G	0.2362	0.078889	0.0099567	2.31461e-15	34950.4	0.377609	0.0922979	0.0100736	5.07954e-20	-0.157404	IDP_dMRI_TBSS_L3_External_capsule_L	EU
rs78248083	5	83552822	G	C	0.000299999999999967	0.11271	0.017325	7.73696e-11	6956150	0.0542453	0.111852	0.0173278	1.08158e-10	0.241356	IDP_dMRI_TBSS_L3_External_capsule_L	EU
rs67827860	5	83564666	T	C	0.1915	0.1335	0.012316	2.23548e-27	26547.2	0.240466	0.162083	0.0127931	8.71895e-37	0.0555403	IDP_dMRI_TBSS_L3_External_capsule_L	EU
rs17206075	5	83639782	C	T	0.0739	0.16078	0.020419	3.43372e-15	21884.1	0.00120434	0.139856	0.0204974	8.90861e-12	0	IDP_dMRI_TBSS_L3_External_capsule_L	EU
rs62565777	9	83942835	C	T	0.0214	0.0623	0.011255	3.10665e-08	236018	0.124147	0.0623	0.0112557	3.11281e-08	0	IDP_dMRI_TBSS_L3_External_capsule_L	EU
rs2303865	11	44615283	A	G	0.3878	0.088944	0.014429	7.08168e-10	12631.8	0.438328	0.088944	0.0144501	7.49616e-10	0	IDP_dMRI_TBSS_L3_Cingulum_cingulate_gyrus_R	EU
rs72813432	16	89898544	G	A	0.096	-0.076651	0.012625	1.26826e-09	45233.7	0.00301084	-0.0750301	0.0126335	2.8677e-09	0.386108	IDP_dMRI_TBSS_L3_Cingulum_cingulate_gyrus_R	EU
rs79029793	16	89956864	G	A	0.000299999999999967	-0.07322	0.013008	1.81422e-08	12339500	0.00220795	-0.0714135	0.0130116	4.0545e-08	0	IDP_dMRI_TBSS_L3_Cingulum_cingulate_gyrus_R	EU
rs4821735	22	38062962	C	G	0.6174	-0.059221	0.010087	4.33117e-09	26020.5	0.715676	-0.059221	0.0100935	4.43083e-09	0	IDP_dMRI_TBSS_L3_Cingulum_cingulate_gyrus_R	EU
rs13082214	3	13793510	T	C	0.001	0.063602	0.0099222	1.45453e-10	6366850	0.128563	0.0618387	0.00992669	4.67817e-10	0.446652	IDP_dMRI_TBSS_L3_Cingulum_cingulate_gyrus_R	EU
rs6442409	3	13793590	C	T	0.2865	0.06317	0.010326	9.50146e-10	28692.9	0.430399	0.0612391	0.0103372	3.13915e-09	0	IDP_dMRI_TBSS_L3_Cingulum_cingulate_gyrus_R	EU
rs28795373	4	53178529	C	T	0.1534	-0.056917	0.010111	1.81031e-08	47134	0.314482	-0.056917	0.0101143	1.82963e-08	0	IDP_dMRI_TBSS_L3_Cingulum_cingulate_gyrus_R	EU
rs4703898	5	82564972	G	A	0.4205	0.059801	0.0104	8.91927e-09	23726.6	0.377409	0.0636871	0.0104105	9.50098e-10	-0.0204823	IDP_dMRI_TBSS_L3_Cingulum_cingulate_gyrus_R	EU
rs10055352	5	83421328	T	A	0.5547	0.067382	0.010551	1.69932e-10	22732.7	0.625602	0.0840891	0.0106656	3.16777e-15	-0.10312	IDP_dMRI_TBSS_L3_Cingulum_cingulate_gyrus_R	EU
rs35194537	5	83475104	G	C	0.0198	0.084412	0.010125	7.6207e-17	314662	0.0764753	0.0772742	0.010147	2.62751e-14	0.0652414	IDP_dMRI_TBSS_L3_Cingulum_cingulate_gyrus_R	EU
rs7732237	5	83530737	A	G	0.2362	0.06494	0.0099615	7.07312e-11	34936.9	0.377609	0.0818066	0.0100952	5.3379e-16	-0.0929642	IDP_dMRI_TBSS_L3_Cingulum_cingulate_gyrus_R	EU
rs17205972	5	83563246	T	G	0.2286	0.1436	0.012261	1.10727e-31	23485	0.267463	0.143802	0.0123697	3.06228e-31	0.0495108	IDP_dMRI_TBSS_L3_Cingulum_cingulate_gyrus_R	EU
rs17206075	5	83639782	C	T	0.0739	0.18234	0.02041	4.11413e-19	21885.7	0.00120434	0.165409	0.0204788	6.63381e-16	0	IDP_dMRI_TBSS_L3_Cingulum_cingulate_gyrus_R	EU
rs2303865	11	44615283	A	G	0.3878	0.087391	0.014429	1.3901e-09	12633.2	0.438328	0.087391	0.0144494	1.46576e-09	0	IDP_dMRI_TBSS_L3_Cingulum_cingulate_gyrus_L	EU
rs4821735	22	38062962	C	G	0.6174	-0.06023	0.010087	2.35729e-09	26019.4	0.715676	-0.06023	0.0100937	2.41538e-09	0	IDP_dMRI_TBSS_L3_Cingulum_cingulate_gyrus_L	EU
rs13082214	3	13793510	T	C	0.001	0.057779	0.0099239	5.80756e-09	6364710	0.128563	0.057779	0.00992393	5.80808e-09	0	IDP_dMRI_TBSS_L3_Cingulum_cingulate_gyrus_L	EU
rs10055352	5	83421328	T	A	0.5547	0.068449	0.010551	8.7306e-11	22731.5	0.625602	0.101679	0.0108808	9.20776e-21	-0.223411	IDP_dMRI_TBSS_L3_Cingulum_cingulate_gyrus_L	EU
rs12332199	5	83490375	C	T	0.3339	0.077673	0.01012	1.65164e-14	27433.3	0.173224	0.109517	0.010792	3.38191e-24	0.284515	IDP_dMRI_TBSS_L3_Cingulum_cingulate_gyrus_L	EU
rs11949206	5	83513957	A	G	0.1791	-0.044116	0.013539	0.00112027	23225.9	0.0361802	-0.11693	0.0146249	1.29292e-15	-0.141946	IDP_dMRI_TBSS_L3_Cingulum_cingulate_gyrus_L	EU
rs7732237	5	83530737	A	G	0.2362	0.070396	0.0099597	1.57087e-12	34942.2	0.377609	0.0940357	0.0103646	1.16011e-19	-0.159998	IDP_dMRI_TBSS_L3_Cingulum_cingulate_gyrus_L	EU
rs67827860	5	83564666	T	C	0.1915	0.13323	0.012316	2.8401e-27	26547.8	0.240466	0.171373	0.0129564	6.13592e-40	0.115872	IDP_dMRI_TBSS_L3_Cingulum_cingulate_gyrus_L	EU
rs309585	5	83572354	A	G	0.3596	-0.021745	0.010639	0.0409639	24020.4	0.25833	-0.0651	0.0109708	2.95749e-09	-0.0211392	IDP_dMRI_TBSS_L3_Cingulum_cingulate_gyrus_L	EU
rs17206075	5	83639782	C	T	0.0739	0.1682	0.020416	1.74184e-16	21884.8	0.00120434	0.13784	0.0205126	1.82007e-11	0	IDP_dMRI_TBSS_L3_Cingulum_cingulate_gyrus_L	EU
rs4150214	5	140341873	A	C	0.2887	-0.061393	0.011139	3.55716e-08	24547.1	0.148685	-0.061393	0.0111457	3.62437e-08	0	IDP_dMRI_TBSS_L3_Cingulum_cingulate_gyrus_L	EU
rs1233587	6	28751978	T	A	0.0439000000000001	-0.059123	0.010733	3.61853e-08	129480	0.184665	-0.059123	0.0107342	3.63137e-08	0	IDP_dMRI_TBSS_L3_Cingulum_cingulate_gyrus_L	EU
rs4821735	22	38062962	C	G	0.6174	-0.058169	0.010088	8.10991e-09	26016.2	0.715676	-0.058169	0.0100943	8.28341e-09	0	IDP_dMRI_TBSS_L3_Cingulum_hippocampus_R	EU
rs13112198	4	53050018	G	A	0.0723	-0.063504	0.010921	6.06875e-09	78244	0.243477	-0.063504	0.0109233	6.11313e-09	0	IDP_dMRI_TBSS_L3_Cingulum_hippocampus_R	EU
rs4703899	5	82568370	C	A	0.4205	0.057414	0.010407	3.45103e-08	23697	0.377208	0.0604392	0.0104161	6.53383e-09	0.0163337	IDP_dMRI_TBSS_L3_Cingulum_hippocampus_R	EU
rs11949206	5	83513957	A	G	0.1791	-0.043867	0.013539	0.0011951	23225.6	0.0361802	-0.0932382	0.0140186	2.91007e-11	-0.0881697	IDP_dMRI_TBSS_L3_Cingulum_hippocampus_R	EU
rs17205972	5	83563246	T	G	0.2286	0.13087	0.012268	1.4432e-26	23481.1	0.267463	0.167205	0.0129871	6.24957e-38	0.0553715	IDP_dMRI_TBSS_L3_Cingulum_hippocampus_R	EU
rs35430475	5	83633660	T	C	0.1474	0.13654	0.019843	5.94272e-12	12608.2	0.00150542	0.121902	0.0199112	9.22505e-10	0	IDP_dMRI_TBSS_L3_Cingulum_hippocampus_R	EU
rs2527684	7	2786288	A	C	0.1689	-0.057082	0.0099867	1.09188e-08	44696.1	0.201827	-0.057082	0.00999024	1.10495e-08	0	IDP_dMRI_TBSS_L3_Cingulum_hippocampus_R	EU
rs2785246	10	33507895	C	T	0.5447	-0.068178	0.011774	7.0154e-09	18181.5	0.707999	-0.068178	0.0117845	7.23477e-09	0	IDP_dMRI_TBSS_L3_Cingulum_hippocampus_L	EU
rs7961490	12	70609644	A	G	0.0242	-0.083684	0.015004	2.44075e-08	117763	0.206242	-0.083684	0.0150059	2.45077e-08	0	IDP_dMRI_TBSS_L3_Cingulum_hippocampus_L	EU
rs4703899	5	82568370	C	A	0.4205	0.057909	0.010407	2.63014e-08	23696.8	0.377208	0.0607519	0.0104171	5.47973e-09	-0.0200474	IDP_dMRI_TBSS_L3_Cingulum_hippocampus_L	EU
rs10055352	5	83421328	T	A	0.5547	0.057757	0.010554	4.43675e-08	22730.6	0.625602	0.0810175	0.0108618	8.72402e-14	-0.215935	IDP_dMRI_TBSS_L3_Cingulum_hippocampus_L	EU
rs10045126	5	83486215	G	T	0.3263	0.067216	0.010105	2.89615e-11	27853.4	0.169711	0.0724702	0.0103383	2.38573e-12	0.0592023	IDP_dMRI_TBSS_L3_Cingulum_hippocampus_L	EU
rs251124	5	83509605	T	C	0.3546	-0.064015	0.013429	1.87061e-06	15150.7	0.32221	-0.0935225	0.0138354	1.38345e-11	-0.0994266	IDP_dMRI_TBSS_L3_Cingulum_hippocampus_L	EU
rs7732237	5	83530737	A	G	0.2362	0.068574	0.0099603	5.78963e-12	34940.4	0.377609	0.0880057	0.0101819	5.45692e-18	-0.157404	IDP_dMRI_TBSS_L3_Cingulum_hippocampus_L	EU
rs78248083	5	83552822	G	C	0.000299999999999967	0.11692	0.017323	1.48449e-11	6957750	0.0542453	0.114089	0.0173277	4.57337e-11	0.241356	IDP_dMRI_TBSS_L3_Cingulum_hippocampus_L	EU
rs67827860	5	83564666	T	C	0.1915	0.13943	0.012313	1.00035e-29	26549.5	0.240466	0.165586	0.012794	2.59342e-38	0.0621147	IDP_dMRI_TBSS_L3_Cingulum_hippocampus_L	EU
rs35430475	5	83633660	T	C	0.1474	0.15046	0.019838	3.33942e-14	12604.5	0.00150542	0.130153	0.0199292	6.54219e-11	0	IDP_dMRI_TBSS_L3_Cingulum_hippocampus_L	EU
rs73101345	4	23976917	C	T	0.00419999999999998	0.098238	0.017589	2.33438e-08	483929	0.164994	0.098238	0.0175895	2.33672e-08	0	IDP_dMRI_TBSS_L3_Fornix_cres+Stria_terminalis_R	EU
rs17205972	5	83563246	T	G	0.2286	0.070093	0.012292	1.18183e-08	23470.8	0.267463	0.070093	0.0123003	1.20865e-08	0	IDP_dMRI_TBSS_L3_Fornix_cres+Stria_terminalis_R	EU
rs4792866	17	45486585	A	T	0.3033	-0.052724	0.009889	9.73616e-08	30275.9	0.421417	-0.0541261	0.00989476	4.49592e-08	-0.00119769	IDP_dMRI_TBSS_L3_Fornix_cres+Stria_terminalis_L	EU
rs3785884	17	45980229	A	G	0.000800000000000023	0.069015	0.011655	3.19032e-09	5766910	0.126455	0.0672273	0.011657	8.06419e-09	0.0252989	IDP_dMRI_TBSS_L3_Fornix_cres+Stria_terminalis_L	EU
rs199516	17	46779119	T	C	0.8612	-0.073351	0.011878	6.60103e-10	37093.5	0.99162	-0.0661652	0.0119304	2.92376e-08	-0.0228887	IDP_dMRI_TBSS_L3_Fornix_cres+Stria_terminalis_L	EU
rs199501	17	46785247	G	A	0.6789	-0.070245	0.011527	1.10156e-09	21582.8	0.504316	-0.0912106	0.0119649	2.47449e-14	-0.00649876	IDP_dMRI_TBSS_L3_Fornix_cres+Stria_terminalis_L	EU
rs916888	17	46785767	C	T	0.00860000000000005	0.07269	0.011318	1.34043e-10	573318	0.00301084	0.0665167	0.0113518	4.64104e-09	0	IDP_dMRI_TBSS_L3_Fornix_cres+Stria_terminalis_L	EU
rs17205972	5	83563246	T	G	0.2286	0.076354	0.01229	5.20841e-10	23472.4	0.267463	0.076354	0.0122998	5.37576e-10	0	IDP_dMRI_TBSS_L3_Fornix_cres+Stria_terminalis_L	EU
rs56362600	16	89841539	A	G	0.000600000000000045	-0.069149	0.012206	1.46883e-08	7009100	0.00265957	-0.069149	0.012206	1.46894e-08	0	IDP_dMRI_TBSS_L3_Superior_longitudinal_fasciculus_R	EU
rs58879558	17	46018101	C	T	0.2234	0.065613	0.011643	1.74649e-08	26594.3	0.310668	0.0712333	0.011706	1.16333e-09	9.10544e-05	IDP_dMRI_TBSS_L3_Superior_longitudinal_fasciculus_R	EU
rs2696532	17	46278236	G	A	0.0188	0.072652	0.012025	1.52455e-09	234720	0.00195705	0.0712066	0.0120283	3.22063e-09	0	IDP_dMRI_TBSS_L3_Superior_longitudinal_fasciculus_R	EU
rs62086045	17	67977615	A	G	0.6965	0.068126	0.012253	2.6986e-08	19700.5	0.610046	0.068126	0.0122623	2.76457e-08	0	IDP_dMRI_TBSS_L3_Superior_longitudinal_fasciculus_R	EU
rs59731356	22	30368675	C	T	0.000199999999999978	-0.061717	0.010499	4.14328e-09	28409400	0.124398	-0.0615344	0.010499	4.60208e-09	0.0846146	IDP_dMRI_TBSS_L3_Superior_longitudinal_fasciculus_R	EU
rs2267161	22	30557308	T	C	0.5292	-0.068558	0.010631	1.12683e-10	22197.5	0.330741	-0.0683312	0.0106408	1.34806e-10	0.00140502	IDP_dMRI_TBSS_L3_Superior_longitudinal_fasciculus_R	EU
rs4821735	22	38062962	C	G	0.6174	-0.058079	0.010088	8.55022e-09	26016.2	0.715676	-0.0579722	0.0100942	9.29619e-09	0	IDP_dMRI_TBSS_L3_Superior_longitudinal_fasciculus_R	EU
rs28795373	4	53178529	C	T	0.1534	-0.061496	0.010109	1.1774e-09	47146.6	0.314482	-0.061496	0.0101129	1.19457e-09	0	IDP_dMRI_TBSS_L3_Superior_longitudinal_fasciculus_R	EU
rs11749904	5	83486711	C	T	0.027	0.080957	0.010124	1.27961e-15	232489	0.0768768	0.0734375	0.0101389	4.38477e-13	-0.119607	IDP_dMRI_TBSS_L3_Superior_longitudinal_fasciculus_R	EU
rs67827860	5	83564666	T	C	0.1915	0.13489	0.012315	6.40637e-28	26548.6	0.240466	0.145715	0.0126585	1.15836e-30	0.0555403	IDP_dMRI_TBSS_L3_Superior_longitudinal_fasciculus_R	EU
rs17206075	5	83639782	C	T	0.0739	0.16685	0.020416	3.02034e-16	21885.4	0.00120434	0.149743	0.0204823	2.65459e-13	0	IDP_dMRI_TBSS_L3_Superior_longitudinal_fasciculus_R	EU
rs4150197	5	140346707	T	C	0.00139999999999996	-0.070254	0.011195	3.48557e-10	3573790	0.14733	-0.070254	0.0111951	3.48633e-10	0	IDP_dMRI_TBSS_L3_Superior_longitudinal_fasciculus_R	EU
rs3129119	6	29135084	G	A	0.107	-0.071299	0.010828	4.55842e-11	55852.2	0.180399	-0.071299	0.0108321	4.63561e-11	0	IDP_dMRI_TBSS_L3_Superior_longitudinal_fasciculus_R	EU
rs112496092	14	75233972	T	C	0.018	-0.06966	0.012448	2.19253e-08	228592	0.090827	-0.06966	0.0124488	2.19722e-08	0	IDP_dMRI_TBSS_L3_Superior_longitudinal_fasciculus_L	EU
rs56362600	16	89841539	A	G	0.000600000000000045	-0.067883	0.012206	2.6755e-08	7009120	0.00265957	-0.067883	0.012206	2.67568e-08	0	IDP_dMRI_TBSS_L3_Superior_longitudinal_fasciculus_L	EU
rs58879558	17	46018101	C	T	0.2234	0.063273	0.011644	5.51177e-08	26592	0.310668	0.0912973	0.0122081	7.52328e-14	9.10544e-05	IDP_dMRI_TBSS_L3_Superior_longitudinal_fasciculus_L	EU
rs758523	17	46181056	T	G	0.000299999999999967	0.068596	0.011858	7.26044e-09	14848700	0.00195705	0.0684106	0.0118582	7.97078e-09	0.0551399	IDP_dMRI_TBSS_L3_Superior_longitudinal_fasciculus_L	EU
rs59731356	22	30368675	C	T	0.000199999999999978	-0.06324	0.010498	1.70154e-09	28414900	0.124398	-0.0630328	0.010498	1.92225e-09	0.0846146	IDP_dMRI_TBSS_L3_Superior_longitudinal_fasciculus_L	EU
rs2267161	22	30557308	T	C	0.5292	-0.069961	0.01063	4.65827e-11	22200	0.330741	-0.0699449	0.0106402	4.91071e-11	0.00140502	IDP_dMRI_TBSS_L3_Superior_longitudinal_fasciculus_L	EU
rs4821735	22	38062962	C	G	0.6174	-0.065131	0.010086	1.06401e-10	26018	0.715676	-0.0654672	0.0100942	8.8375e-11	0.00809309	IDP_dMRI_TBSS_L3_Superior_longitudinal_fasciculus_L	EU
rs4821751	22	38168450	C	T	0.3842	0.054838	0.010135	6.27597e-08	25738.4	0.248093	0.0556051	0.010141	4.17675e-08	0	IDP_dMRI_TBSS_L3_Superior_longitudinal_fasciculus_L	EU
rs2667172	4	120827875	C	T	0.3023	-0.060575	0.010541	9.10512e-09	26687.7	0.357688	-0.060575	0.0105473	9.29238e-09	0	IDP_dMRI_TBSS_L3_Superior_longitudinal_fasciculus_L	EU
rs10055352	5	83421328	T	A	0.5547	0.065757	0.010552	4.61372e-10	22730	0.625602	0.0612181	0.0105838	7.28942e-09	-0.042667	IDP_dMRI_TBSS_L3_Superior_longitudinal_fasciculus_L	EU
rs72771203	5	83481039	G	A	0.0810999999999999	-0.10033	0.015919	2.92823e-10	33118.8	0.00100361	-0.0943874	0.01594	3.19143e-09	-0.0182498	IDP_dMRI_TBSS_L3_Superior_longitudinal_fasciculus_L	EU
rs11749904	5	83486711	C	T	0.027	0.087931	0.010121	3.68955e-18	232616	0.0768768	0.0819362	0.0101425	6.55565e-16	-0.119607	IDP_dMRI_TBSS_L3_Superior_longitudinal_fasciculus_L	EU
rs67827860	5	83564666	T	C	0.1915	0.13484	0.012315	6.70009e-28	26548.8	0.240466	0.14414	0.0126626	5.07819e-30	0.0555403	IDP_dMRI_TBSS_L3_Superior_longitudinal_fasciculus_L	EU
rs17206075	5	83639782	C	T	0.0739	0.16319	0.020418	1.32275e-15	21884	0.00120434	0.144919	0.0204832	1.4942e-12	0	IDP_dMRI_TBSS_L3_Superior_longitudinal_fasciculus_L	EU
rs4150197	5	140346707	T	C	0.00139999999999996	-0.068411	0.011195	9.91e-10	3573800	0.14733	-0.068411	0.0111951	9.91193e-10	0	IDP_dMRI_TBSS_L3_Superior_longitudinal_fasciculus_L	EU
rs3129119	6	29135084	G	A	0.107	-0.064785	0.01083	2.20422e-09	55839.3	0.180399	-0.064785	0.0108334	2.22957e-09	0	IDP_dMRI_TBSS_L3_Superior_longitudinal_fasciculus_L	EU
rs55705857	8	129633446	G	A	0.000600000000000045	0.13535	0.021513	3.14322e-10	2256330	0.0013047	0.13535	0.0215132	3.14431e-10	0	IDP_dMRI_TBSS_L3_Superior_longitudinal_fasciculus_L	EU
rs192157976	1	110594340	C	T	0.003	-0.10446	0.018813	2.81543e-08	591495	0.00140506	-0.10446	0.0188135	2.81768e-08	0	IDP_dMRI_TBSS_L3_Superior_fronto-occipital_fasciculus_R	EU
rs11191732	10	103572004	A	G	0.2354	-0.055687	0.011896	2.85265e-06	24563.7	0.178643	-0.0665749	0.0120286	3.11755e-08	-0.160065	IDP_dMRI_TBSS_L3_Superior_fronto-occipital_fasciculus_R	EU
rs2172459	10	103658747	G	A	0.6867	-0.05419	0.0098733	4.0527e-08	29828.4	0.662134	-0.0622165	0.00998401	4.6164e-10	0	IDP_dMRI_TBSS_L3_Superior_fronto-occipital_fasciculus_R	EU
rs62054807	17	45838131	T	C	0.1583	0.069802	0.010728	7.69091e-11	40793.4	0.109946	0.0644099	0.0107575	2.13133e-09	-0.00637658	IDP_dMRI_TBSS_L3_Superior_fronto-occipital_fasciculus_R	EU
rs2664006	17	45964405	T	C	0.5028	-0.043332	0.010069	1.68116e-05	24688.7	0.510488	-0.0599681	0.0102332	4.62494e-09	-0.0459448	IDP_dMRI_TBSS_L3_Superior_fronto-occipital_fasciculus_R	EU
rs117124984	17	45974222	G	C	0.00900000000000001	0.086217	0.01193	4.94118e-13	493246	0.00190686	0.078707	0.0119457	4.43682e-11	0.111863	IDP_dMRI_TBSS_L3_Superior_fronto-occipital_fasciculus_R	EU
rs3785884	17	45980229	A	G	0.000800000000000023	0.079363	0.011651	9.64588e-12	5770770	0.126455	0.0768998	0.0116618	4.27584e-11	0.0178395	IDP_dMRI_TBSS_L3_Superior_fronto-occipital_fasciculus_R	EU
rs199501	17	46785247	G	A	0.6789	-0.082038	0.011523	1.08319e-12	21583.9	0.504316	-0.110731	0.0119931	2.63471e-20	0	IDP_dMRI_TBSS_L3_Superior_fronto-occipital_fasciculus_R	EU
rs148513392	2	202879887	A	G	0.000199999999999978	-0.0981	0.014784	3.2329e-11	14327700	0.0162585	-0.0971771	0.0147847	4.93727e-11	0.243848	IDP_dMRI_TBSS_L3_Superior_fronto-occipital_fasciculus_R	EU
rs72934514	2	203068616	G	A	0.1506	-0.097099	0.014804	5.41805e-11	22294.2	0.00100361	-0.0961621	0.0148186	8.62524e-11	0	IDP_dMRI_TBSS_L3_Superior_fronto-occipital_fasciculus_R	EU
rs67827860	5	83564666	T	C	0.1915	0.067393	0.012342	4.74902e-08	26522.5	0.240466	0.067393	0.0123487	4.82895e-08	0	IDP_dMRI_TBSS_L3_Superior_fronto-occipital_fasciculus_R	EU
rs2172459	10	103658747	G	A	0.6867	-0.056681	0.0098727	9.40162e-09	29829.7	0.662134	-0.056681	0.00987799	9.57378e-09	0	IDP_dMRI_TBSS_L3_Superior_fronto-occipital_fasciculus_L	EU
rs12928520	16	87203962	T	C	0.1591	0.055515	0.00996	2.49249e-08	47152.3	0.159625	0.055515	0.00996318	2.51804e-08	0	IDP_dMRI_TBSS_L3_Superior_fronto-occipital_fasciculus_L	EU
rs3785884	17	45980229	A	G	0.000800000000000023	0.070521	0.011654	1.43747e-09	5767900	0.126455	0.0676241	0.0116613	6.66973e-09	0.0252989	IDP_dMRI_TBSS_L3_Superior_fronto-occipital_fasciculus_L	EU
rs199516	17	46779119	T	C	0.8612	-0.075799	0.011877	1.74791e-10	37097.2	0.99162	-0.0673191	0.0119452	1.74364e-08	-0.0228887	IDP_dMRI_TBSS_L3_Superior_fronto-occipital_fasciculus_L	EU
rs199501	17	46785247	G	A	0.6789	-0.073346	0.011526	1.97174e-10	21583.2	0.504316	-0.0951191	0.0119637	1.85524e-15	0	IDP_dMRI_TBSS_L3_Superior_fronto-occipital_fasciculus_L	EU
rs17205972	5	83563246	T	G	0.2286	0.074169	0.012291	1.59539e-09	23470.8	0.267463	0.0714421	0.0123104	6.49895e-09	0.0553715	IDP_dMRI_TBSS_L3_Superior_fronto-occipital_fasciculus_L	EU
rs35430475	5	83633660	T	C	0.1474	0.11323	0.01985	1.16834e-08	12614.3	0.00150542	0.108544	0.0198912	4.84547e-08	0	IDP_dMRI_TBSS_L3_Superior_fronto-occipital_fasciculus_L	EU
rs275350	6	150694922	G	C	0.6102	-0.062877	0.0099191	2.31288e-10	26718.9	0.581594	-0.062877	0.00992637	2.3836e-10	0	IDP_dMRI_TBSS_L3_Superior_fronto-occipital_fasciculus_L	EU
rs7659379	4	97001398	T	C	0.0585	0.06027	0.010591	1.26534e-08	101327	0.0904255	0.06027	0.0105926	1.27188e-08	0	IDP_dMRI_TBSS_L3_Uncinate_fasciculus_R	EU
rs251124	5	83509605	T	C	0.3546	-0.072372	0.013427	7.0444e-08	15148.8	0.32221	-0.103634	0.0138442	7.11227e-14	-0.0994266	IDP_dMRI_TBSS_L3_Uncinate_fasciculus_R	EU
rs7732237	5	83530737	A	G	0.2362	0.070822	0.0099596	1.15265e-12	34942.2	0.377609	0.100654	0.0105759	1.77784e-21	-0.159998	IDP_dMRI_TBSS_L3_Uncinate_fasciculus_R	EU
rs67827860	5	83564666	T	C	0.1915	0.11392	0.012325	2.39676e-20	26540.4	0.240466	0.135352	0.0128664	7.00167e-26	-0.198016	IDP_dMRI_TBSS_L3_Uncinate_fasciculus_R	EU
rs72771264	5	83599235	G	A	0.1186	-0.051804	0.012284	2.47362e-05	39681.5	0.12234	-0.0800613	0.0131125	1.02339e-09	-0.00823054	IDP_dMRI_TBSS_L3_Uncinate_fasciculus_R	EU
rs17206075	5	83639782	C	T	0.0739	0.15775	0.02042	1.11617e-14	21884.3	0.00120434	0.137164	0.0204982	2.20846e-11	0	IDP_dMRI_TBSS_L3_Uncinate_fasciculus_R	EU
rs1926310	1	64722815	C	G	0.2843	-0.060132	0.011593	2.13797e-07	22873	0.255219	-0.0846596	0.0120706	2.32084e-12	-0.29793	IDP_dMRI_TBSS_L3_Uncinate_fasciculus_L	EU
rs2780895	1	64843717	T	C	0.36	-0.066038	0.011731	1.80881e-08	19719.1	0.290947	-0.089741	0.0122169	2.0474e-13	0	IDP_dMRI_TBSS_L3_Uncinate_fasciculus_L	EU
rs919445	11	44611404	C	T	0.4369	0.079381	0.014044	1.58308e-08	12874.3	0.454888	0.079381	0.0140609	1.64678e-08	0	IDP_dMRI_TBSS_L3_Uncinate_fasciculus_L	EU
rs7659577	4	97001495	A	C	0.001	0.075084	0.011892	2.72223e-10	4432360	0.00150542	0.0725112	0.0118982	1.09917e-09	0.126229	IDP_dMRI_TBSS_L3_Uncinate_fasciculus_L	EU
rs2189575	4	97022803	T	G	0.02	0.073119	0.010549	4.16791e-12	287054	0.0882678	0.0710526	0.0105553	1.67978e-11	0	IDP_dMRI_TBSS_L3_Uncinate_fasciculus_L	EU
rs251124	5	83509605	T	C	0.3546	-0.063937	0.013429	1.92527e-06	15150.9	0.32221	-0.0908049	0.0138098	4.85255e-11	-0.0994266	IDP_dMRI_TBSS_L3_Uncinate_fasciculus_L	EU
rs7732237	5	83530737	A	G	0.2362	0.073471	0.0099586	1.61116e-13	34945.8	0.377609	0.0860355	0.0100733	1.33105e-17	-0.157404	IDP_dMRI_TBSS_L3_Uncinate_fasciculus_L	EU
rs78248083	5	83552822	G	C	0.000299999999999967	0.10003	0.017328	7.79938e-09	6953830	0.0542453	0.0991761	0.0173307	1.04935e-08	0.241356	IDP_dMRI_TBSS_L3_Uncinate_fasciculus_L	EU
rs67827860	5	83564666	T	C	0.1915	0.12762	0.012319	3.78514e-25	26544.7	0.240466	0.155804	0.0127886	3.82844e-34	0.0621147	IDP_dMRI_TBSS_L3_Uncinate_fasciculus_L	EU
rs35430475	5	83633660	T	C	0.1474	0.17781	0.019827	3.01745e-19	12595.8	0.00150542	0.159708	0.0199331	1.12653e-15	0	IDP_dMRI_TBSS_L3_Uncinate_fasciculus_L	EU
rs11265395	1	160431440	C	T	0.2109	-0.070777	0.012073	4.56169e-09	25781.4	0.15551	-0.070777	0.0120808	4.66701e-09	0	IDP_dMRI_TBSS_L3_Tapetum_R	EU
rs4240791	16	87202310	A	G	0.1338	0.059917	0.010001	2.08425e-09	53984.1	0.230881	0.059917	0.0100042	2.1092e-09	0	IDP_dMRI_TBSS_L3_Tapetum_R	EU
rs77083269	5	112305726	G	C	0.00639999999999996	-0.16927	0.029342	7.98078e-09	114344	0.159374	-0.16927	0.0293461	8.01942e-09	0	IDP_dMRI_TBSS_L3_Tapetum_R	EU
rs10252734	7	81789280	G	T	0.3938	0.058035	0.0099716	5.88375e-09	26347.8	0.205791	0.058035	0.00997782	6.01279e-09	0	IDP_dMRI_TBSS_L3_Tapetum_R	EU
rs7123402	11	111091332	T	A	0.2516	0.058272	0.010606	3.92378e-08	29534.8	0.448766	0.058272	0.0106112	3.98454e-08	0	IDP_dMRI_TBSS_L3_Tapetum_L	EU
rs7196814	16	51415849	G	A	0.1923	-0.07764	0.0098758	3.79132e-15	41274.9	0.130118	-0.07764	0.00988307	3.97047e-15	0	IDP_dMRI_ProbtrackX_MD_ar_l	EU
rs67827860	5	83564666	T	C	0.1915	0.10483	0.012329	1.85204e-17	26535.7	0.240466	0.12333	0.0126317	1.61461e-22	0	IDP_dMRI_ProbtrackX_MD_ar_l	EU
rs1693560	8	100668064	G	A	0.5877	0.053864	0.0098186	4.11336e-08	26776.9	0.52499	0.053864	0.00982393	4.18323e-08	0	IDP_dMRI_ProbtrackX_MD_ar_l	EU
rs7196814	16	51415849	G	A	0.1923	-0.06079	0.0098814	7.65301e-10	41251.5	0.130118	-0.06079	0.00988581	7.78666e-10	0	IDP_dMRI_ProbtrackX_MD_ar_r	EU
rs7732237	5	83530737	A	G	0.2362	0.045956	0.0099666	4.00735e-06	34921.1	0.377609	0.0757479	0.0104624	4.48524e-13	-0.159998	IDP_dMRI_ProbtrackX_MD_ar_r	EU
rs67827860	5	83564666	T	C	0.1915	0.10896	0.012328	9.70847e-19	26533.8	0.240466	0.11015	0.012567	1.86762e-18	0.160728	IDP_dMRI_ProbtrackX_MD_ar_r	EU
rs336945	5	83618745	T	C	0.5911	0.051694	0.0097781	1.24534e-07	27069.2	0.481684	0.0592195	0.0102975	8.8782e-09	0	IDP_dMRI_ProbtrackX_MD_ar_r	EU
rs2844543	6	31379427	T	A	0.1805	0.055821	0.0098136	1.28441e-08	43923.9	0.378964	0.0678517	0.0100453	1.43267e-11	-0.239924	IDP_dMRI_ProbtrackX_MD_ar_r	EU
rs2518028	6	31468270	C	T	0.8808	0.04444	0.010292	1.57509e-05	56286.6	0.887545	0.0595188	0.0105329	1.5975e-08	0	IDP_dMRI_ProbtrackX_MD_ar_r	EU
rs4128399	7	151801593	C	T	0.000800000000000023	-0.074213	0.013323	2.54313e-08	4413110	0.00521879	-0.074213	0.013323	2.5434e-08	0	IDP_dMRI_ProbtrackX_MD_ar_r	EU
rs113882147	17	44824516	C	T	0.00239999999999996	-0.079916	0.013521	3.41051e-09	1430550	0.0106885	-0.0792375	0.0135245	4.66185e-09	0.140167	IDP_dMRI_ProbtrackX_MD_atr_l	EU
rs2070935	17	44915750	T	G	0.3015	-0.054144	0.0099591	5.42959e-08	29949.6	0.322611	-0.0547753	0.00997466	3.9866e-08	0.0302258	IDP_dMRI_ProbtrackX_MD_atr_l	EU
rs2239919	17	45092024	G	A	0.2734	0.059723	0.010258	5.81162e-09	29922.8	0.470042	0.0619796	0.0102759	1.62379e-09	-0.0783837	IDP_dMRI_ProbtrackX_MD_atr_l	EU
rs1724425	17	45704381	T	C	0.0405	0.06172	0.0099652	5.88227e-10	162228	0.231935	0.062615	0.00998385	3.57286e-10	0.0850762	IDP_dMRI_ProbtrackX_MD_atr_l	EU
rs3785884	17	45980229	A	G	0.000800000000000023	0.089167	0.011648	1.93111e-14	5773640	0.126455	0.0868732	0.0116515	8.91964e-14	0.139835	IDP_dMRI_ProbtrackX_MD_atr_l	EU
rs58879558	17	46018101	C	T	0.2234	0.090829	0.011635	5.8783e-15	26601.6	0.310668	0.12771	0.0124592	1.17967e-24	9.10544e-05	IDP_dMRI_ProbtrackX_MD_atr_l	EU
rs11749904	5	83486711	C	T	0.027	0.077232	0.010125	2.38698e-14	232448	0.0768768	0.0703645	0.0101392	3.926e-12	0.0665628	IDP_dMRI_ProbtrackX_MD_atr_l	EU
rs7732237	5	83530737	A	G	0.2362	0.060456	0.0099628	1.29373e-09	34932.6	0.377609	0.0714384	0.0100745	1.33107e-12	-0.159998	IDP_dMRI_ProbtrackX_MD_atr_l	EU
rs67827860	5	83564666	T	C	0.1915	0.11944	0.012323	3.24662e-22	26539.9	0.240466	0.124484	0.0124941	2.20296e-23	0.0555403	IDP_dMRI_ProbtrackX_MD_atr_l	EU
rs17206075	5	83639782	C	T	0.0739	0.15276	0.020422	7.42274e-14	21883.2	0.00120434	0.136949	0.0204833	2.29549e-11	0	IDP_dMRI_ProbtrackX_MD_atr_l	EU
rs76566528	17	44914884	A	G	0.0407	-0.087427	0.013773	2.18545e-10	84505.9	0.0101867	-0.0892289	0.0137863	9.65252e-11	0.0069856	IDP_dMRI_ProbtrackX_MD_atr_r	EU
rs3785884	17	45980229	A	G	0.000800000000000023	0.077075	0.011652	3.72195e-11	5769640	0.126455	0.075581	0.0116548	8.87508e-11	0.139835	IDP_dMRI_ProbtrackX_MD_atr_r	EU
rs58879558	17	46018101	C	T	0.2234	0.079325	0.011639	9.39704e-12	26597.5	0.310668	0.112689	0.0124457	1.37169e-19	9.10544e-05	IDP_dMRI_ProbtrackX_MD_atr_r	EU
rs11749904	5	83486711	C	T	0.027	0.068501	0.010128	1.34672e-11	232320	0.0768768	0.0618871	0.010142	1.04701e-09	0.0665628	IDP_dMRI_ProbtrackX_MD_atr_r	EU
rs7732237	5	83530737	A	G	0.2362	0.050614	0.0099655	3.79582e-07	34924.4	0.377609	0.0616722	0.0100756	9.30305e-10	-0.159998	IDP_dMRI_ProbtrackX_MD_atr_r	EU
rs67827860	5	83564666	T	C	0.1915	0.11984	0.012323	2.36127e-22	26539	0.240466	0.123478	0.0124942	4.94557e-23	0.0555403	IDP_dMRI_ProbtrackX_MD_atr_r	EU
rs17206075	5	83639782	C	T	0.0739	0.15513	0.020421	3.04032e-14	21883.4	0.00120434	0.140099	0.0204831	7.93329e-12	0	IDP_dMRI_ProbtrackX_MD_atr_r	EU
rs2303865	11	44615283	A	G	0.3878	0.13296	0.014412	2.81859e-20	12614.1	0.438328	0.13296	0.01446	3.74857e-20	0	IDP_dMRI_ProbtrackX_MD_cgc_l	EU
rs3785884	17	45980229	A	G	0.000800000000000023	0.066172	0.011655	1.36627e-08	5766660	0.126455	0.0651127	0.011656	2.3213e-08	0.139835	IDP_dMRI_ProbtrackX_MD_cgc_l	EU
rs58879558	17	46018101	C	T	0.2234	0.066627	0.011643	1.04971e-08	26592.9	0.310668	0.0936752	0.0122085	1.68079e-14	0.00756214	IDP_dMRI_ProbtrackX_MD_cgc_l	EU
rs62061810	17	46101518	A	G	0.0437	0.068492	0.011713	4.98956e-09	109182	0.00431554	0.0672812	0.0117161	9.3209e-09	-0.00836575	IDP_dMRI_ProbtrackX_MD_cgc_l	EU
rs2064562	20	7234547	G	A	0.7668	0.059334	0.0098964	2.02843e-09	35719.4	0.600361	0.059334	0.00990124	2.06534e-09	0	IDP_dMRI_ProbtrackX_MD_cgc_l	EU
rs4821735	22	38062962	C	G	0.6174	-0.059039	0.010087	4.82845e-09	26019.8	0.715676	-0.059039	0.0100934	4.93818e-09	0	IDP_dMRI_ProbtrackX_MD_cgc_l	EU
rs13082214	3	13793510	T	C	0.001	0.070029	0.0099201	1.67339e-12	6369320	0.128563	0.0679924	0.0099246	7.33868e-12	0.446652	IDP_dMRI_ProbtrackX_MD_cgc_l	EU
rs6442409	3	13793590	C	T	0.2865	0.072872	0.010323	1.67478e-12	28696.2	0.430399	0.070749	0.0103364	7.66751e-12	0	IDP_dMRI_ProbtrackX_MD_cgc_l	EU
rs10055352	5	83421328	T	A	0.5547	0.061114	0.010553	6.99063e-09	22730.5	0.625602	0.0728504	0.0106764	8.88641e-12	-0.103553	IDP_dMRI_ProbtrackX_MD_cgc_l	EU
rs11749904	5	83486711	C	T	0.027	0.086279	0.010122	1.54258e-17	232568	0.0768768	0.0735385	0.0101561	4.46067e-13	0.0665628	IDP_dMRI_ProbtrackX_MD_cgc_l	EU
rs7732237	5	83530737	A	G	0.2362	0.078108	0.009957	4.34573e-15	34948.3	0.377609	0.129183	0.0105046	9.30959e-35	-0.157404	IDP_dMRI_ProbtrackX_MD_cgc_l	EU
rs78248083	5	83552822	G	C	0.000299999999999967	0.15162	0.01731	1.96818e-18	6967930	0.0542453	0.143913	0.0173312	1.00908e-16	0.241356	IDP_dMRI_ProbtrackX_MD_cgc_l	EU
rs67827860	5	83564666	T	C	0.1915	0.16467	0.012298	6.91974e-41	26562.6	0.240466	0.176861	0.0126265	1.40964e-44	0.10297	IDP_dMRI_ProbtrackX_MD_cgc_l	EU
rs309583	5	83574266	C	G	0.395	-0.037744	0.010646	0.000392064	23107.4	0.271226	-0.0801837	0.0110094	3.25979e-13	-0.0228439	IDP_dMRI_ProbtrackX_MD_cgc_l	EU
rs17206075	5	83639782	C	T	0.0739	0.19559	0.020404	9.16856e-22	21885.7	0.00120434	0.171058	0.0204991	7.14339e-17	-0.00999416	IDP_dMRI_ProbtrackX_MD_cgc_l	EU
rs72771293	5	83652997	G	A	0.0966	-0.061508	0.011998	2.95145e-07	49819.4	0.080841	-0.0727061	0.0123223	3.62655e-09	0	IDP_dMRI_ProbtrackX_MD_cgc_l	EU
rs4150197	5	140346707	T	C	0.00139999999999996	-0.061841	0.011197	3.33265e-08	3572460	0.14733	-0.061841	0.011197	3.33308e-08	0	IDP_dMRI_ProbtrackX_MD_cgc_l	EU
rs2518028	6	31468270	C	T	0.8808	0.057995	0.010289	1.73438e-08	56306.2	0.887545	0.057995	0.0102918	1.74995e-08	0	IDP_dMRI_ProbtrackX_MD_cgc_l	EU
rs76928645	7	54873635	T	C	0.00529999999999997	0.10158	0.016096	2.77445e-10	458409	0.00115415	0.0999305	0.016099	5.39194e-10	0.0828628	IDP_dMRI_ProbtrackX_MD_cgc_l	EU
rs151057105	7	54877227	T	C	0.000199999999999978	0.10399	0.01689	7.41838e-10	10977200	0.121236	0.102214	0.0168925	1.44043e-09	0	IDP_dMRI_ProbtrackX_MD_cgc_l	EU
rs2303865	11	44615283	A	G	0.3878	0.12964	0.014414	2.3832e-19	12615	0.438328	0.12964	0.0144596	3.0835e-19	0	IDP_dMRI_ProbtrackX_MD_cgc_r	EU
rs1724422	17	45699947	G	A	0.1536	0.050683	0.0099079	3.13055e-07	49039.4	0.182356	0.0545407	0.0099193	3.83169e-08	0.00140831	IDP_dMRI_ProbtrackX_MD_cgc_r	EU
rs58879558	17	46018101	C	T	0.2234	0.068968	0.011642	3.14073e-09	26595.4	0.310668	0.103088	0.0122079	3.05685e-17	-0.110558	IDP_dMRI_ProbtrackX_MD_cgc_r	EU
rs1918785	17	46198964	C	T	0.000199999999999978	0.071584	0.01186	1.58226e-09	22263100	0.00195705	0.0709355	0.0118602	2.21795e-09	0.0551399	IDP_dMRI_ProbtrackX_MD_cgc_r	EU
rs34305260	2	200384604	A	G	0.0715	-0.058629	0.010433	1.91431e-08	86624.1	0.158169	-0.058629	0.0104348	1.92532e-08	0	IDP_dMRI_ProbtrackX_MD_cgc_r	EU
rs13079464	3	13780942	C	G	0.003	0.054798	0.0098948	3.0584e-08	2138270	0.137094	0.0557166	0.00989576	1.79849e-08	-0.00573066	IDP_dMRI_ProbtrackX_MD_cgc_r	EU
rs4685022	3	13791114	G	A	0.4219	0.071694	0.010357	4.44448e-12	23887.2	0.432206	0.0698604	0.010371	1.62686e-11	0.445497	IDP_dMRI_ProbtrackX_MD_cgc_r	EU
rs13082214	3	13793510	T	C	0.001	0.066626	0.0099212	1.87399e-11	6367980	0.128563	0.0655522	0.00992582	3.9964e-11	0	IDP_dMRI_ProbtrackX_MD_cgc_r	EU
rs10055352	5	83421328	T	A	0.5547	0.06786	0.010551	1.26253e-10	22731.6	0.625602	0.0792156	0.0106735	1.15632e-13	-0.10312	IDP_dMRI_ProbtrackX_MD_cgc_r	EU
rs35194537	5	83475104	G	C	0.0198	0.097785	0.01012	4.34904e-22	314942	0.0764753	0.0863985	0.0101496	1.70276e-17	0.028248	IDP_dMRI_ProbtrackX_MD_cgc_r	EU
rs251124	5	83509605	T	C	0.3546	-0.060019	0.01343	7.85771e-06	15150.8	0.32221	-0.0903507	0.0138358	6.56748e-11	-0.0994266	IDP_dMRI_ProbtrackX_MD_cgc_r	EU
rs7732237	5	83530737	A	G	0.2362	0.080524	0.009956	6.06588e-16	34951.8	0.377609	0.123385	0.0105695	1.73875e-31	-0.157404	IDP_dMRI_ProbtrackX_MD_cgc_r	EU
rs78248083	5	83552822	G	C	0.000299999999999967	0.14086	0.017315	4.11453e-16	6963990	0.0542453	0.131456	0.0173428	3.45859e-14	0.241356	IDP_dMRI_ProbtrackX_MD_cgc_r	EU
rs67827860	5	83564666	T	C	0.1915	0.17723	0.01229	3.83616e-47	26569.1	0.240466	0.193445	0.0129014	8.01767e-51	0.160747	IDP_dMRI_ProbtrackX_MD_cgc_r	EU
rs10060847	5	83617642	G	C	0.4038	0.057834	0.0097822	3.37636e-09	27147.1	0.480931	0.0614812	0.0103212	2.57227e-09	0.0375789	IDP_dMRI_ProbtrackX_MD_cgc_r	EU
rs17206075	5	83639782	C	T	0.0739	0.2085	0.020398	1.58715e-24	21886.3	0.00120434	0.175628	0.0205095	1.09744e-17	0	IDP_dMRI_ProbtrackX_MD_cgc_r	EU
rs4150197	5	140346707	T	C	0.00139999999999996	-0.064422	0.011196	8.71462e-09	3573130	0.14733	-0.064422	0.0111961	8.71595e-09	0	IDP_dMRI_ProbtrackX_MD_cgc_r	EU
rs77126132	7	54899045	A	G	0.0467	0.095356	0.016957	1.87235e-08	48885.7	0.00100361	0.095356	0.0169623	1.89153e-08	0	IDP_dMRI_ProbtrackX_MD_cgc_r	EU
rs2978098	8	100664447	C	A	0.3684	0.053959	0.0098115	3.80725e-08	27926.2	0.524538	0.053959	0.00981664	3.86987e-08	0	IDP_dMRI_ProbtrackX_MD_cgc_r	EU
rs67827860	5	83564666	T	C	0.1915	0.069798	0.012341	1.55139e-08	26524	0.240466	0.069798	0.0123482	1.58149e-08	0	IDP_dMRI_ProbtrackX_MD_cgh_l	EU
rs13176921	5	83564529	G	A	0.1518	0.068749	0.012235	1.92017e-08	32456.8	0.295815	0.068749	0.0122408	1.94978e-08	0	IDP_dMRI_ProbtrackX_MD_cgh_r	EU
rs4327090	17	45825175	G	A	0.00319999999999998	0.069742	0.012409	1.90653e-08	1274820	0.00185668	0.0695292	0.0124092	2.1063e-08	0	IDP_dMRI_ProbtrackX_MD_cst_l	EU
rs17205972	5	83563246	T	G	0.2286	0.10132	0.012281	1.58206e-16	23476.3	0.267463	0.0978156	0.0123126	1.95217e-15	0.0495108	IDP_dMRI_ProbtrackX_MD_cst_l	EU
rs17206075	5	83639782	C	T	0.0739	0.12966	0.020429	2.19754e-10	21883.5	0.00120434	0.121886	0.0204707	2.61397e-09	0	IDP_dMRI_ProbtrackX_MD_cst_l	EU
rs12996313	2	200133193	T	C	0.2792	0.074127	0.012233	1.36466e-09	20756.3	0.39713	0.074127	0.0122435	1.40954e-09	0	IDP_dMRI_ProbtrackX_MD_cst_r	EU
rs17205972	5	83563246	T	G	0.2286	0.095248	0.012284	8.91644e-15	23472.8	0.267463	0.0918056	0.0123135	8.9416e-14	0.0495108	IDP_dMRI_ProbtrackX_MD_cst_r	EU
rs17206075	5	83639782	C	T	0.0739	0.12701	0.02043	5.07273e-10	21883	0.00120434	0.119714	0.020471	4.97581e-09	0	IDP_dMRI_ProbtrackX_MD_cst_r	EU
rs78570253	14	59111180	T	C	0.0108	0.11305	0.019805	1.14208e-08	149400	0.139753	0.11662	0.0198114	3.94408e-09	0.00230214	IDP_dMRI_ProbtrackX_MD_fma	EU
rs79814107	14	59170785	G	A	0.00639999999999996	0.11435	0.015083	3.41891e-14	432790	0.00150542	0.0941721	0.0152768	7.0749e-10	0.352821	IDP_dMRI_ProbtrackX_MD_fma	EU
rs28673301	14	59177780	C	T	0.0453	0.10159	0.013701	1.2182e-13	77077.3	0.0118426	0.0862777	0.0138687	4.9394e-10	0.0785786	IDP_dMRI_ProbtrackX_MD_fma	EU
rs143720575	14	59197087	A	G	0.1577	0.10716	0.015073	1.16548e-12	20699.7	0.0190185	0.0990598	0.0151277	5.82242e-11	0	IDP_dMRI_ProbtrackX_MD_fma	EU
rs4864688	4	52876469	G	A	0.4125	-0.069511	0.011533	1.66887e-09	19390.7	0.285678	-0.069511	0.0115435	1.72641e-09	0	IDP_dMRI_ProbtrackX_MD_fma	EU
rs17205972	5	83563246	T	G	0.2286	0.088993	0.012286	4.3742e-13	23473.2	0.267463	0.088993	0.0122995	4.63749e-13	0	IDP_dMRI_ProbtrackX_MD_fma	EU
rs2303865	11	44615283	A	G	0.3878	0.10746	0.014422	9.25537e-14	12626.2	0.438328	0.10746	0.0144531	1.04503e-13	0	IDP_dMRI_ProbtrackX_MD_fmi	EU
rs2301597	17	45095905	C	T	0.3608	0.063718	0.0099195	1.33168e-10	27553.7	0.171317	0.0635873	0.00992677	1.49742e-10	0.0523778	IDP_dMRI_ProbtrackX_MD_fmi	EU
rs79172804	17	45751398	A	G	0.000299999999999967	0.069383	0.012656	4.20017e-08	13035000	0.0018065	0.0691878	0.0126561	4.58299e-08	0	IDP_dMRI_ProbtrackX_MD_fmi	EU
rs2267161	22	30557308	T	C	0.5292	-0.061825	0.010633	6.08352e-09	22196.7	0.330741	-0.0617442	0.0106409	6.53104e-09	0.00140502	IDP_dMRI_ProbtrackX_MD_fmi	EU
rs4821735	22	38062962	C	G	0.6174	-0.059106	0.010087	4.63924e-09	26019.9	0.715676	-0.05903	0.0100935	4.96513e-09	0	IDP_dMRI_ProbtrackX_MD_fmi	EU
rs13082214	3	13793510	T	C	0.001	0.066462	0.0099213	2.09965e-11	6367840	0.128563	0.0645498	0.0099258	7.86095e-11	0.446652	IDP_dMRI_ProbtrackX_MD_fmi	EU
rs6442409	3	13793590	C	T	0.2865	0.06844	0.010325	3.38951e-11	28691.2	0.430399	0.0664245	0.0103374	1.31294e-10	0	IDP_dMRI_ProbtrackX_MD_fmi	EU
rs28795373	4	53178529	C	T	0.1534	-0.058275	0.01011	8.20972e-09	47140.6	0.314482	-0.058275	0.0101135	8.3061e-09	0	IDP_dMRI_ProbtrackX_MD_fmi	EU
rs10055352	5	83421328	T	A	0.5547	0.072128	0.01055	8.09945e-12	22730.5	0.625602	0.0909989	0.0106949	1.76064e-17	-0.103553	IDP_dMRI_ProbtrackX_MD_fmi	EU
rs11749904	5	83486711	C	T	0.027	0.098931	0.010116	1.37678e-22	232823	0.0768768	0.0870005	0.0101532	1.04562e-17	0.0665628	IDP_dMRI_ProbtrackX_MD_fmi	EU
rs7732237	5	83530737	A	G	0.2362	0.076132	0.0099577	2.08069e-14	34946.7	0.377609	0.132236	0.0106282	1.54535e-35	-0.157404	IDP_dMRI_ProbtrackX_MD_fmi	EU
rs78248083	5	83552822	G	C	0.000299999999999967	0.12876	0.017319	1.04877e-13	6960770	0.0542453	0.11929	0.0173404	6.01346e-12	0.241356	IDP_dMRI_ProbtrackX_MD_fmi	EU
rs67827860	5	83564666	T	C	0.1915	0.16492	0.012298	5.2618e-41	26562.3	0.240466	0.176382	0.012609	1.83042e-44	-0.112618	IDP_dMRI_ProbtrackX_MD_fmi	EU
rs178025	5	83582438	A	T	0.8554	0.031875	0.01066	0.0027884	44541.8	0.740114	0.0860666	0.0112414	1.91525e-14	0.022585	IDP_dMRI_ProbtrackX_MD_fmi	EU
rs35430475	5	83633660	T	C	0.1474	0.18026	0.019826	9.71431e-20	12594.4	0.00150542	0.159168	0.0199192	1.34215e-15	-0.0135548	IDP_dMRI_ProbtrackX_MD_fmi	EU
rs72771293	5	83652997	G	A	0.0966	-0.064112	0.011998	9.114e-08	49817.6	0.080841	-0.0805329	0.0124603	1.02536e-10	0	IDP_dMRI_ProbtrackX_MD_fmi	EU
rs4150197	5	140346707	T	C	0.00139999999999996	-0.076682	0.011193	7.33925e-12	3575030	0.14733	-0.076682	0.0111931	7.34151e-12	0	IDP_dMRI_ProbtrackX_MD_fmi	EU
rs66591286	6	23748485	C	G	0.0697	-0.063928	0.011354	1.79752e-08	74880	0.182858	-0.063928	0.0113563	1.80959e-08	0	IDP_dMRI_ProbtrackX_MD_fmi	EU
rs55705857	8	129633446	G	A	0.000600000000000045	0.1195	0.021517	2.79608e-08	2255470	0.0013047	0.1195	0.0215171	2.79667e-08	0	IDP_dMRI_ProbtrackX_MD_fmi	EU
rs2303865	11	44615283	A	G	0.3878	0.084938	0.01443	3.95154e-09	12632.9	0.438328	0.084938	0.0144492	4.14286e-09	0	IDP_dMRI_ProbtrackX_MD_ifo_l	EU
rs17616633	16	51417772	C	T	0.0162	-0.054098	0.009904	4.70171e-08	400515	0.130319	-0.054098	0.00990436	4.70692e-08	0	IDP_dMRI_ProbtrackX_MD_ifo_l	EU
rs76566528	17	44914884	A	G	0.0407	-0.083341	0.013774	1.44305e-09	84496.9	0.0101867	-0.0866613	0.0137891	3.28377e-10	0.000591568	IDP_dMRI_ProbtrackX_MD_ifo_l	EU
rs2301597	17	45095905	C	T	0.3608	0.056299	0.0099216	1.39186e-08	27550.8	0.171317	0.0543668	0.00993318	4.41858e-08	0.0545595	IDP_dMRI_ProbtrackX_MD_ifo_l	EU
rs78569719	17	46279583	C	T	0.0687	0.067074	0.01196	2.04449e-08	68389.7	0.00200723	0.0679725	0.0119805	1.3982e-08	0	IDP_dMRI_ProbtrackX_MD_ifo_l	EU
rs9821481	3	183637797	T	G	0.4016	-0.073609	0.01115	4.06458e-11	20915.8	0.477619	-0.0734579	0.0111614	4.65917e-11	0.0396188	IDP_dMRI_ProbtrackX_MD_ifo_l	EU
rs12509702	4	53227802	C	T	0.2173	-0.056664	0.010112	2.09897e-08	35974.7	0.313278	-0.056664	0.0101163	2.12783e-08	0	IDP_dMRI_ProbtrackX_MD_ifo_l	EU
rs11960003	5	83365082	T	C	0.1711	0.10978	0.022986	1.7886e-06	8334.48	0.207999	0.146938	0.0232964	2.8388e-10	-0.213755	IDP_dMRI_ProbtrackX_MD_ifo_l	EU
rs10055352	5	83421328	T	A	0.5547	0.070978	0.01055	1.7228e-11	22731.7	0.625602	0.0953926	0.0107994	1.01759e-18	-0.103553	IDP_dMRI_ProbtrackX_MD_ifo_l	EU
rs11749904	5	83486711	C	T	0.027	0.096677	0.010117	1.22519e-21	232779	0.0768768	0.0846834	0.0101545	7.4635e-17	0.0261061	IDP_dMRI_ProbtrackX_MD_ifo_l	EU
rs251124	5	83509605	T	C	0.3546	-0.055734	0.013431	3.32979e-05	15151.1	0.32221	-0.0900789	0.0139259	9.90121e-11	-0.0994266	IDP_dMRI_ProbtrackX_MD_ifo_l	EU
rs7732237	5	83530737	A	G	0.2362	0.075616	0.0099579	3.11213e-14	34945.7	0.377609	0.130204	0.0106437	2.07339e-34	-0.157404	IDP_dMRI_ProbtrackX_MD_ifo_l	EU
rs78248083	5	83552822	G	C	0.000299999999999967	0.12848	0.017319	1.18506e-13	6960700	0.0542453	0.119328	0.0173405	5.92387e-12	0.241356	IDP_dMRI_ProbtrackX_MD_ifo_l	EU
rs67827860	5	83564666	T	C	0.1915	0.17579	0.012291	2.11589e-46	26567.7	0.240466	0.205002	0.0128838	5.27007e-57	-0.112618	IDP_dMRI_ProbtrackX_MD_ifo_l	EU
rs178025	5	83582438	A	T	0.8554	0.03856	0.010659	0.000297347	44545.6	0.740114	0.0874664	0.0112718	8.50894e-15	0.022585	IDP_dMRI_ProbtrackX_MD_ifo_l	EU
rs35430475	5	83633660	T	C	0.1474	0.19887	0.019818	1.07158e-23	12586.5	0.00150542	0.17136	0.0199451	8.57947e-18	-0.0135548	IDP_dMRI_ProbtrackX_MD_ifo_l	EU
rs72771293	5	83652997	G	A	0.0966	-0.05344	0.012	8.45473e-06	49809.1	0.080841	-0.0724111	0.0124673	6.31925e-09	0	IDP_dMRI_ProbtrackX_MD_ifo_l	EU
rs3131296	6	32205216	T	C	0.2466	-0.075335	0.0135	2.40007e-08	18462.8	0.0666901	-0.103104	0.0142314	4.32953e-13	0	IDP_dMRI_ProbtrackX_MD_ifo_l	EU
rs12901071	15	67078051	G	A	0.271	-0.060845	0.010532	7.59741e-09	28541.5	0.226917	-0.060845	0.010538	7.74659e-09	0	IDP_dMRI_ProbtrackX_MD_ifo_r	EU
rs13082214	3	13793510	T	C	0.001	0.057175	0.0099241	8.35043e-09	6364120	0.128563	0.0554756	0.00992859	2.30414e-08	0.446652	IDP_dMRI_ProbtrackX_MD_ifo_r	EU
rs6442409	3	13793590	C	T	0.2865	0.060735	0.010327	4.07339e-09	28688.8	0.430399	0.0590028	0.0103377	1.1462e-08	0	IDP_dMRI_ProbtrackX_MD_ifo_r	EU
rs11960003	5	83365082	T	C	0.1711	0.12023	0.022984	1.68568e-07	8331.3	0.207999	0.143587	0.0232267	6.33066e-10	0.0621237	IDP_dMRI_ProbtrackX_MD_ifo_r	EU
rs115640857	5	83368412	G	A	0.00739999999999996	0.21061	0.02807	6.23602e-14	108137	0.00105379	0.167779	0.0283057	3.0778e-09	0.00231705	IDP_dMRI_ProbtrackX_MD_ifo_r	EU
rs10055352	5	83421328	T	A	0.5547	0.075738	0.010549	6.98963e-13	22729.5	0.625602	0.102567	0.0107873	1.94031e-21	-0.10312	IDP_dMRI_ProbtrackX_MD_ifo_r	EU
rs35194537	5	83475104	G	C	0.0198	0.10582	0.010116	1.30945e-25	315167	0.0764753	0.0918428	0.0101573	1.53737e-19	0.0652414	IDP_dMRI_ProbtrackX_MD_ifo_r	EU
rs7732237	5	83530737	A	G	0.2362	0.068214	0.0099604	7.46178e-12	34938.6	0.377609	0.128167	0.0106306	1.79364e-33	-0.157404	IDP_dMRI_ProbtrackX_MD_ifo_r	EU
rs78248083	5	83552822	G	C	0.000299999999999967	0.13313	0.017318	1.50182e-14	6961430	0.0542453	0.12176	0.0173463	2.22909e-12	0.241356	IDP_dMRI_ProbtrackX_MD_ifo_r	EU
rs67827860	5	83564666	T	C	0.1915	0.17817	0.012289	1.2413e-47	26570.5	0.240466	0.189074	0.0126098	8.02038e-51	-0.112618	IDP_dMRI_ProbtrackX_MD_ifo_r	EU
rs178025	5	83582438	A	T	0.8554	0.044921	0.010657	2.49597e-05	44557.1	0.740114	0.0980773	0.0112386	2.62017e-18	0.0181999	IDP_dMRI_ProbtrackX_MD_ifo_r	EU
rs17206075	5	83639782	C	T	0.0739	0.21175	0.020396	2.99631e-25	21886.8	0.00120434	0.169132	0.0206348	2.47642e-16	-0.00999416	IDP_dMRI_ProbtrackX_MD_ifo_r	EU
rs72771293	5	83652997	G	A	0.0966	-0.056078	0.012	2.96591e-06	49806.6	0.080841	-0.0730708	0.0124627	4.54162e-09	0	IDP_dMRI_ProbtrackX_MD_ifo_r	EU
rs1742741	6	28753757	T	A	0.0933	-0.0602	0.010733	2.03652e-08	64223.6	0.184916	-0.062602	0.0107433	5.64074e-09	-0.0166192	IDP_dMRI_ProbtrackX_MD_ifo_r	EU
rs3131296	6	32205216	T	C	0.2466	-0.073858	0.0135	4.47597e-08	18463.8	0.0666901	-0.103609	0.0142404	3.44592e-13	0	IDP_dMRI_ProbtrackX_MD_ifo_r	EU
rs4924520	15	40962331	T	G	0.8842	0.054466	0.0098284	2.99557e-08	63279.5	0.718938	0.054466	0.00983071	3.0179e-08	0	IDP_dMRI_ProbtrackX_MD_ilf_l	EU
rs17616633	16	51417772	C	T	0.0162	-0.067658	0.0099	8.24976e-12	400820	0.130319	-0.067658	0.00990056	8.27221e-12	0	IDP_dMRI_ProbtrackX_MD_ilf_l	EU
rs7213044	17	44594657	A	G	0.2434	-0.054862	0.0098704	2.72517e-08	34870.9	0.412033	-0.054862	0.00987463	2.76258e-08	0	IDP_dMRI_ProbtrackX_MD_ilf_l	EU
rs13082214	3	13793510	T	C	0.001	0.056556	0.0099242	1.20656e-08	6364040	0.128563	0.056556	0.00992422	1.20666e-08	0	IDP_dMRI_ProbtrackX_MD_ilf_l	EU
rs11960003	5	83365082	T	C	0.1711	0.097751	0.022989	2.11797e-05	8337.01	0.207999	0.13885	0.0233695	2.8247e-09	-0.213755	IDP_dMRI_ProbtrackX_MD_ilf_l	EU
rs10055352	5	83421328	T	A	0.5547	0.064254	0.010552	1.13425e-09	22731.2	0.625602	0.0690384	0.0106616	9.45309e-11	-0.103553	IDP_dMRI_ProbtrackX_MD_ilf_l	EU
rs11749904	5	83486711	C	T	0.027	0.094217	0.010118	1.2566e-20	232737	0.0768768	0.0872222	0.0101396	7.82413e-18	-0.119607	IDP_dMRI_ProbtrackX_MD_ilf_l	EU
rs67827860	5	83564666	T	C	0.1915	0.17283	0.012293	6.76268e-45	26565.9	0.240466	0.18539	0.012658	1.42658e-48	0.0555403	IDP_dMRI_ProbtrackX_MD_ilf_l	EU
rs17206075	5	83639782	C	T	0.0739	0.19828	0.020403	2.52253e-22	21885.2	0.00120434	0.175938	0.0204824	8.7186e-18	0	IDP_dMRI_ProbtrackX_MD_ilf_l	EU
rs10055973	5	180692918	A	G	0.1086	0.062887	0.011049	1.2582e-08	52952.4	0.277148	0.062887	0.0110523	1.27069e-08	0	IDP_dMRI_ProbtrackX_MD_ilf_l	EU
rs1742741	6	28753757	T	A	0.0933	-0.052913	0.010734	8.24503e-07	64219.3	0.184916	-0.0614699	0.010786	1.20484e-08	-0.0941227	IDP_dMRI_ProbtrackX_MD_ilf_l	EU
rs2736157	6	31633043	G	A	0.0725	-0.066592	0.012246	5.39251e-08	62065.6	0.106985	-0.104914	0.0127496	1.89024e-16	-0.149278	IDP_dMRI_ProbtrackX_MD_ilf_l	EU
rs707938	6	31761582	G	A	0.1887	-0.033397	0.010509	0.00148324	37026.2	0.345092	-0.0750991	0.0113112	3.15079e-11	-0.0446876	IDP_dMRI_ProbtrackX_MD_ilf_l	EU
rs3115674	6	31831299	G	T	0.0518999999999999	-0.079604	0.014063	1.50908e-08	64313.8	0.0102369	-0.0934421	0.0141248	3.70432e-11	0.059564	IDP_dMRI_ProbtrackX_MD_ilf_l	EU
rs410851	6	31968891	C	T	0.8143	0.045493	0.010362	1.13159e-05	38548	0.685267	0.0876603	0.0112683	7.28962e-15	0	IDP_dMRI_ProbtrackX_MD_ilf_l	EU
rs112742241	15	41146363	T	C	0.1166	-0.056953	0.010147	1.99088e-08	59011.4	0.0803392	-0.056953	0.0101496	2.00764e-08	0	IDP_dMRI_ProbtrackX_MD_ilf_r	EU
rs17616633	16	51417772	C	T	0.0162	-0.066686	0.0099003	1.6308e-11	400798	0.130319	-0.066686	0.00990085	1.63499e-11	0	IDP_dMRI_ProbtrackX_MD_ilf_r	EU
rs6820013	4	184216492	G	C	0.7612	0.056331	0.0099644	1.57465e-08	34663.2	0.851515	0.056331	0.00996885	1.59793e-08	0	IDP_dMRI_ProbtrackX_MD_ilf_r	EU
rs11960003	5	83365082	T	C	0.1711	0.10924	0.022986	2.00959e-06	8334.69	0.207999	0.152332	0.0233854	7.31886e-11	0.0621237	IDP_dMRI_ProbtrackX_MD_ilf_r	EU
rs115640857	5	83368412	G	A	0.00739999999999996	0.19807	0.028075	1.72562e-12	108106	0.00105379	0.156385	0.0283073	3.30292e-08	0.00231705	IDP_dMRI_ProbtrackX_MD_ilf_r	EU
rs10055352	5	83421328	T	A	0.5547	0.069952	0.01055	3.34503e-11	22733	0.625602	0.0797602	0.0106868	8.42829e-14	-0.10312	IDP_dMRI_ProbtrackX_MD_ilf_r	EU
rs35194537	5	83475104	G	C	0.0198	0.10197	0.010118	6.90633e-24	315053	0.0764753	0.0943408	0.0101401	1.35586e-20	-0.118096	IDP_dMRI_ProbtrackX_MD_ilf_r	EU
rs67827860	5	83564666	T	C	0.1915	0.17256	0.012293	9.22133e-45	26566.5	0.240466	0.169495	0.0128999	1.96305e-39	0.0555403	IDP_dMRI_ProbtrackX_MD_ilf_r	EU
rs17206075	5	83639782	C	T	0.0739	0.20128	0.020401	5.83426e-23	21886.6	0.00120434	0.157227	0.0206789	2.88776e-14	0.0826469	IDP_dMRI_ProbtrackX_MD_ilf_r	EU
rs2045380	5	83652397	G	A	0.1647	0.12876	0.015282	3.5891e-17	19419.3	0.153051	0.0925769	0.0157296	3.9679e-09	0	IDP_dMRI_ProbtrackX_MD_ilf_r	EU
rs2286213	7	18874628	G	C	0.369	-0.060872	0.010345	3.99995e-09	25095.4	0.376455	-0.060872	0.0103519	4.09629e-09	0	IDP_dMRI_ProbtrackX_MD_ilf_r	EU
rs112496092	14	75233972	T	C	0.018	-0.070722	0.012448	1.33601e-08	228589	0.090827	-0.0701234	0.0124493	1.7738e-08	0.0258929	IDP_dMRI_ProbtrackX_MD_ptr_l	EU
rs72719908	14	75238953	A	G	0.1925	-0.076435	0.013083	5.14805e-09	23501.6	0.145424	-0.0758227	0.0130927	6.9871e-09	0	IDP_dMRI_ProbtrackX_MD_ptr_l	EU
rs12458118	18	55608885	A	T	0.4692	-0.054154	0.0098029	3.30833e-08	26134.2	0.511391	-0.054154	0.00980843	3.36756e-08	0	IDP_dMRI_ProbtrackX_MD_ptr_l	EU
rs67827860	5	83564666	T	C	0.1915	0.12421	0.012321	6.69297e-24	26540.8	0.240466	0.138179	0.0126495	8.88152e-28	0.0555403	IDP_dMRI_ProbtrackX_MD_ptr_l	EU
rs17206075	5	83639782	C	T	0.0739	0.14443	0.020424	1.53177e-12	21884.8	0.00120434	0.130821	0.0204798	1.68284e-10	0	IDP_dMRI_ProbtrackX_MD_ptr_l	EU
rs17205972	5	83563246	T	G	0.2286	0.14418	0.012261	6.33041e-32	23483.2	0.267463	0.137623	0.0123126	5.26066e-29	0.435863	IDP_dMRI_ProbtrackX_MD_ptr_r	EU
rs17206075	5	83639782	C	T	0.0739	0.1772	0.020412	3.91725e-18	21885.2	0.00120434	0.165523	0.0204702	6.16326e-16	0	IDP_dMRI_ProbtrackX_MD_ptr_r	EU
rs7531398	1	214971415	G	A	0.000499999999999945	-0.11657	0.019268	1.44911e-09	3374850	0.00100361	-0.114619	0.0192704	2.7155e-09	0.167246	IDP_dMRI_ProbtrackX_MD_slf_l	EU
rs12403837	1	214985686	A	G	0.0641	-0.12605	0.018988	3.17099e-11	28906.3	0.00853071	-0.1243	0.0190044	6.12707e-11	0	IDP_dMRI_ProbtrackX_MD_slf_l	EU
rs4387287	10	103918139	C	A	0.7859	-0.075251	0.013291	1.49792e-08	21035.1	0.844239	-0.075251	0.0133008	1.53481e-08	0	IDP_dMRI_ProbtrackX_MD_slf_l	EU
rs3785884	17	45980229	A	G	0.000800000000000023	0.069013	0.011655	3.19365e-09	5766540	0.126455	0.066135	0.0116581	1.40419e-08	0.139835	IDP_dMRI_ProbtrackX_MD_slf_l	EU
rs58879558	17	46018101	C	T	0.2234	0.069206	0.011642	2.77283e-09	26594.3	0.310668	0.0949762	0.0122404	8.54504e-15	9.10544e-05	IDP_dMRI_ProbtrackX_MD_slf_l	EU
rs13018263	2	102475811	C	T	0.2436	-0.068657	0.012121	1.47625e-08	23099.1	0.252358	-0.068657	0.0121292	1.50938e-08	0	IDP_dMRI_ProbtrackX_MD_slf_l	EU
rs3739118	2	200389046	A	G	0.0198	-0.060928	0.010827	1.82932e-08	275195	0.156714	-0.060928	0.0108276	1.83265e-08	0	IDP_dMRI_ProbtrackX_MD_slf_l	EU
rs56919927	3	13720341	C	T	0.000199999999999978	-0.060841	0.010929	2.59263e-08	26216800	0.0348254	-0.0599221	0.0109295	4.19067e-08	0.191454	IDP_dMRI_ProbtrackX_MD_slf_l	EU
rs4684156	3	13755948	T	C	0.4563	-0.057616	0.0099463	6.92609e-09	25479.9	0.48043	-0.0840696	0.0106325	2.64037e-15	0.352646	IDP_dMRI_ProbtrackX_MD_slf_l	EU
rs4684159	3	13779191	C	T	0.6725	0.049788	0.010585	2.55567e-06	25353.5	0.501204	0.0809978	0.0113127	8.07386e-13	0	IDP_dMRI_ProbtrackX_MD_slf_l	EU
rs11749904	5	83486711	C	T	0.027	0.090127	0.01012	5.29881e-19	232649	0.0768768	0.0823084	0.0101352	4.62349e-16	-0.119607	IDP_dMRI_ProbtrackX_MD_slf_l	EU
rs67827860	5	83564666	T	C	0.1915	0.14011	0.012312	5.26272e-30	26551.1	0.240466	0.152066	0.0126576	3.00486e-33	0.0555403	IDP_dMRI_ProbtrackX_MD_slf_l	EU
rs17206075	5	83639782	C	T	0.0739	0.16538	0.020417	5.49083e-16	21883.6	0.00120434	0.147239	0.0204828	6.55468e-13	0	IDP_dMRI_ProbtrackX_MD_slf_l	EU
rs1233597	6	28760552	T	C	0.13	-0.061346	0.010734	1.09633e-08	48018.9	0.184665	-0.0662157	0.0107747	7.97317e-10	-0.0448991	IDP_dMRI_ProbtrackX_MD_slf_l	EU
rs2853928	6	31289734	C	A	0.7324	0.042973	0.010572	4.80749e-05	28569.3	0.854978	0.076317	0.0111542	7.81084e-12	-0.248701	IDP_dMRI_ProbtrackX_MD_slf_l	EU
rs2428493	6	31361358	A	C	0.5108	0.038595	0.009973	0.000108858	25179.9	0.384233	0.0779343	0.0107324	3.82505e-13	-0.177716	IDP_dMRI_ProbtrackX_MD_slf_l	EU
rs3130632	6	31594987	T	C	0.4079	-0.037554	0.011864	0.00154884	18410.3	0.445002	-0.0801899	0.0125478	1.65078e-10	-0.0423366	IDP_dMRI_ProbtrackX_MD_slf_l	EU
rs3115674	6	31831299	G	T	0.0518999999999999	-0.076198	0.014064	6.02874e-08	64306.4	0.0102369	-0.0796434	0.0141111	1.66131e-08	-0.00991904	IDP_dMRI_ProbtrackX_MD_slf_l	EU
rs1265888	6	32098670	A	G	0.1318	-0.059823	0.01274	2.65717e-06	33693	0.0525391	-0.079193	0.0128628	7.42509e-10	-0.0475283	IDP_dMRI_ProbtrackX_MD_slf_l	EU
rs3131296	6	32205216	T	C	0.2466	-0.081726	0.013498	1.40702e-09	18462.4	0.0666901	-0.14682	0.0146193	9.87775e-24	0	IDP_dMRI_ProbtrackX_MD_slf_l	EU
rs7531398	1	214971415	G	A	0.000499999999999945	-0.12251	0.019267	2.0368e-10	3375200	0.00100361	-0.12054	0.0192695	3.96273e-10	0.178626	IDP_dMRI_ProbtrackX_MD_slf_r	EU
rs59084003	1	214980933	T	C	0.0735	-0.12593	0.018899	2.67718e-11	25700.6	0.00898234	-0.124085	0.0189172	5.4031e-11	0	IDP_dMRI_ProbtrackX_MD_slf_r	EU
rs11191805	10	103779592	A	C	0.3215	0.057215	0.012628	5.87595e-06	17981	0.2917	0.0709243	0.0128154	3.12466e-08	0.180921	IDP_dMRI_ProbtrackX_MD_slf_r	EU
rs4387287	10	103918139	C	A	0.7859	-0.07379	0.013291	2.82618e-08	21036.4	0.844239	-0.0862782	0.0134905	1.60032e-10	0	IDP_dMRI_ProbtrackX_MD_slf_r	EU
rs17690703	17	45847931	T	C	0.0557	0.076588	0.011089	4.96182e-12	96766.9	0.0594139	0.0660598	0.0111935	3.59968e-09	-0.0230866	IDP_dMRI_ProbtrackX_MD_slf_r	EU
rs3785884	17	45980229	A	G	0.000800000000000023	0.082704	0.01165	1.25612e-12	5771490	0.126455	0.079109	0.0116544	1.13775e-11	0.139835	IDP_dMRI_ProbtrackX_MD_slf_r	EU
rs58879558	17	46018101	C	T	0.2234	0.083248	0.011638	8.48279e-13	26596.9	0.310668	0.112431	0.0122226	3.62576e-20	9.10544e-05	IDP_dMRI_ProbtrackX_MD_slf_r	EU
rs6503457	17	46130946	T	G	0.0343	0.086883	0.01167	9.69539e-14	138752	0.00200723	0.0686839	0.0117839	5.5881e-09	0.406008	IDP_dMRI_ProbtrackX_MD_slf_r	EU
rs62086045	17	67977615	A	G	0.6965	0.067024	0.012253	4.50017e-08	19700.8	0.610046	0.067024	0.012262	4.60313e-08	0	IDP_dMRI_ProbtrackX_MD_slf_r	EU
rs4684999	3	13721652	A	C	0.5533	-0.058908	0.0099303	2.98999e-09	25657	0.505269	-0.075129	0.0101063	1.05453e-13	0.130287	IDP_dMRI_ProbtrackX_MD_slf_r	EU
rs729638	3	13785595	C	T	0.1354	0.055468	0.010312	7.49107e-08	50271.9	0.238157	0.0578053	0.010376	2.53199e-08	0.0926212	IDP_dMRI_ProbtrackX_MD_slf_r	EU
rs6442409	3	13793590	C	T	0.2865	0.061791	0.010327	2.18472e-09	28687.5	0.430399	0.0704652	0.0104895	1.84613e-11	0	IDP_dMRI_ProbtrackX_MD_slf_r	EU
rs11749904	5	83486711	C	T	0.027	0.082013	0.010123	5.42189e-16	232525	0.0768768	0.0747827	0.010138	1.62504e-13	-0.119607	IDP_dMRI_ProbtrackX_MD_slf_r	EU
rs67827860	5	83564666	T	C	0.1915	0.13043	0.012318	3.36697e-26	26542.6	0.240466	0.140587	0.0126598	1.18663e-28	0.0555403	IDP_dMRI_ProbtrackX_MD_slf_r	EU
rs17206075	5	83639782	C	T	0.0739	0.16018	0.020419	4.34147e-15	21883.4	0.00120434	0.143542	0.0204829	2.41892e-12	0	IDP_dMRI_ProbtrackX_MD_slf_r	EU
rs2073341	10	103783635	A	G	0.7458	-0.05208	0.010128	2.71569e-07	32174	0.701626	-0.0650485	0.0102931	2.62173e-10	0.0073257	IDP_dMRI_ProbtrackX_MD_str_l	EU
rs1265166	10	103911490	A	C	0.8568	-0.063549	0.010197	4.60144e-10	49044.6	0.672421	-0.0760555	0.0103641	2.16228e-13	0	IDP_dMRI_ProbtrackX_MD_str_l	EU
rs1724422	17	45699947	G	A	0.1536	0.050931	0.0099079	2.74091e-07	49038.6	0.182356	0.05945	0.00993667	2.19218e-09	-0.0700391	IDP_dMRI_ProbtrackX_MD_str_l	EU
rs62054807	17	45838131	T	C	0.1583	0.06858	0.010728	1.6307e-10	40793.7	0.109946	0.0773745	0.0107703	6.76711e-13	-0.0689397	IDP_dMRI_ProbtrackX_MD_str_l	EU
rs17690703	17	45847931	T	C	0.0557	0.071436	0.011091	1.18769e-10	96739.8	0.0594139	0.0701361	0.0111237	2.88042e-10	-0.0230866	IDP_dMRI_ProbtrackX_MD_str_l	EU
rs3785884	17	45980229	A	G	0.000800000000000023	0.081377	0.011651	2.85769e-12	5770600	0.126455	0.0762695	0.0116716	6.37759e-11	0.139835	IDP_dMRI_ProbtrackX_MD_str_l	EU
rs58879558	17	46018101	C	T	0.2234	0.082072	0.011638	1.76274e-12	26598.8	0.310668	0.121547	0.0124337	1.43254e-22	9.10544e-05	IDP_dMRI_ProbtrackX_MD_str_l	EU
rs1918785	17	46198964	C	T	0.000199999999999978	0.08834	0.011855	9.21394e-14	22281600	0.00195705	0.0821356	0.0118747	4.61804e-12	0.0791107	IDP_dMRI_ProbtrackX_MD_str_l	EU
rs113238806	17	79718945	A	G	0.1136	-0.089265	0.016036	2.5985e-08	24152.1	0.0565034	-0.089265	0.016046	2.65046e-08	0	IDP_dMRI_ProbtrackX_MD_str_l	EU
rs2927468	19	44854682	G	A	0.1815	0.058535	0.0099069	3.4522e-09	42912.1	0.28608	0.058535	0.00991081	3.50142e-09	0	IDP_dMRI_ProbtrackX_MD_str_l	EU
rs11749904	5	83486711	C	T	0.027	0.070567	0.010128	3.22586e-12	232317	0.0768768	0.0661261	0.0101372	6.88724e-11	0.107799	IDP_dMRI_ProbtrackX_MD_str_l	EU
rs67827860	5	83564666	T	C	0.1915	0.11112	0.012327	1.98026e-19	26535	0.240466	0.103811	0.0123692	4.75031e-17	0.0555403	IDP_dMRI_ProbtrackX_MD_str_l	EU
rs17206075	5	83639782	C	T	0.0739	0.15477	0.020421	3.48328e-14	21883.6	0.00120434	0.143587	0.0204763	2.34363e-12	0	IDP_dMRI_ProbtrackX_MD_str_l	EU
rs2073341	10	103783635	A	G	0.7458	-0.052448	0.010128	2.23659e-07	32173.2	0.701626	-0.0653499	0.0102931	2.16889e-10	0.0073257	IDP_dMRI_ProbtrackX_MD_str_r	EU
rs1265166	10	103911490	A	C	0.8568	-0.063111	0.010197	6.04806e-10	49044.5	0.672421	-0.0756669	0.010364	2.85821e-13	0	IDP_dMRI_ProbtrackX_MD_str_r	EU
rs3785884	17	45980229	A	G	0.000800000000000023	0.076242	0.011652	6.01943e-11	5769550	0.126455	0.0731566	0.0116551	3.45675e-10	0.139835	IDP_dMRI_ProbtrackX_MD_str_r	EU
rs58879558	17	46018101	C	T	0.2234	0.077152	0.01164	3.39854e-11	26595.1	0.310668	0.101559	0.012243	1.08319e-16	9.10544e-05	IDP_dMRI_ProbtrackX_MD_str_r	EU
rs17205972	5	83563246	T	G	0.2286	0.12547	0.012271	1.53354e-24	23478	0.267463	0.119493	0.0123139	2.90188e-22	0.435863	IDP_dMRI_ProbtrackX_MD_str_r	EU
rs17206075	5	83639782	C	T	0.0739	0.1595	0.020419	5.65777e-15	21884	0.00120434	0.149311	0.0204705	3.01025e-13	0	IDP_dMRI_ProbtrackX_MD_str_r	EU
rs2303865	11	44615283	A	G	0.3878	0.088166	0.014429	9.94232e-10	12632.1	0.438328	0.088166	0.0144497	1.05036e-09	0	IDP_dMRI_ProbtrackX_MD_unc_l	EU
rs41318749	16	51415632	T	C	0.00360000000000005	-0.062344	0.01078	7.32482e-09	1502140	0.00506825	-0.0593703	0.010785	3.6943e-08	0.182347	IDP_dMRI_ProbtrackX_MD_unc_l	EU
rs7196814	16	51415849	G	A	0.1923	-0.091787	0.00987	1.40982e-20	41298.4	0.130118	-0.0901418	0.00988473	7.5612e-20	0	IDP_dMRI_ProbtrackX_MD_unc_l	EU
rs251124	5	83509605	T	C	0.3546	-0.061372	0.01343	4.88262e-06	15149.8	0.32221	-0.0945327	0.0138068	7.55069e-12	-0.0994266	IDP_dMRI_ProbtrackX_MD_unc_l	EU
rs7732237	5	83530737	A	G	0.2362	0.06651	0.009961	2.43816e-11	34937.2	0.377609	0.0811186	0.0100754	8.20354e-16	-0.157404	IDP_dMRI_ProbtrackX_MD_unc_l	EU
rs78248083	5	83552822	G	C	0.000299999999999967	0.12873	0.017319	1.06261e-13	6960730	0.0542453	0.12742	0.0173218	1.89379e-13	0.241356	IDP_dMRI_ProbtrackX_MD_unc_l	EU
rs67827860	5	83564666	T	C	0.1915	0.14884	0.012308	1.15082e-33	26552.3	0.240466	0.176036	0.0127916	4.32162e-43	0.0555403	IDP_dMRI_ProbtrackX_MD_unc_l	EU
rs17206075	5	83639782	C	T	0.0739	0.18087	0.020411	7.9017e-19	21884.1	0.00120434	0.15894	0.0204971	8.88612e-15	0	IDP_dMRI_ProbtrackX_MD_unc_l	EU
rs9266050	6	31351268	A	G	0.00580000000000003	0.093118	0.016228	9.57406e-09	412315	0.148183	0.093118	0.0162286	9.58663e-09	0	IDP_dMRI_ProbtrackX_MD_unc_l	EU
rs2777684	9	81056344	G	A	0.3944	0.079365	0.013617	5.59693e-09	14105.7	0.303994	0.079365	0.0136329	5.8295e-09	0	IDP_dMRI_ProbtrackX_MD_unc_l	EU
rs72748148	9	110914961	A	G	0.1034	0.076533	0.011899	1.26031e-10	47663.6	0.210407	0.076533	0.011904	1.28308e-10	0	IDP_dMRI_ProbtrackX_MD_unc_l	EU
rs2303865	11	44615283	A	G	0.3878	0.10042	0.014425	3.36608e-12	12628	0.438328	0.10042	0.0144521	3.69245e-12	0	IDP_dMRI_ProbtrackX_MD_unc_r	EU
rs4775427	15	61659036	T	C	0.491	0.054337	0.0098783	3.78409e-08	25647	0.590275	0.054337	0.00988393	3.85196e-08	0	IDP_dMRI_ProbtrackX_MD_unc_r	EU
rs41318749	16	51415632	T	C	0.00360000000000005	-0.065983	0.010779	9.27335e-10	1502420	0.00506825	-0.0627603	0.0107841	5.89447e-09	0.182347	IDP_dMRI_ProbtrackX_MD_unc_r	EU
rs7196814	16	51415849	G	A	0.1923	-0.099413	0.0098664	7.06011e-24	41313.7	0.130118	-0.0976739	0.00988292	4.92834e-23	0	IDP_dMRI_ProbtrackX_MD_unc_r	EU
rs2616435	4	53605675	T	C	0.8143	-0.054558	0.009849	3.03431e-08	42659.2	0.632527	-0.054558	0.00985243	3.06786e-08	0	IDP_dMRI_ProbtrackX_MD_unc_r	EU
rs10055352	5	83421328	T	A	0.5547	0.059258	0.010554	1.96854e-08	22728.3	0.625602	0.0855359	0.0108834	3.862e-15	-0.215935	IDP_dMRI_ProbtrackX_MD_unc_r	EU
rs10045126	5	83486215	G	T	0.3263	0.071155	0.010104	1.89146e-12	27852.8	0.169711	0.0700455	0.010377	1.47771e-11	0.0592023	IDP_dMRI_ProbtrackX_MD_unc_r	EU
rs251124	5	83509605	T	C	0.3546	-0.061973	0.01343	3.94005e-06	15149.4	0.32221	-0.0887906	0.0138818	1.59318e-10	-0.0994266	IDP_dMRI_ProbtrackX_MD_unc_r	EU
rs7732237	5	83530737	A	G	0.2362	0.070077	0.0099598	1.97859e-12	34940.8	0.377609	0.104871	0.0104888	1.54921e-23	-0.157404	IDP_dMRI_ProbtrackX_MD_unc_r	EU
rs78248083	5	83552822	G	C	0.000299999999999967	0.13199	0.017318	2.50648e-14	6961550	0.0542453	0.128033	0.0173234	1.45972e-13	0.241356	IDP_dMRI_ProbtrackX_MD_unc_r	EU
rs67827860	5	83564666	T	C	0.1915	0.15676	0.012303	3.47166e-37	26557.9	0.240466	0.18937	0.0128665	4.9366e-49	-0.112618	IDP_dMRI_ProbtrackX_MD_unc_r	EU
rs178025	5	83582438	A	T	0.8554	0.036255	0.010659	0.000670537	44547.4	0.740114	0.0646734	0.0110885	5.4607e-09	0.0181999	IDP_dMRI_ProbtrackX_MD_unc_r	EU
rs17206075	5	83639782	C	T	0.0739	0.19157	0.020406	6.11938e-21	21885.3	0.00120434	0.161085	0.0205098	4.02816e-15	0	IDP_dMRI_ProbtrackX_MD_unc_r	EU
rs7039165	9	110887182	G	A	0.1849	0.088283	0.012058	2.45161e-13	28523.1	0.201676	0.088283	0.0120691	2.5779e-13	0	IDP_dMRI_ProbtrackX_MD_unc_r	EU
rs17616633	16	51417772	C	T	0.0162	-0.064837	0.0099009	5.80803e-11	400757	0.130319	-0.064837	0.00990142	5.82135e-11	0	IDP_dMRI_ProbtrackX_L1_ar_l	EU
rs17205972	5	83563246	T	G	0.2286	0.070182	0.012292	1.13264e-08	23470	0.267463	0.0859032	0.012558	7.89128e-12	0	IDP_dMRI_ProbtrackX_L1_ar_l	EU
rs67827860	5	83564666	T	C	0.1915	0.077257	0.012339	3.82016e-10	26525.6	0.240466	0.077257	0.0123479	3.93208e-10	0	IDP_dMRI_ProbtrackX_L1_ar_r	EU
rs2844543	6	31379427	T	A	0.1805	0.0584	0.0098129	2.6594e-09	43927.6	0.378964	0.0910598	0.0105372	5.53803e-18	0	IDP_dMRI_ProbtrackX_L1_ar_r	EU
rs1724425	17	45704381	T	C	0.0405	0.062851	0.0099649	2.84058e-10	162236	0.231935	0.0631307	0.00997558	2.47522e-10	0.0850762	IDP_dMRI_ProbtrackX_L1_atr_l	EU
rs3785884	17	45980229	A	G	0.000800000000000023	0.078097	0.011652	2.04947e-11	5769670	0.126455	0.0761158	0.0116554	6.55417e-11	0.139835	IDP_dMRI_ProbtrackX_L1_atr_l	EU
rs58879558	17	46018101	C	T	0.2234	0.078541	0.011639	1.49806e-11	26598.6	0.310668	0.113652	0.0124584	7.33883e-20	9.10544e-05	IDP_dMRI_ProbtrackX_L1_atr_l	EU
rs11749904	5	83486711	C	T	0.027	0.068461	0.010128	1.38395e-11	232322	0.0768768	0.0646424	0.0101372	1.80866e-10	0.107799	IDP_dMRI_ProbtrackX_L1_atr_l	EU
rs67827860	5	83564666	T	C	0.1915	0.096762	0.012332	4.28096e-15	26533.3	0.240466	0.0902243	0.0123696	3.00832e-13	0.0555403	IDP_dMRI_ProbtrackX_L1_atr_l	EU
rs17206075	5	83639782	C	T	0.0739	0.13041	0.020429	1.73004e-10	21883.3	0.00120434	0.120418	0.0204766	4.08312e-09	0	IDP_dMRI_ProbtrackX_L1_atr_l	EU
rs2303865	11	44615283	A	G	0.3878	0.083018	0.01443	8.75941e-09	12634.6	0.438328	0.083018	0.0144483	9.14555e-09	0	IDP_dMRI_ProbtrackX_L1_atr_r	EU
rs76566528	17	44914884	A	G	0.0407	-0.085072	0.013774	6.5632e-10	84496.1	0.0101867	-0.0860909	0.013786	4.24331e-10	-0.00610521	IDP_dMRI_ProbtrackX_L1_atr_r	EU
rs1724425	17	45704381	T	C	0.0405	0.060653	0.0099655	1.15551e-09	162219	0.231935	0.0604042	0.00997886	1.41981e-09	-0.0131528	IDP_dMRI_ProbtrackX_L1_atr_r	EU
rs3785884	17	45980229	A	G	0.000800000000000023	0.076628	0.011652	4.82034e-11	5769660	0.126455	0.0764727	0.0116534	5.29993e-11	0.139835	IDP_dMRI_ProbtrackX_L1_atr_r	EU
rs58879558	17	46018101	C	T	0.2234	0.07777	0.011639	2.35952e-11	26599.4	0.310668	0.113626	0.0124488	7.0153e-20	-0.110558	IDP_dMRI_ProbtrackX_L1_atr_r	EU
rs17665188	17	46279985	C	T	0.1318	0.085112	0.011954	1.07959e-12	38244.7	0.00205741	0.0717477	0.0120339	2.48985e-09	0	IDP_dMRI_ProbtrackX_L1_atr_r	EU
rs12996313	2	200133193	T	C	0.2792	0.067804	0.012235	2.99367e-08	20755.7	0.39713	0.067804	0.0122438	3.06218e-08	0	IDP_dMRI_ProbtrackX_L1_atr_r	EU
rs9816948	3	183689277	T	A	0.1424	-0.064718	0.011128	6.03518e-09	41373.6	0.309314	-0.064718	0.0111324	6.11893e-09	0	IDP_dMRI_ProbtrackX_L1_atr_r	EU
rs11749904	5	83486711	C	T	0.027	0.060864	0.010131	1.88175e-09	232193	0.0768768	0.0571102	0.01014	1.77933e-08	0.107799	IDP_dMRI_ProbtrackX_L1_atr_r	EU
rs67827860	5	83564666	T	C	0.1915	0.093789	0.012334	2.86888e-14	26528.4	0.240466	0.0875401	0.0123708	1.47979e-12	0.0555403	IDP_dMRI_ProbtrackX_L1_atr_r	EU
rs17206075	5	83639782	C	T	0.0739	0.13138	0.020429	1.26722e-10	21882.6	0.00120434	0.121899	0.0204769	2.6328e-09	0	IDP_dMRI_ProbtrackX_L1_atr_r	EU
rs2303865	11	44615283	A	G	0.3878	0.105	0.014423	3.33724e-13	12627.1	0.438328	0.105	0.0144527	3.72776e-13	0	IDP_dMRI_ProbtrackX_L1_cgc_l	EU
rs67827860	5	83564666	T	C	0.1915	0.072129	0.012341	5.07591e-09	26522.2	0.240466	0.072129	0.0123487	5.18841e-09	0	IDP_dMRI_ProbtrackX_L1_cgc_l	EU
rs2303865	11	44615283	A	G	0.3878	0.0866	0.014429	1.9514e-09	12633.7	0.438328	0.0866	0.014449	2.05372e-09	0	IDP_dMRI_ProbtrackX_L1_cgc_r	EU
rs76653948	17	9248245	G	C	0.0162	-0.076269	0.012852	2.94909e-09	237837	0.148886	-0.076269	0.0128529	2.95677e-09	0	IDP_dMRI_ProbtrackX_L1_cgc_r	EU
rs72761255	5	66811082	G	A	0.2234	-0.064604	0.010115	1.69227e-10	35237.3	0.222802	-0.064604	0.0101207	1.73259e-10	0	IDP_dMRI_ProbtrackX_L1_cgc_r	EU
rs67827860	5	83564666	T	C	0.1915	0.076059	0.012339	7.0879e-10	26527.2	0.240466	0.076059	0.0123476	7.28277e-10	0	IDP_dMRI_ProbtrackX_L1_cgc_r	EU
rs1896942	14	36884901	G	T	0.04	-0.060974	0.011096	3.90415e-08	132414	0.232336	-0.060974	0.0110972	3.91758e-08	0	IDP_dMRI_ProbtrackX_L1_cgh_l	EU
rs67827860	5	83564666	T	C	0.1915	0.069836	0.012341	1.52381e-08	26523.9	0.240466	0.069836	0.0123482	1.55344e-08	0	IDP_dMRI_ProbtrackX_L1_cgh_l	EU
rs17205972	5	83563246	T	G	0.2286	0.067226	0.012292	4.52363e-08	23472.2	0.267463	0.067226	0.0122996	4.6103e-08	0	IDP_dMRI_ProbtrackX_L1_cgh_r	EU
rs11042812	11	10452463	A	G	0.5531	0.058091	0.0098195	3.30102e-09	26238.4	0.707597	0.058091	0.00982586	3.3787e-09	0	IDP_dMRI_ProbtrackX_L1_cst_l	EU
rs6503443	17	45688515	C	T	0.000199999999999978	0.066631	0.011374	4.67952e-09	24206000	0.00617222	0.0656838	0.0113753	7.73091e-09	0	IDP_dMRI_ProbtrackX_L1_cst_l	EU
rs6512651	20	50503451	G	C	0.2664	0.056408	0.010269	3.95079e-08	30354.7	0.26656	0.056408	0.0102739	4.01025e-08	0	IDP_dMRI_ProbtrackX_L1_cst_l	EU
rs11042812	11	10452463	A	G	0.5531	0.054153	0.0098206	3.5032e-08	26237.3	0.707597	0.054153	0.0098261	3.56522e-08	0	IDP_dMRI_ProbtrackX_L1_cst_r	EU
rs7484721	12	24900879	C	T	0.2183	-0.059253	0.010478	1.55854e-08	33392	0.393316	-0.059253	0.0104829	1.5825e-08	0	IDP_dMRI_ProbtrackX_L1_cst_r	EU
rs12368074	12	41335077	G	A	0.0899	-0.058556	0.010023	5.15273e-09	76149.5	0.0597652	-0.058556	0.0100252	5.19219e-09	0	IDP_dMRI_ProbtrackX_L1_fma	EU
rs2445350	8	107364536	T	C	0.3257	0.063484	0.011563	4.01318e-08	21295.8	0.345042	0.063484	0.0115709	4.09934e-08	0	IDP_dMRI_ProbtrackX_L1_fma	EU
rs2303865	11	44615283	A	G	0.3878	0.09995	0.014425	4.23997e-12	12628.6	0.438328	0.09995	0.0144518	4.64305e-12	0	IDP_dMRI_ProbtrackX_L1_fmi	EU
rs4684999	3	13721652	A	C	0.5533	-0.053222	0.0099318	8.38013e-08	25656.7	0.505269	-0.0652617	0.0100716	9.18742e-11	0.172241	IDP_dMRI_ProbtrackX_L1_fmi	EU
rs6442409	3	13793590	C	T	0.2865	0.06581	0.010325	1.84341e-10	28694.8	0.430399	0.0768615	0.0104719	2.13993e-13	0	IDP_dMRI_ProbtrackX_L1_fmi	EU
rs10055352	5	83421328	T	A	0.5547	0.051842	0.010555	9.03335e-07	22731.7	0.625602	0.0636903	0.0106605	2.30929e-09	-0.103553	IDP_dMRI_ProbtrackX_L1_fmi	EU
rs11749904	5	83486711	C	T	0.027	0.082304	0.010123	4.2789e-16	232533	0.0768768	0.0761555	0.0101423	5.97314e-14	0.0665628	IDP_dMRI_ProbtrackX_L1_fmi	EU
rs7732237	5	83530737	A	G	0.2362	0.058965	0.0099633	3.25445e-09	34931.2	0.377609	0.0964356	0.0105583	6.62463e-20	-0.159998	IDP_dMRI_ProbtrackX_L1_fmi	EU
rs67827860	5	83564666	T	C	0.1915	0.13334	0.012316	2.57634e-27	26547.1	0.240466	0.129605	0.0125832	7.05916e-25	0.160747	IDP_dMRI_ProbtrackX_L1_fmi	EU
rs10060847	5	83617642	G	C	0.4038	0.055252	0.0097829	1.62501e-08	27146.5	0.480931	0.060678	0.0103121	4.00043e-09	0.0446305	IDP_dMRI_ProbtrackX_L1_fmi	EU
rs35430475	5	83633660	T	C	0.1474	0.15964	0.019835	8.38839e-16	12600.9	0.00150542	0.142194	0.0199183	9.4103e-13	0	IDP_dMRI_ProbtrackX_L1_fmi	EU
rs8081068	17	44881184	G	A	0.4778	-0.057623	0.01013	1.28272e-08	24425.3	0.571558	-0.0561446	0.0101406	3.08389e-08	0.0120604	IDP_dMRI_ProbtrackX_L1_ifo_l	EU
rs62054807	17	45838131	T	C	0.1583	0.064288	0.010729	2.07296e-09	40791.7	0.109946	0.0648753	0.0107429	1.5517e-09	0.115085	IDP_dMRI_ProbtrackX_L1_ifo_l	EU
rs118087478	17	45974223	G	T	0.00660000000000005	0.078087	0.011931	5.9542e-11	670889	0.00190686	0.069986	0.0119484	4.70343e-09	0.111863	IDP_dMRI_ProbtrackX_L1_ifo_l	EU
rs3785884	17	45980229	A	G	0.000800000000000023	0.070593	0.011654	1.38335e-09	5767730	0.126455	0.0681519	0.0116634	5.12017e-09	0.139835	IDP_dMRI_ProbtrackX_L1_ifo_l	EU
rs58879558	17	46018101	C	T	0.2234	0.070092	0.011642	1.73756e-09	26594.3	0.310668	0.113271	0.012424	7.71672e-20	-0.110558	IDP_dMRI_ProbtrackX_L1_ifo_l	EU
rs35194537	5	83475104	G	C	0.0198	0.065084	0.010132	1.33081e-10	314249	0.0764753	0.059401	0.0101412	4.70239e-09	0.028248	IDP_dMRI_ProbtrackX_L1_ifo_l	EU
rs251124	5	83509605	T	C	0.3546	-0.055268	0.013431	3.8725e-05	15151.6	0.32221	-0.0838785	0.0138092	1.24684e-09	-0.0994266	IDP_dMRI_ProbtrackX_L1_ifo_l	EU
rs7732237	5	83530737	A	G	0.2362	0.057926	0.0099636	6.10842e-09	34930.1	0.377609	0.0689243	0.0100784	7.98677e-12	-0.159998	IDP_dMRI_ProbtrackX_L1_ifo_l	EU
rs67827860	5	83564666	T	C	0.1915	0.13071	0.012317	2.61624e-26	26547.2	0.240466	0.154051	0.0127936	2.15652e-33	0.0621147	IDP_dMRI_ProbtrackX_L1_ifo_l	EU
rs35430475	5	83633660	T	C	0.1474	0.15203	0.019838	1.80828e-14	12603.1	0.00150542	0.133713	0.0199278	1.94755e-11	0	IDP_dMRI_ProbtrackX_L1_ifo_l	EU
rs7097254	10	124823679	C	A	0.8103	0.065355	0.010533	5.47717e-10	36680.5	0.719942	0.065355	0.0105384	5.58864e-10	0	IDP_dMRI_ProbtrackX_L1_ifo_r	EU
rs1724422	17	45699947	G	A	0.1536	0.051613	0.0099077	1.8947e-07	49040.2	0.182356	0.059576	0.00993653	2.02675e-09	-0.0700391	IDP_dMRI_ProbtrackX_L1_ifo_r	EU
rs62054807	17	45838131	T	C	0.1583	0.06157	0.01073	9.57347e-09	40786.7	0.109946	0.0700314	0.0107713	7.94181e-11	-0.0689397	IDP_dMRI_ProbtrackX_L1_ifo_r	EU
rs17690703	17	45847931	T	C	0.0557	0.067298	0.011092	1.30114e-09	96727.7	0.0594139	0.0657664	0.0111244	3.38221e-09	-0.0230866	IDP_dMRI_ProbtrackX_L1_ifo_r	EU
rs3785884	17	45980229	A	G	0.000800000000000023	0.071087	0.011654	1.06205e-09	5767680	0.126455	0.0680939	0.0116725	5.42038e-09	0.139835	IDP_dMRI_ProbtrackX_L1_ifo_r	EU
rs58879558	17	46018101	C	T	0.2234	0.07031	0.011642	1.54746e-09	26593.9	0.310668	0.11136	0.0124349	3.38424e-19	-0.110558	IDP_dMRI_ProbtrackX_L1_ifo_r	EU
rs1918791	17	46151243	G	C	0.000199999999999978	0.073281	0.011733	4.2186e-10	22747500	0.00190686	0.0676164	0.0117516	8.72664e-09	0.0787641	IDP_dMRI_ProbtrackX_L1_ifo_r	EU
rs11960003	5	83365082	T	C	0.1711	0.12159	0.022983	1.22028e-07	8331.56	0.207999	0.143717	0.0232561	6.42022e-10	0.0621237	IDP_dMRI_ProbtrackX_L1_ifo_r	EU
rs115640857	5	83368412	G	A	0.00739999999999996	0.19841	0.028074	1.57871e-12	108115	0.00105379	0.162723	0.0283055	8.98631e-09	0.00231705	IDP_dMRI_ProbtrackX_L1_ifo_r	EU
rs10055352	5	83421328	T	A	0.5547	0.053532	0.010555	3.94237e-07	22729.9	0.625602	0.0734109	0.0107546	8.73246e-12	-0.10312	IDP_dMRI_ProbtrackX_L1_ifo_r	EU
rs35194537	5	83475104	G	C	0.0198	0.08492	0.010125	4.98025e-17	314652	0.0764753	0.0770115	0.0101487	3.24104e-14	0.0652414	IDP_dMRI_ProbtrackX_L1_ifo_r	EU
rs7732237	5	83530737	A	G	0.2362	0.050959	0.0099654	3.16088e-07	34924.9	0.377609	0.0842017	0.0103323	3.6572e-16	-0.159998	IDP_dMRI_ProbtrackX_L1_ifo_r	EU
rs67827860	5	83564666	T	C	0.1915	0.13954	0.012313	9.03362e-30	26548.5	0.240466	0.153153	0.01261	6.07187e-34	0.115872	IDP_dMRI_ProbtrackX_L1_ifo_r	EU
rs309585	5	83572354	A	G	0.3596	-0.038549	0.010636	0.000289646	24024.2	0.25833	-0.0670329	0.0108997	7.75019e-10	-0.0211392	IDP_dMRI_ProbtrackX_L1_ifo_r	EU
rs17206075	5	83639782	C	T	0.0739	0.17371	0.020414	1.74902e-17	21883.8	0.00120434	0.137575	0.0206395	2.6362e-11	0	IDP_dMRI_ProbtrackX_L1_ifo_r	EU
rs9435120	1	9202597	C	T	0.0675	0.055295	0.010045	3.69737e-08	98562.8	0.207698	0.055295	0.0100465	3.71458e-08	0	IDP_dMRI_ProbtrackX_L1_ilf_l	EU
rs17616633	16	51417772	C	T	0.0162	-0.063176	0.0099014	1.76497e-10	400716	0.130319	-0.063176	0.00990189	1.76862e-10	0	IDP_dMRI_ProbtrackX_L1_ilf_l	EU
rs13082214	3	13793510	T	C	0.001	0.057372	0.009924	7.41976e-09	6364340	0.128563	0.057372	0.00992403	7.42041e-09	0	IDP_dMRI_ProbtrackX_L1_ilf_l	EU
rs35194537	5	83475104	G	C	0.0198	0.069246	0.010131	8.19703e-12	314302	0.0764753	0.0633646	0.0101407	4.1436e-10	-0.118096	IDP_dMRI_ProbtrackX_L1_ilf_l	EU
rs67827860	5	83564666	T	C	0.1915	0.13455	0.012315	8.68676e-28	26548.8	0.240466	0.14745	0.0126511	2.16009e-31	0.0621147	IDP_dMRI_ProbtrackX_L1_ilf_l	EU
rs35430475	5	83633660	T	C	0.1474	0.14511	0.01984	2.59282e-13	12605.6	0.00150542	0.130698	0.0199095	5.21835e-11	0	IDP_dMRI_ProbtrackX_L1_ilf_l	EU
rs3130627	6	31633074	T	G	0.1807	-0.067609	0.012251	3.41611e-08	28151.2	0.107035	-0.137239	0.0133918	1.2079e-24	-0.0396688	IDP_dMRI_ProbtrackX_L1_ilf_l	EU
rs3115674	6	31831299	G	T	0.0518999999999999	-0.075925	0.014064	6.71872e-08	64308.1	0.0102369	-0.0786985	0.014107	2.42343e-08	0.0551976	IDP_dMRI_ProbtrackX_L1_ilf_l	EU
rs437179	6	31961237	C	A	0.7153	0.052409	0.010347	4.08101e-07	28695.7	0.708701	0.110464	0.0112271	7.63879e-23	0.149401	IDP_dMRI_ProbtrackX_L1_ilf_l	EU
rs1265888	6	32098670	A	G	0.1318	-0.053378	0.012742	2.80016e-05	33687.7	0.0525391	-0.0739737	0.0129416	1.09081e-08	0.0992199	IDP_dMRI_ProbtrackX_L1_ilf_l	EU
rs2050190	6	32371299	G	A	0.3632	-0.030185	0.010551	0.00422485	24312.5	0.385488	-0.0873408	0.0115534	4.03892e-14	-0.159679	IDP_dMRI_ProbtrackX_L1_ilf_l	EU
rs3135371	6	32418922	G	A	0.1665	-0.055882	0.013196	2.28788e-05	25894.4	0.0434564	-0.0858599	0.0134761	1.87487e-10	0	IDP_dMRI_ProbtrackX_L1_ilf_l	EU
rs7196814	16	51415849	G	A	0.1923	-0.05852	0.0098821	3.18401e-09	41248.6	0.130118	-0.05852	0.00988618	3.23169e-09	0	IDP_dMRI_ProbtrackX_L1_ilf_r	EU
rs4673855	2	200271420	G	A	0.94089	0.061104	0.0098873	6.40816e-10	115133	0.813529	0.061104	0.0098889	6.4488e-10	0	IDP_dMRI_ProbtrackX_L1_ilf_r	EU
rs6820013	4	184216492	G	C	0.7612	0.057789	0.009964	6.64023e-09	34664.6	0.851515	0.057789	0.00996869	6.74912e-09	0	IDP_dMRI_ProbtrackX_L1_ilf_r	EU
rs35194537	5	83475104	G	C	0.0198	0.08296	0.010126	2.55279e-16	314593	0.0764753	0.0766545	0.0101367	3.96735e-14	-0.118096	IDP_dMRI_ProbtrackX_L1_ilf_r	EU
rs67827860	5	83564666	T	C	0.1915	0.13697	0.012314	9.68343e-29	26548.8	0.240466	0.148138	0.0126551	1.19072e-31	0.0555403	IDP_dMRI_ProbtrackX_L1_ilf_r	EU
rs17206075	5	83639782	C	T	0.0739	0.1567	0.02042	1.6691e-14	21884.4	0.00120434	0.139707	0.020482	9.04093e-12	0	IDP_dMRI_ProbtrackX_L1_ilf_r	EU
rs12664474	6	25875861	G	A	0.3724	0.069449	0.013328	1.88069e-07	15056.3	0.529004	0.075026	0.013352	1.91957e-08	0.024653	IDP_dMRI_ProbtrackX_L1_ilf_r	EU
rs2523854	6	31054723	C	A	0.4221	0.059201	0.010118	4.88457e-09	25041.6	0.455941	0.0914549	0.0108245	2.94066e-17	0.14576	IDP_dMRI_ProbtrackX_L1_ilf_r	EU
rs2853928	6	31289734	C	A	0.7324	0.061188	0.010568	7.0415e-09	28574.7	0.854978	0.0814419	0.0108911	7.55535e-14	-0.203792	IDP_dMRI_ProbtrackX_L1_ilf_r	EU
rs3785884	17	45980229	A	G	0.000800000000000023	0.065247	0.011656	2.17192e-08	5765790	0.126455	0.0637417	0.0116577	4.55686e-08	0.139835	IDP_dMRI_ProbtrackX_L1_ptr_l	EU
rs58879558	17	46018101	C	T	0.2234	0.063502	0.011644	4.93535e-08	26591.8	0.310668	0.0658813	0.0117262	1.92834e-08	-0.110558	IDP_dMRI_ProbtrackX_L1_ptr_l	EU
rs67827860	5	83564666	T	C	0.1915	0.096712	0.012332	4.42152e-15	26533.7	0.240466	0.112136	0.0126324	6.88047e-19	0	IDP_dMRI_ProbtrackX_L1_ptr_l	EU
rs17205972	5	83563246	T	G	0.2286	0.11629	0.012275	2.70033e-21	23477.9	0.267463	0.11126	0.012314	1.63718e-19	0.435863	IDP_dMRI_ProbtrackX_L1_ptr_r	EU
rs17206075	5	83639782	C	T	0.0739	0.13706	0.020427	1.94962e-11	21883.3	0.00120434	0.127658	0.0204711	4.48794e-10	0	IDP_dMRI_ProbtrackX_L1_ptr_r	EU
rs7531398	1	214971415	G	A	0.000499999999999945	-0.10724	0.019271	2.62396e-08	3373810	0.00100361	-0.105381	0.0192734	4.55899e-08	0.167246	IDP_dMRI_ProbtrackX_L1_slf_l	EU
rs12403837	1	214985686	A	G	0.0641	-0.12001	0.01899	2.6217e-10	28904.4	0.00853071	-0.118401	0.0190051	4.6646e-10	0	IDP_dMRI_ProbtrackX_L1_slf_l	EU
rs2625319	11	19847213	C	T	0.5315	0.05924	0.010503	1.69761e-08	22764.6	0.385638	0.05924	0.0105101	1.73561e-08	0	IDP_dMRI_ProbtrackX_L1_slf_l	EU
rs9521686	13	110302163	C	T	0.6506	0.060599	0.011096	4.72561e-08	22343.8	0.632427	0.060599	0.0111032	4.82022e-08	0	IDP_dMRI_ProbtrackX_L1_slf_l	EU
rs113520245	17	45955766	T	C	0.000800000000000023	0.067569	0.011886	1.31e-08	5544600	0.00190686	0.0666464	0.0118864	2.05941e-08	0.0631182	IDP_dMRI_ProbtrackX_L1_slf_l	EU
rs58879558	17	46018101	C	T	0.2234	0.060627	0.011644	1.92212e-07	26593.5	0.310668	0.0980265	0.0124142	2.87274e-15	-0.110558	IDP_dMRI_ProbtrackX_L1_slf_l	EU
rs9830904	3	13690146	C	T	0.5615	-0.061648	0.0099917	6.83241e-10	25436.4	0.689733	-0.0590562	0.0100081	3.61597e-09	-0.006099	IDP_dMRI_ProbtrackX_L1_slf_l	EU
rs4684156	3	13755948	T	C	0.4563	-0.054852	0.009947	3.49919e-08	25479.5	0.48043	-0.0812161	0.0106329	2.20254e-14	0.352646	IDP_dMRI_ProbtrackX_L1_slf_l	EU
rs4684159	3	13779191	C	T	0.6725	0.050849	0.010584	1.55273e-06	25357.4	0.501204	0.078645	0.0113218	3.74848e-12	0	IDP_dMRI_ProbtrackX_L1_slf_l	EU
rs11749904	5	83486711	C	T	0.027	0.075892	0.010126	6.64168e-14	232397	0.0768768	0.0697945	0.0101408	5.87844e-12	-0.119607	IDP_dMRI_ProbtrackX_L1_slf_l	EU
rs67827860	5	83564666	T	C	0.1915	0.11005	0.012327	4.35518e-19	26536.1	0.240466	0.119081	0.0126615	5.20614e-21	0.0555403	IDP_dMRI_ProbtrackX_L1_slf_l	EU
rs17206075	5	83639782	C	T	0.0739	0.12805	0.02043	3.66317e-10	21882.1	0.00120434	0.113658	0.0204835	2.87694e-08	0	IDP_dMRI_ProbtrackX_L1_slf_l	EU
rs1233587	6	28751978	T	A	0.0439000000000001	-0.051165	0.010735	1.87747e-06	129432	0.184665	-0.0591132	0.0108331	4.84987e-08	0.00491506	IDP_dMRI_ProbtrackX_L1_slf_l	EU
rs3094204	6	31124215	G	A	0.7883	0.029159	0.0097587	0.00280809	39391.5	0.729627	0.0622798	0.0100426	5.5905e-10	0.177591	IDP_dMRI_ProbtrackX_L1_slf_l	EU
rs3130566	6	31134841	G	C	0.0298	-0.064339	0.013314	1.34875e-06	122155	0.147933	-0.0940341	0.0135853	4.46063e-12	-0.0646881	IDP_dMRI_ProbtrackX_L1_slf_l	EU
rs2844619	6	31274446	G	C	0.863	0.055354	0.010092	4.13613e-08	51970.6	0.818597	0.0701073	0.010272	8.78796e-12	-0.00654083	IDP_dMRI_ProbtrackX_L1_slf_l	EU
rs2523571	6	31361914	A	T	0.2214	-0.070105	0.013762	3.50402e-07	19154.3	0.0421016	-0.0829655	0.0138166	1.91588e-09	-0.0507589	IDP_dMRI_ProbtrackX_L1_slf_l	EU
rs9267445	6	31515704	C	G	0.0445	-0.08182	0.013943	4.40611e-09	75716.7	0.0539442	-0.144448	0.0143769	9.45009e-24	-0.0109389	IDP_dMRI_ProbtrackX_L1_slf_l	EU
rs3115674	6	31831299	G	T	0.0518999999999999	-0.089142	0.01406	2.29596e-10	64332.4	0.0102369	-0.0870965	0.0141463	7.42013e-10	-0.0385178	IDP_dMRI_ProbtrackX_L1_slf_l	EU
rs622076	6	31858928	A	G	0.0266	-0.089445	0.013335	1.97937e-11	135952	0.0786833	-0.130164	0.0136555	1.543e-21	-0.12946	IDP_dMRI_ProbtrackX_L1_slf_l	EU
rs532086	6	31913532	C	T	0.000199999999999978	-0.078364	0.0132	2.90875e-09	17971900	0.158019	-0.079045	0.0132046	2.1484e-09	0.227404	IDP_dMRI_ProbtrackX_L1_slf_l	EU
rs3134937	6	32238762	T	C	0.2438	-0.062574	0.011493	5.19419e-08	25684.1	0.329637	-0.0801799	0.0117586	9.17723e-12	-0.125359	IDP_dMRI_ProbtrackX_L1_slf_l	EU
rs3117106	6	32375592	C	T	0.1208	-0.060994	0.013217	3.93447e-06	33729.1	0.147531	-0.0830002	0.0135222	8.3525e-10	-0.155096	IDP_dMRI_ProbtrackX_L1_slf_l	EU
rs3135345	6	32426808	T	C	0.0691000000000001	-0.049986	0.012536	6.68024e-05	61927.4	0.118878	-0.10036	0.0128436	5.53818e-15	-0.102832	IDP_dMRI_ProbtrackX_L1_slf_l	EU
rs2900125	9	98871575	A	G	0.8978	-0.058449	0.010698	4.6672e-08	59599.2	0.995785	-0.058449	0.0107006	4.7021e-08	0	IDP_dMRI_ProbtrackX_L1_slf_l	EU
rs7531398	1	214971415	G	A	0.000499999999999945	-0.11951	0.019268	5.5569e-10	3374860	0.00100361	-0.11754	0.0192704	1.06389e-09	0.167246	IDP_dMRI_ProbtrackX_L1_slf_r	EU
rs12403837	1	214985686	A	G	0.0641	-0.1273	0.018988	2.02465e-11	28905.6	0.00853071	-0.125506	0.0190047	4.00393e-11	0	IDP_dMRI_ProbtrackX_L1_slf_r	EU
rs2625319	11	19847213	C	T	0.5315	0.06581	0.010502	3.6943e-10	22761.5	0.385638	0.06581	0.0105108	3.82114e-10	0	IDP_dMRI_ProbtrackX_L1_slf_r	EU
rs62054807	17	45838131	T	C	0.1583	0.059803	0.01073	2.49759e-08	40787.7	0.109946	0.0605573	0.0107669	1.86138e-08	-0.0689397	IDP_dMRI_ProbtrackX_L1_slf_r	EU
rs17690703	17	45847931	T	C	0.0557	0.074264	0.01109	2.13495e-11	96752.5	0.0594139	0.0763586	0.0111489	7.43808e-12	0.0160805	IDP_dMRI_ProbtrackX_L1_slf_r	EU
rs9303523	17	45899318	C	T	0.0162	0.066889	0.010337	9.74642e-11	367645	0.0196206	0.0639707	0.0103408	6.16173e-10	0.00991113	IDP_dMRI_ProbtrackX_L1_slf_r	EU
rs3785884	17	45980229	A	G	0.000800000000000023	0.079342	0.011651	9.76751e-12	5770520	0.126455	0.0776218	0.0116542	2.73002e-11	0.139835	IDP_dMRI_ProbtrackX_L1_slf_r	EU
rs58879558	17	46018101	C	T	0.2234	0.079458	0.011639	8.67842e-12	26596.9	0.310668	0.119475	0.0124376	7.54522e-22	9.10544e-05	IDP_dMRI_ProbtrackX_L1_slf_r	EU
rs9830904	3	13690146	C	T	0.5615	-0.062146	0.0099916	4.97711e-10	25436.4	0.689733	-0.0592672	0.0100081	3.18178e-09	-0.006099	IDP_dMRI_ProbtrackX_L1_slf_r	EU
rs4684156	3	13755948	T	C	0.4563	-0.058194	0.0099461	4.88813e-09	25480.4	0.48043	-0.0872878	0.0106326	2.22267e-16	0.352646	IDP_dMRI_ProbtrackX_L1_slf_r	EU
rs4684159	3	13779191	C	T	0.6725	0.056843	0.010583	7.82312e-08	25356.5	0.501204	0.0869022	0.0113219	1.64689e-14	0	IDP_dMRI_ProbtrackX_L1_slf_r	EU
rs11749904	5	83486711	C	T	0.027	0.061228	0.01013	1.5013e-09	232234	0.0768768	0.0562211	0.010143	2.97615e-08	-0.119607	IDP_dMRI_ProbtrackX_L1_slf_r	EU
rs67827860	5	83564666	T	C	0.1915	0.10501	0.012329	1.63292e-17	26534.6	0.240466	0.118056	0.0126434	9.88021e-21	0	IDP_dMRI_ProbtrackX_L1_slf_r	EU
rs622076	6	31858928	A	G	0.0266	-0.074516	0.013339	2.31924e-08	135885	0.0786833	-0.074516	0.0133405	2.32754e-08	0	IDP_dMRI_ProbtrackX_L1_slf_r	EU
rs10494988	1	214968227	T	C	0.3818	-0.064618	0.010132	1.79866e-10	25803.4	0.426084	-0.0697643	0.0104146	2.10266e-11	0.0477219	IDP_dMRI_ProbtrackX_L1_str_l	EU
rs7531398	1	214971415	G	A	0.000499999999999945	-0.12676	0.019265	4.71056e-11	3376000	0.00100361	-0.124163	0.0192676	1.16239e-10	0.178626	IDP_dMRI_ProbtrackX_L1_str_l	EU
rs59084003	1	214980933	T	C	0.0735	-0.1317	0.018897	3.18386e-12	25702.6	0.00898234	-0.125035	0.0190592	5.36866e-11	0.130904	IDP_dMRI_ProbtrackX_L1_str_l	EU
rs12131195	1	215016504	G	A	0.0431	0.058956	0.015082	9.26672e-05	66733.6	0.145674	0.0887951	0.015456	9.18994e-09	0	IDP_dMRI_ProbtrackX_L1_str_l	EU
rs3785884	17	45980229	A	G	0.000800000000000023	0.070221	0.011654	1.68603e-09	5767710	0.126455	0.0695855	0.0116557	2.37142e-09	0.139835	IDP_dMRI_ProbtrackX_L1_str_l	EU
rs58879558	17	46018101	C	T	0.2234	0.070708	0.011642	1.25131e-09	26593.6	0.310668	0.104581	0.0124288	3.94915e-17	-0.110558	IDP_dMRI_ProbtrackX_L1_str_l	EU
rs884894	2	19003608	T	C	0.0198	0.086239	0.01363	2.49737e-10	173632	0.182808	0.086239	0.0136315	2.5089e-10	0	IDP_dMRI_ProbtrackX_L1_str_l	EU
rs2313447	3	183618421	A	G	0.4353	-0.065085	0.01164	2.25123e-08	18771	0.464673	-0.065085	0.0116494	2.31035e-08	0	IDP_dMRI_ProbtrackX_L1_str_l	EU
rs7531398	1	214971415	G	A	0.000499999999999945	-0.11262	0.01927	5.08649e-09	3374210	0.00100361	-0.110814	0.0192724	8.93243e-09	0.178626	IDP_dMRI_ProbtrackX_L1_str_r	EU
rs59084003	1	214980933	T	C	0.0735	-0.11544	0.018902	1.01337e-09	25699.9	0.00898234	-0.113744	0.0189176	1.82566e-09	0	IDP_dMRI_ProbtrackX_L1_str_r	EU
rs12146713	12	106083027	C	T	0.0284	0.096821	0.016697	6.68284e-09	81364.7	0.00120434	0.096821	0.0167003	6.72931e-09	0	IDP_dMRI_ProbtrackX_L1_str_r	EU
rs10863183	16	87215699	T	C	0.1665	0.061666	0.010513	4.47268e-09	40791	0.264051	0.061666	0.0105173	4.53786e-09	0	IDP_dMRI_ProbtrackX_L1_str_r	EU
rs3785884	17	45980229	A	G	0.000800000000000023	0.077445	0.011652	3.00148e-11	5769610	0.126455	0.0745407	0.0116547	1.59728e-10	0.0178395	IDP_dMRI_ProbtrackX_L1_str_r	EU
rs117300236	17	46675984	G	A	0.3115	-0.078889	0.011782	2.14609e-11	20988.8	0.383129	-0.105876	0.012338	9.3871e-18	0	IDP_dMRI_ProbtrackX_L1_str_r	EU
rs884894	2	19003608	T	C	0.0198	0.083966	0.01363	7.25699e-10	173632	0.182808	0.083966	0.0136315	7.28709e-10	0	IDP_dMRI_ProbtrackX_L1_str_r	EU
rs67789202	3	70475811	A	G	0.1608	-0.093514	0.016536	1.55686e-08	16939	0.314281	-0.093514	0.0165511	1.60437e-08	0	IDP_dMRI_ProbtrackX_L1_str_r	EU
rs17205972	5	83563246	T	G	0.2286	0.073725	0.012291	1.99404e-09	23470.2	0.267463	0.0725281	0.012302	3.73232e-09	0.435863	IDP_dMRI_ProbtrackX_L1_str_r	EU
rs7746596	6	149172957	G	A	0.0915	0.068711	0.012123	1.44625e-08	51222.8	0.112555	0.068711	0.0121267	1.46084e-08	0	IDP_dMRI_ProbtrackX_L1_str_r	EU
rs2303865	11	44615283	A	G	0.3878	0.087885	0.014429	1.12307e-09	12632.4	0.438328	0.087885	0.0144496	1.18563e-09	0	IDP_dMRI_ProbtrackX_L1_unc_l	EU
rs11231181	11	62666701	A	G	0.0135999999999999	-0.05773	0.010481	3.62805e-08	424886	0.0675432	-0.05773	0.0104814	3.63197e-08	0	IDP_dMRI_ProbtrackX_L1_unc_l	EU
rs2110840	16	51376908	A	C	0.000600000000000045	0.074484	0.013221	1.76318e-08	5974180	0.00205741	0.0780093	0.0132332	3.74705e-09	0.0853391	IDP_dMRI_ProbtrackX_L1_unc_l	EU
rs41318749	16	51415632	T	C	0.00360000000000005	-0.064738	0.010779	1.90229e-09	1502440	0.00506825	-0.0643221	0.0107939	2.53639e-09	0.182347	IDP_dMRI_ProbtrackX_L1_unc_l	EU
rs7196814	16	51415849	G	A	0.1923	-0.096827	0.0098677	9.94537e-23	41308.4	0.130118	-0.0951128	0.00988359	6.37517e-22	0	IDP_dMRI_ProbtrackX_L1_unc_l	EU
rs12920553	16	87193440	T	G	0.0643	-0.060011	0.0099184	1.44422e-09	105760	0.133481	-0.060011	0.00992007	1.45338e-09	0	IDP_dMRI_ProbtrackX_L1_unc_l	EU
rs7732237	5	83530737	A	G	0.2362	0.04888	0.0099659	9.35583e-07	34923.7	0.377609	0.0743593	0.0102649	4.35573e-13	-0.157404	IDP_dMRI_ProbtrackX_L1_unc_l	EU
rs78248083	5	83552822	G	C	0.000299999999999967	0.10515	0.017327	1.29059e-09	6954400	0.0542453	0.103091	0.0173301	2.70351e-09	0.241356	IDP_dMRI_ProbtrackX_L1_unc_l	EU
rs67827860	5	83564666	T	C	0.1915	0.12283	0.012321	2.07984e-23	26543.1	0.240466	0.137928	0.0125842	5.92369e-28	0.10297	IDP_dMRI_ProbtrackX_L1_unc_l	EU
rs309583	5	83574266	C	G	0.395	-0.039219	0.010646	0.000229675	23106.7	0.271226	-0.0628493	0.0109083	8.33207e-09	-0.0228439	IDP_dMRI_ProbtrackX_L1_unc_l	EU
rs17206075	5	83639782	C	T	0.0739	0.13684	0.020427	2.09884e-11	21883.6	0.00120434	0.119852	0.0204915	4.94916e-09	0	IDP_dMRI_ProbtrackX_L1_unc_l	EU
rs1536435	9	110886559	G	A	0.00139999999999996	-0.05498	0.0099163	2.94953e-08	4554890	0.0673424	-0.0542994	0.00991682	4.36319e-08	-0.125191	IDP_dMRI_ProbtrackX_L1_unc_l	EU
rs7039165	9	110887182	G	A	0.1849	0.084272	0.012059	2.78222e-12	28523.4	0.201676	0.0836173	0.0120697	4.27232e-12	0	IDP_dMRI_ProbtrackX_L1_unc_l	EU
rs2303865	11	44615283	A	G	0.3878	0.10066	0.014425	2.99065e-12	12627.8	0.438328	0.10066	0.0144522	3.28353e-12	0	IDP_dMRI_ProbtrackX_L1_unc_r	EU
rs7196814	16	51415849	G	A	0.1923	-0.092089	0.0098698	1.0549e-20	41299.7	0.130118	-0.092089	0.00988008	1.15602e-20	0	IDP_dMRI_ProbtrackX_L1_unc_r	EU
rs12920553	16	87193440	T	G	0.0643	-0.05665	0.0099193	1.12256e-08	105744	0.133481	-0.05665	0.00992078	1.1282e-08	0	IDP_dMRI_ProbtrackX_L1_unc_r	EU
rs58879558	17	46018101	C	T	0.2234	0.065836	0.011643	1.56249e-08	26593.8	0.310668	0.070817	0.0117086	1.46394e-09	-0.110558	IDP_dMRI_ProbtrackX_L1_unc_r	EU
rs2532263	17	46175102	A	G	0.0323	0.077597	0.013005	2.42092e-09	118415	0.00185668	0.0752116	0.0130124	7.46969e-09	0	IDP_dMRI_ProbtrackX_L1_unc_r	EU
rs1369842	2	200244264	A	C	0.8678	0.056464	0.0098587	1.02025e-08	56125.5	0.806503	0.056464	0.00986149	1.03005e-08	0	IDP_dMRI_ProbtrackX_L1_unc_r	EU
rs10045126	5	83486215	G	T	0.3263	0.061629	0.010107	1.07636e-09	27848.7	0.169711	0.075706	0.0105751	8.13399e-13	0.291629	IDP_dMRI_ProbtrackX_L1_unc_r	EU
rs11949206	5	83513957	A	G	0.1791	-0.043127	0.013539	0.00144559	23225.6	0.0361802	-0.110152	0.0146413	5.33702e-14	-0.141946	IDP_dMRI_ProbtrackX_L1_unc_r	EU
rs7732237	5	83530737	A	G	0.2362	0.046702	0.0099664	2.78671e-06	34922.1	0.377609	0.0612764	0.0103009	2.70394e-09	-0.159998	IDP_dMRI_ProbtrackX_L1_unc_r	EU
rs67827860	5	83564666	T	C	0.1915	0.12526	0.01232	2.77757e-24	26543.3	0.240466	0.162598	0.0129597	4.15714e-36	0.115872	IDP_dMRI_ProbtrackX_L1_unc_r	EU
rs309585	5	83572354	A	G	0.3596	-0.047233	0.010635	8.94258e-06	24022.2	0.25833	-0.0823628	0.0109621	5.75943e-14	-0.0211392	IDP_dMRI_ProbtrackX_L1_unc_r	EU
rs17206075	5	83639782	C	T	0.0739	0.16083	0.020419	3.36712e-15	21883.4	0.00120434	0.134972	0.0205109	4.68837e-11	0	IDP_dMRI_ProbtrackX_L1_unc_r	EU
rs9265980	6	31348268	A	G	0.3744	0.069489	0.012767	5.24317e-08	16373	0.210157	0.0699953	0.0127784	4.31103e-08	0.00779871	IDP_dMRI_ProbtrackX_L1_unc_r	EU
rs9462571	6	39820582	T	G	0.3123	-0.067387	0.011392	3.31288e-09	22432	0.368025	-0.0678031	0.0114009	2.72802e-09	0	IDP_dMRI_ProbtrackX_L1_unc_r	EU
rs7039165	9	110887182	G	A	0.1849	0.086859	0.012058	5.8715e-13	28524.9	0.201676	0.086859	0.0120688	6.15444e-13	0	IDP_dMRI_ProbtrackX_L1_unc_r	EU
rs7196814	16	51415849	G	A	0.1923	-0.074522	0.0098769	4.5201e-14	41270.4	0.130118	-0.074522	0.00988359	4.7007e-14	0	IDP_dMRI_ProbtrackX_L2_ar_l	EU
rs67827860	5	83564666	T	C	0.1915	0.10449	0.012329	2.34797e-17	26536	0.240466	0.121056	0.0126317	9.38016e-22	0	IDP_dMRI_ProbtrackX_L2_ar_l	EU
rs4128399	7	151801593	C	T	0.000800000000000023	-0.07775	0.013322	5.34013e-09	4413800	0.00521879	-0.07775	0.013322	5.34083e-09	0	IDP_dMRI_ProbtrackX_L2_ar_l	EU
rs7196814	16	51415849	G	A	0.1923	-0.059091	0.0098819	2.23521e-09	41249.2	0.130118	-0.059091	0.00988606	2.27002e-09	0	IDP_dMRI_ProbtrackX_L2_ar_r	EU
rs67827860	5	83564666	T	C	0.1915	0.11254	0.012326	6.83137e-20	26537.1	0.240466	0.124804	0.0126504	5.86919e-23	0.0555403	IDP_dMRI_ProbtrackX_L2_ar_r	EU
rs17206075	5	83639782	C	T	0.0739	0.12754	0.02043	4.29861e-10	21882.6	0.00120434	0.115299	0.0204807	1.80575e-08	0	IDP_dMRI_ProbtrackX_L2_ar_r	EU
rs4128399	7	151801593	C	T	0.000800000000000023	-0.07274	0.013323	4.76856e-08	4413090	0.00521879	-0.07274	0.013323	4.76904e-08	0	IDP_dMRI_ProbtrackX_L2_ar_r	EU
rs76566528	17	44914884	A	G	0.0407	-0.085511	0.013774	5.36134e-10	84496.3	0.0101867	-0.0791494	0.0138433	1.08088e-08	0.152551	IDP_dMRI_ProbtrackX_L2_atr_l	EU
rs2070935	17	44915750	T	G	0.3015	-0.058914	0.0099578	3.2913e-09	29952	0.322611	-0.056778	0.0100116	1.41807e-08	0.0302258	IDP_dMRI_ProbtrackX_L2_atr_l	EU
rs2239919	17	45092024	G	A	0.2734	0.061072	0.010258	2.62312e-09	29921.3	0.470042	0.0608674	0.010271	3.10172e-09	0.0122559	IDP_dMRI_ProbtrackX_L2_atr_l	EU
rs3785884	17	45980229	A	G	0.000800000000000023	0.085671	0.011649	1.91837e-13	5772660	0.126455	0.0830976	0.0116524	9.93641e-13	0.139835	IDP_dMRI_ProbtrackX_L2_atr_l	EU
rs58879558	17	46018101	C	T	0.2234	0.088059	0.011636	3.79578e-14	26600.7	0.310668	0.120086	0.0124601	5.54428e-22	9.10544e-05	IDP_dMRI_ProbtrackX_L2_atr_l	EU
rs72934514	2	203068616	G	A	0.1506	-0.092742	0.014805	3.7466e-10	22294.7	0.00100361	-0.083914	0.0148938	1.75924e-08	0	IDP_dMRI_ProbtrackX_L2_atr_l	EU
rs10055352	5	83421328	T	A	0.5547	0.04747	0.010556	6.89292e-06	22731.2	0.625602	0.0592254	0.0106609	2.77004e-08	-0.103553	IDP_dMRI_ProbtrackX_L2_atr_l	EU
rs11749904	5	83486711	C	T	0.027	0.07516	0.010126	1.1495e-13	232405	0.0768768	0.070013	0.0101445	5.1432e-12	0.0665628	IDP_dMRI_ProbtrackX_L2_atr_l	EU
rs7732237	5	83530737	A	G	0.2362	0.061549	0.0099625	6.48909e-10	34933.4	0.377609	0.0798293	0.0101634	4.01191e-15	-0.159998	IDP_dMRI_ProbtrackX_L2_atr_l	EU
rs67827860	5	83564666	T	C	0.1915	0.11689	0.012324	2.42976e-21	26539.6	0.240466	0.12255	0.0124942	1.0348e-22	0.0555403	IDP_dMRI_ProbtrackX_L2_atr_l	EU
rs17206075	5	83639782	C	T	0.0739	0.14878	0.020423	3.21852e-13	21884	0.00120434	0.132158	0.0204838	1.10492e-10	0	IDP_dMRI_ProbtrackX_L2_atr_l	EU
rs76566528	17	44914884	A	G	0.0407	-0.084962	0.013774	6.90333e-10	84495.8	0.0101867	-0.0856953	0.0137856	5.09079e-10	-0.0129195	IDP_dMRI_ProbtrackX_L2_atr_r	EU
rs2239919	17	45092024	G	A	0.2734	0.058246	0.010259	1.36636e-08	29918.3	0.470042	0.0563383	0.0102666	4.07569e-08	0.0122559	IDP_dMRI_ProbtrackX_L2_atr_r	EU
rs3785884	17	45980229	A	G	0.000800000000000023	0.07194	0.011654	6.70114e-10	5767660	0.126455	0.0698296	0.0116574	2.09617e-09	0.139835	IDP_dMRI_ProbtrackX_L2_atr_r	EU
rs58879558	17	46018101	C	T	0.2234	0.074642	0.01164	1.43112e-10	26598.3	0.310668	0.103983	0.0124591	7.06375e-17	9.10544e-05	IDP_dMRI_ProbtrackX_L2_atr_r	EU
rs72934514	2	203068616	G	A	0.1506	-0.09905	0.014803	2.21331e-11	22294.9	0.00100361	-0.0896065	0.0148936	1.78306e-09	0	IDP_dMRI_ProbtrackX_L2_atr_r	EU
rs11749904	5	83486711	C	T	0.027	0.064593	0.010129	1.80548e-10	232279	0.0768768	0.0575372	0.010143	1.40629e-08	0.0665628	IDP_dMRI_ProbtrackX_L2_atr_r	EU
rs7732237	5	83530737	A	G	0.2362	0.057589	0.0099637	7.47535e-09	34929.4	0.377609	0.0870026	0.010521	1.34654e-16	-0.159998	IDP_dMRI_ProbtrackX_L2_atr_r	EU
rs67827860	5	83564666	T	C	0.1915	0.11989	0.012323	2.26896e-22	26538.9	0.240466	0.114567	0.0126212	1.11228e-19	0.192092	IDP_dMRI_ProbtrackX_L2_atr_r	EU
rs309584	5	83573439	C	T	0.2999	0.054679	0.0098291	2.6522e-08	30839.6	0.47782	0.0620131	0.0104414	2.86471e-09	0.0463177	IDP_dMRI_ProbtrackX_L2_atr_r	EU
rs17206075	5	83639782	C	T	0.0739	0.14894	0.020423	3.03673e-13	21883.6	0.00120434	0.128816	0.0204991	3.29991e-10	0	IDP_dMRI_ProbtrackX_L2_atr_r	EU
rs2532263	17	46175102	A	G	0.0323	0.071751	0.013007	3.46138e-08	118385	0.00185668	0.071751	0.0130086	3.4749e-08	0	IDP_dMRI_ProbtrackX_L2_cgc_l	EU
rs4821735	22	38062962	C	G	0.6174	-0.067832	0.010085	1.74356e-11	26019.5	0.715676	-0.067832	0.0100936	1.81328e-11	0	IDP_dMRI_ProbtrackX_L2_cgc_l	EU
rs13082214	3	13793510	T	C	0.001	0.055371	0.0099246	2.41673e-08	6363660	0.128563	0.055371	0.00992462	2.41692e-08	0	IDP_dMRI_ProbtrackX_L2_cgc_l	EU
rs11130193	3	49436213	T	C	0.8341	-0.059616	0.0098415	1.38156e-09	46685.4	0.9166	-0.0595425	0.00984527	1.46809e-09	0.001565	IDP_dMRI_ProbtrackX_L2_cgc_l	EU
rs3749237	3	49732599	A	G	0.0887	-0.061512	0.010433	3.72628e-09	71136.2	0.181202	-0.061432	0.0104355	3.93658e-09	0	IDP_dMRI_ProbtrackX_L2_cgc_l	EU
rs7732237	5	83530737	A	G	0.2362	0.076828	0.0099574	1.2035e-14	34948	0.377609	0.102623	0.0104786	1.19949e-22	-0.157404	IDP_dMRI_ProbtrackX_L2_cgc_l	EU
rs78248083	5	83552822	G	C	0.000299999999999967	0.12108	0.017322	2.74974e-12	6958420	0.0542453	0.120358	0.0173245	3.72395e-12	0.227373	IDP_dMRI_ProbtrackX_L2_cgc_l	EU
rs17205972	5	83563246	T	G	0.2286	0.11843	0.012274	4.97094e-22	23478.6	0.267463	0.11459	0.0124092	2.59976e-20	0.135124	IDP_dMRI_ProbtrackX_L2_cgc_l	EU
rs309584	5	83573439	C	T	0.2999	0.044056	0.0098316	7.42729e-06	30835.2	0.47782	0.0615419	0.010386	3.11355e-09	0.0463177	IDP_dMRI_ProbtrackX_L2_cgc_l	EU
rs17206075	5	83639782	C	T	0.0739	0.13229	0.020428	9.42388e-11	21884.4	0.00120434	0.114335	0.020494	2.41953e-08	0	IDP_dMRI_ProbtrackX_L2_cgc_l	EU
rs1233597	6	28760552	T	C	0.13	-0.059007	0.010735	3.86979e-08	48014.2	0.184665	-0.059007	0.0107383	3.90663e-08	0	IDP_dMRI_ProbtrackX_L2_cgc_l	EU
rs4685022	3	13791114	G	A	0.4219	0.061483	0.010361	2.95498e-09	23881.6	0.432206	0.059765	0.0103723	8.31257e-09	0.445497	IDP_dMRI_ProbtrackX_L2_cgc_r	EU
rs13082214	3	13793510	T	C	0.001	0.061816	0.0099227	4.67162e-10	6366090	0.128563	0.0602554	0.00992643	1.27754e-09	0	IDP_dMRI_ProbtrackX_L2_cgc_r	EU
rs10055352	5	83421328	T	A	0.5547	0.05286	0.010555	5.49834e-07	22730.7	0.625602	0.0649025	0.0106597	1.13911e-09	-0.165513	IDP_dMRI_ProbtrackX_L2_cgc_r	EU
rs7732237	5	83530737	A	G	0.2362	0.060118	0.0099629	1.59765e-09	34932.5	0.377609	0.0811423	0.0101361	1.1923e-15	-0.157404	IDP_dMRI_ProbtrackX_L2_cgc_r	EU
rs78248083	5	83552822	G	C	0.000299999999999967	0.10928	0.017326	2.83975e-10	6955210	0.0542453	0.10631	0.0173315	8.57391e-10	0.343545	IDP_dMRI_ProbtrackX_L2_cgc_r	EU
rs13176921	5	83564529	G	A	0.1518	0.13201	0.01221	3.03234e-27	32505.2	0.295815	0.139496	0.0123354	1.19006e-29	0.0436809	IDP_dMRI_ProbtrackX_L2_cgc_r	EU
rs17206075	5	83639782	C	T	0.0739	0.16298	0.020418	1.4378e-15	21884.1	0.00120434	0.150855	0.0204668	1.69711e-13	0	IDP_dMRI_ProbtrackX_L2_cgc_r	EU
rs67827860	5	83564666	T	C	0.1915	0.091005	0.012335	1.60942e-13	26527.5	0.240466	0.091005	0.0123474	1.70158e-13	0	IDP_dMRI_ProbtrackX_L2_cst_l	EU
rs17205972	5	83563246	T	G	0.2286	0.092833	0.012284	4.11747e-14	23475.6	0.267463	0.0896125	0.0123127	3.38729e-13	0.0495108	IDP_dMRI_ProbtrackX_L2_cst_r	EU
rs17206075	5	83639782	C	T	0.0739	0.11913	0.020432	5.52417e-09	21883.1	0.00120434	0.112008	0.0204708	4.45981e-08	0	IDP_dMRI_ProbtrackX_L2_cst_r	EU
rs4150212	5	140342116	T	C	0.00539999999999996	-0.068639	0.01114	7.20636e-10	939417	0.148685	-0.068639	0.0111402	7.21188e-10	0	IDP_dMRI_ProbtrackX_L2_cst_r	EU
rs78601235	14	59112160	A	C	0.1803	0.13053	0.019751	3.87502e-11	10818.4	0.139201	0.135805	0.0198006	6.95258e-12	0.182392	IDP_dMRI_ProbtrackX_L2_fma	EU
rs55643369	14	59128527	C	T	0.000199999999999978	0.085481	0.013803	5.90563e-10	16436500	0.0823464	0.0840451	0.0138041	1.14047e-09	0.0709849	IDP_dMRI_ProbtrackX_L2_fma	EU
rs79814107	14	59170785	G	A	0.00639999999999996	0.1333	0.015076	9.41315e-19	433171	0.00150542	0.109322	0.015271	8.13707e-13	0.352821	IDP_dMRI_ProbtrackX_L2_fma	EU
rs28673301	14	59177780	C	T	0.0453	0.11516	0.013696	4.16016e-17	77118	0.0118426	0.0967223	0.0138641	3.02707e-12	0.0785786	IDP_dMRI_ProbtrackX_L2_fma	EU
rs143720575	14	59197087	A	G	0.1577	0.12534	0.015066	8.84137e-17	20700.3	0.0190185	0.117845	0.0151333	6.85512e-15	0	IDP_dMRI_ProbtrackX_L2_fma	EU
rs115003362	4	52862187	T	G	0.0652	-0.075241	0.013896	6.14328e-08	53177	0.086662	-0.0772183	0.0139036	2.79472e-08	-0.0392874	IDP_dMRI_ProbtrackX_L2_fma	EU
rs4864688	4	52876469	G	A	0.4125	-0.067703	0.011534	4.36155e-09	19389.2	0.285678	-0.0692244	0.0115472	2.03599e-09	0	IDP_dMRI_ProbtrackX_L2_fma	EU
rs17205972	5	83563246	T	G	0.2286	0.088615	0.012286	5.48608e-13	23473.7	0.267463	0.088615	0.0122993	5.81056e-13	0	IDP_dMRI_ProbtrackX_L2_fma	EU
rs2303865	11	44615283	A	G	0.3878	0.10305	0.014424	9.04275e-13	12627.1	0.438328	0.10305	0.0144526	1.00203e-12	0	IDP_dMRI_ProbtrackX_L2_fmi	EU
rs75498163	17	44955189	T	C	0.000299999999999967	-0.076867	0.014013	4.1252e-08	10632600	0.0103372	-0.0816247	0.0140279	5.92868e-09	-0.00208692	IDP_dMRI_ProbtrackX_L2_fmi	EU
rs2301597	17	45095905	C	T	0.3608	0.062064	0.00992	3.93835e-10	27552.9	0.171317	0.0627361	0.0099282	2.63296e-10	0.0523778	IDP_dMRI_ProbtrackX_L2_fmi	EU
rs79172804	17	45751398	A	G	0.000299999999999967	0.078647	0.012653	5.11028e-10	13041100	0.0018065	0.0816997	0.012666	1.11614e-10	-0.00405595	IDP_dMRI_ProbtrackX_L2_fmi	EU
rs199501	17	46785247	G	A	0.6789	-0.067876	0.011528	3.91074e-09	21580.6	0.504316	-0.0878767	0.0119634	2.05021e-13	0	IDP_dMRI_ProbtrackX_L2_fmi	EU
rs2267161	22	30557308	T	C	0.5292	-0.070716	0.01063	2.8817e-11	22198.6	0.330741	-0.0695064	0.0106422	6.52312e-11	0.0296446	IDP_dMRI_ProbtrackX_L2_fmi	EU
rs35908001	22	30560135	T	C	0.0323	-0.10852	0.018648	5.90625e-09	57575.6	0.00100361	-0.106165	0.0186565	1.2667e-08	0.00130463	IDP_dMRI_ProbtrackX_L2_fmi	EU
rs4821735	22	38062962	C	G	0.6174	-0.069459	0.010084	5.65661e-12	26022.1	0.715676	-0.0693231	0.010093	6.49148e-12	0	IDP_dMRI_ProbtrackX_L2_fmi	EU
rs13082214	3	13793510	T	C	0.001	0.061854	0.0099227	4.55878e-10	6366000	0.128563	0.0601546	0.00992719	1.36476e-09	0.446652	IDP_dMRI_ProbtrackX_L2_fmi	EU
rs6442409	3	13793590	C	T	0.2865	0.060897	0.010327	3.70456e-09	28689.1	0.430399	0.0590187	0.0103377	1.136e-08	0	IDP_dMRI_ProbtrackX_L2_fmi	EU
rs28795373	4	53178529	C	T	0.1534	-0.056901	0.010111	1.82699e-08	47132.4	0.314482	-0.056901	0.0101143	1.84647e-08	0	IDP_dMRI_ProbtrackX_L2_fmi	EU
rs10055352	5	83421328	T	A	0.5547	0.070083	0.01055	3.0749e-11	22732.9	0.625602	0.0880753	0.0106944	1.7855e-16	-0.103553	IDP_dMRI_ProbtrackX_L2_fmi	EU
rs11749904	5	83486711	C	T	0.027	0.093056	0.010119	3.70951e-20	232695	0.0768768	0.0815453	0.0101559	9.80174e-16	0.0665628	IDP_dMRI_ProbtrackX_L2_fmi	EU
rs7732237	5	83530737	A	G	0.2362	0.072556	0.009959	3.2055e-13	34942.7	0.377609	0.126306	0.0106287	1.4427e-32	-0.157404	IDP_dMRI_ProbtrackX_L2_fmi	EU
rs78248083	5	83552822	G	C	0.000299999999999967	0.12875	0.017319	1.05336e-13	6960720	0.0542453	0.119809	0.0173404	4.87246e-12	0.241356	IDP_dMRI_ProbtrackX_L2_fmi	EU
rs67827860	5	83564666	T	C	0.1915	0.15894	0.012302	3.47817e-38	26557.6	0.240466	0.17016	0.01261	1.695e-41	-0.112618	IDP_dMRI_ProbtrackX_L2_fmi	EU
rs178025	5	83582438	A	T	0.8554	0.029646	0.01066	0.00541833	44542.7	0.740114	0.08146	0.0112413	4.27624e-13	0.022585	IDP_dMRI_ProbtrackX_L2_fmi	EU
rs35430475	5	83633660	T	C	0.1474	0.16399	0.019833	1.35607e-16	12599.7	0.00150542	0.143794	0.019915	5.18374e-13	-0.0135548	IDP_dMRI_ProbtrackX_L2_fmi	EU
rs72771293	5	83652997	G	A	0.0966	-0.060356	0.011999	4.9026e-07	49812.1	0.080841	-0.0756475	0.0124609	1.27295e-09	0	IDP_dMRI_ProbtrackX_L2_fmi	EU
rs4150197	5	140346707	T	C	0.00139999999999996	-0.07878	0.011192	1.93685e-12	3575640	0.14733	-0.0762202	0.0112014	1.0138e-11	0.439961	IDP_dMRI_ProbtrackX_L2_fmi	EU
rs12517200	5	140640336	G	A	0.22	-0.064189	0.010896	3.83724e-09	30702	0.15285	-0.0611622	0.0109111	2.07622e-08	0	IDP_dMRI_ProbtrackX_L2_fmi	EU
rs1742741	6	28753757	T	A	0.0933	-0.06497	0.010731	1.40923e-09	64243.3	0.184916	-0.074002	0.0107694	6.35137e-12	0.000491404	IDP_dMRI_ProbtrackX_L2_fmi	EU
rs2249742	6	31272944	T	C	0.6196	0.05183	0.0098365	1.37056e-07	27430.7	0.553743	0.0866444	0.0103378	5.23357e-17	-0.222611	IDP_dMRI_ProbtrackX_L2_fmi	EU
rs8192589	6	32219860	T	G	0.0942	-0.065951	0.013641	1.33304e-06	39416	0.0650341	-0.0971301	0.0143545	1.31922e-11	0	IDP_dMRI_ProbtrackX_L2_fmi	EU
rs55705857	8	129633446	G	A	0.000600000000000045	0.12899	0.021515	2.03045e-09	2255870	0.0013047	0.12899	0.0215152	2.03103e-09	0	IDP_dMRI_ProbtrackX_L2_fmi	EU
