## Supplementary Tables for "Brain Imaging-derived Phenotypes and Stroke: A Bidirectional Mendelian Randomization Study Unveils Causal Links between Thalamic Nuclei Volume and Stroke Risk in the European Population" (part 3 of 3)

### Sheet: Supplementary Table2 (continued)
Supplementary Table2: The main information of selected IVs of IDP
rs151035694	11	262106	A	G	0.001	-0.095267	0.017366	4.11522e-08	2078380	0.00817945	-0.095267	0.0173661	4.11612e-08	0	IDP_dMRI_ProbtrackX_L2_ifo_l	EU
rs2303865	11	44615283	A	G	0.3878	0.079729	0.014431	3.29782e-08	12635.4	0.438328	0.079729	0.0144478	3.42102e-08	0	IDP_dMRI_ProbtrackX_L2_ifo_l	EU
rs76566528	17	44914884	A	G	0.0407	-0.080955	0.013775	4.17892e-09	84487.2	0.0101867	-0.080955	0.0137777	4.20845e-09	0	IDP_dMRI_ProbtrackX_L2_ifo_l	EU
rs4821735	22	38062962	C	G	0.6174	-0.061309	0.010087	1.21675e-09	26017.2	0.715676	-0.061309	0.010094	1.24897e-09	0	IDP_dMRI_ProbtrackX_L2_ifo_l	EU
rs12509702	4	53227802	C	T	0.2173	-0.057093	0.010112	1.64163e-08	35974.4	0.313278	-0.057093	0.0101163	1.6649e-08	0	IDP_dMRI_ProbtrackX_L2_ifo_l	EU
rs10055352	5	83421328	T	A	0.5547	0.075628	0.010549	7.54316e-13	22730	0.625602	0.10593	0.0108524	1.65616e-22	-0.10312	IDP_dMRI_ProbtrackX_L2_ifo_l	EU
rs35194537	5	83475104	G	C	0.0198	0.094233	0.010121	1.27063e-20	314884	0.0764753	0.0794648	0.0101689	5.51932e-15	0.229257	IDP_dMRI_ProbtrackX_L2_ifo_l	EU
rs33599	5	83479085	G	A	0.4091	0.082037	0.011136	1.74735e-13	20834.6	0.569902	0.0674901	0.0115609	5.29044e-09	0.0678498	IDP_dMRI_ProbtrackX_L2_ifo_l	EU
rs7732237	5	83530737	A	G	0.2362	0.07209	0.0099591	4.5332e-13	34942.8	0.377609	0.1146	0.0104559	5.92578e-28	-0.157404	IDP_dMRI_ProbtrackX_L2_ifo_l	EU
rs78248083	5	83552822	G	C	0.000299999999999967	0.12635	0.01732	2.98582e-13	6959930	0.0542453	0.116101	0.0173482	2.19535e-11	0.241356	IDP_dMRI_ProbtrackX_L2_ifo_l	EU
rs67827860	5	83564666	T	C	0.1915	0.1705	0.012294	9.82376e-44	26567.1	0.240466	0.174068	0.0127704	2.6337e-42	-0.112618	IDP_dMRI_ProbtrackX_L2_ifo_l	EU
rs178025	5	83582438	A	T	0.8554	0.03357	0.010659	0.00163577	44549	0.740114	0.0783615	0.011049	1.32019e-12	0.0181999	IDP_dMRI_ProbtrackX_L2_ifo_l	EU
rs17206075	5	83639782	C	T	0.0739	0.20136	0.020401	5.61062e-23	21886.7	0.00120434	0.17481	0.0204882	1.43574e-17	0	IDP_dMRI_ProbtrackX_L2_ifo_l	EU
rs3131296	6	32205216	T	C	0.2466	-0.07504	0.0135	2.72074e-08	18463.2	0.0666901	-0.07504	0.0135109	2.79168e-08	0	IDP_dMRI_ProbtrackX_L2_ifo_l	EU
rs11857484	15	41149536	T	G	0.1406	-0.056776	0.010128	2.07241e-08	50489.2	0.0803392	-0.056776	0.0101311	2.09271e-08	0	IDP_dMRI_ProbtrackX_L2_ifo_r	EU
rs6442411	3	13794799	C	T	0.5695	0.058062	0.0099786	5.93241e-09	25616.8	0.425883	0.058062	0.009985	6.06615e-09	0	IDP_dMRI_ProbtrackX_L2_ifo_r	EU
rs10055352	5	83421328	T	A	0.5547	0.074826	0.010549	1.31061e-12	22730.7	0.625602	0.105562	0.0108522	2.30605e-22	-0.10312	IDP_dMRI_ProbtrackX_L2_ifo_r	EU
rs35194537	5	83475104	G	C	0.0198	0.10027	0.010118	3.76415e-23	315054	0.0764753	0.0851247	0.0101661	5.59759e-17	0.229257	IDP_dMRI_ProbtrackX_L2_ifo_r	EU
rs33599	5	83479085	G	A	0.4091	0.085492	0.011134	1.61009e-14	20837	0.569902	0.0722407	0.0115602	4.12847e-10	0.0678498	IDP_dMRI_ProbtrackX_L2_ifo_r	EU
rs7732237	5	83530737	A	G	0.2362	0.063918	0.0099618	1.39617e-10	34934.5	0.377609	0.107678	0.010457	7.25215e-25	-0.157404	IDP_dMRI_ProbtrackX_L2_ifo_r	EU
rs78248083	5	83552822	G	C	0.000299999999999967	0.13081	0.017319	4.25422e-14	6960630	0.0542453	0.119776	0.0173473	5.03369e-12	0.241356	IDP_dMRI_ProbtrackX_L2_ifo_r	EU
rs67827860	5	83564666	T	C	0.1915	0.16897	0.012295	5.61137e-43	26565.7	0.240466	0.17127	0.0127706	5.19764e-41	-0.112618	IDP_dMRI_ProbtrackX_L2_ifo_r	EU
rs178025	5	83582438	A	T	0.8554	0.04487	0.010657	2.54944e-05	44557.2	0.740114	0.0881028	0.0110478	1.52724e-15	0.0181999	IDP_dMRI_ProbtrackX_L2_ifo_r	EU
rs17206075	5	83639782	C	T	0.0739	0.19828	0.020403	2.52253e-22	21885.1	0.00120434	0.171672	0.0204889	5.347e-17	0	IDP_dMRI_ProbtrackX_L2_ifo_r	EU
rs3129119	6	29135084	G	A	0.107	-0.060785	0.010832	2.00448e-08	55821.1	0.180399	-0.060785	0.010835	2.02231e-08	0	IDP_dMRI_ProbtrackX_L2_ifo_r	EU
rs67248060	7	18859540	T	C	0.2861	-0.056221	0.010222	3.79791e-08	29310.8	0.372591	-0.056221	0.0102271	3.85743e-08	0	IDP_dMRI_ProbtrackX_L2_ifo_r	EU
rs7196814	16	51415849	G	A	0.1923	-0.065299	0.0098801	3.8655e-11	41256.4	0.130118	-0.065299	0.00988521	3.9557e-11	0	IDP_dMRI_ProbtrackX_L2_ilf_l	EU
rs4703898	5	82564972	G	A	0.4205	0.05447	0.010402	1.63656e-07	23722.2	0.377409	0.0574671	0.0104105	3.38814e-08	-0.0204823	IDP_dMRI_ProbtrackX_L2_ilf_l	EU
rs10055352	5	83421328	T	A	0.5547	0.064043	0.010552	1.28488e-09	22731.5	0.625602	0.0621459	0.0105787	4.23805e-09	-0.103553	IDP_dMRI_ProbtrackX_L2_ilf_l	EU
rs11749904	5	83486711	C	T	0.027	0.092333	0.010119	7.19247e-20	232695	0.0768768	0.0850609	0.0101404	4.92992e-17	-0.119607	IDP_dMRI_ProbtrackX_L2_ilf_l	EU
rs67827860	5	83564666	T	C	0.1915	0.16965	0.012295	2.60963e-43	26564.4	0.240466	0.181058	0.0126581	2.07459e-46	0.0555403	IDP_dMRI_ProbtrackX_L2_ilf_l	EU
rs17206075	5	83639782	C	T	0.0739	0.19686	0.020403	4.98406e-22	21886.6	0.00120434	0.176368	0.0204824	7.26069e-18	0	IDP_dMRI_ProbtrackX_L2_ilf_l	EU
rs67248060	7	18859540	T	C	0.2861	-0.059501	0.010221	5.83406e-09	29313.2	0.372591	-0.059501	0.0102267	5.94908e-09	0	IDP_dMRI_ProbtrackX_L2_ilf_l	EU
rs8030306	15	40969623	A	T	0.1607	-0.054984	0.0098334	2.25045e-08	47981.8	0.303944	-0.054984	0.0098365	2.27341e-08	0	IDP_dMRI_ProbtrackX_L2_ilf_r	EU
rs2443058	15	61654856	A	C	0.3764	-0.05434	0.009918	4.27912e-08	27090.8	0.385337	-0.05434	0.00992331	4.3506e-08	0	IDP_dMRI_ProbtrackX_L2_ilf_r	EU
rs17616633	16	51417772	C	T	0.0162	-0.069033	0.0098995	3.0941e-12	400859	0.130319	-0.069033	0.00990009	3.10323e-12	0	IDP_dMRI_ProbtrackX_L2_ilf_r	EU
rs10057194	5	83362752	G	A	0.1797	0.1075	0.022385	1.56835e-06	8455.21	0.203533	0.14968	0.0227662	4.87584e-11	-0.190593	IDP_dMRI_ProbtrackX_L2_ilf_r	EU
rs10055352	5	83421328	T	A	0.5547	0.066217	0.010552	3.48953e-10	22728.9	0.625602	0.0733614	0.0106767	6.36657e-12	-0.10312	IDP_dMRI_ProbtrackX_L2_ilf_r	EU
rs35194537	5	83475104	G	C	0.0198	0.10083	0.010118	2.15985e-23	315055	0.0764753	0.0947634	0.0101339	8.67538e-21	-0.0182157	IDP_dMRI_ProbtrackX_L2_ilf_r	EU
rs72771203	5	83481039	G	A	0.0810999999999999	-0.09885	0.01592	5.32649e-10	33114.9	0.00100361	-0.0922212	0.0159414	7.25031e-09	-0.0100243	IDP_dMRI_ProbtrackX_L2_ilf_r	EU
rs67827860	5	83564666	T	C	0.1915	0.16956	0.012295	2.88842e-43	26564.6	0.240466	0.164343	0.0129013	3.61473e-37	0.0555403	IDP_dMRI_ProbtrackX_L2_ilf_r	EU
rs17206075	5	83639782	C	T	0.0739	0.20148	0.020401	5.29098e-23	21886.4	0.00120434	0.171108	0.0205318	7.83097e-17	0.0826469	IDP_dMRI_ProbtrackX_L2_ilf_r	EU
rs2045380	5	83652397	G	A	0.1647	0.13269	0.01528	3.82423e-18	19419.9	0.153051	0.097156	0.0157294	6.54514e-10	0	IDP_dMRI_ProbtrackX_L2_ilf_r	EU
rs2286213	7	18874628	G	C	0.369	-0.061737	0.010344	2.3961e-09	25099.2	0.376455	-0.061737	0.0103511	2.45722e-09	0	IDP_dMRI_ProbtrackX_L2_ilf_r	EU
rs67827860	5	83564666	T	C	0.1915	0.12171	0.012322	5.21403e-23	26540.5	0.240466	0.134537	0.0126496	2.03386e-26	0.0555403	IDP_dMRI_ProbtrackX_L2_ptr_l	EU
rs17206075	5	83639782	C	T	0.0739	0.14813	0.020423	4.07348e-13	21884.3	0.00120434	0.134942	0.02048	4.42887e-11	0	IDP_dMRI_ProbtrackX_L2_ptr_l	EU
rs16894235	5	65710407	C	T	0.0557	-0.067836	0.011383	2.53145e-09	91845.2	0.148384	-0.067836	0.0113851	2.54885e-09	0	IDP_dMRI_ProbtrackX_L2_ptr_r	EU
rs17205972	5	83563246	T	G	0.2286	0.13564	0.012265	1.9805e-28	23483.9	0.267463	0.129118	0.0123125	9.93541e-26	0.435863	IDP_dMRI_ProbtrackX_L2_ptr_r	EU
rs17206075	5	83639782	C	T	0.0739	0.17502	0.020413	9.99966e-18	21885	0.00120434	0.164015	0.0204703	1.12541e-15	0	IDP_dMRI_ProbtrackX_L2_ptr_r	EU
rs7531398	1	214971415	G	A	0.000499999999999945	-0.11453	0.019269	2.78585e-09	3374480	0.00100361	-0.112671	0.0192714	5.0198e-09	0.167246	IDP_dMRI_ProbtrackX_L2_slf_l	EU
rs12403837	1	214985686	A	G	0.0641	-0.12019	0.01899	2.46562e-10	28904	0.00853071	-0.11847	0.0190051	4.5585e-10	0	IDP_dMRI_ProbtrackX_L2_slf_l	EU
rs10764440	10	18360706	A	G	0.7778	0.053298	0.009751	4.60562e-08	38075.2	0.952328	0.053298	0.0097547	4.65971e-08	0	IDP_dMRI_ProbtrackX_L2_slf_l	EU
rs4387287	10	103918139	C	A	0.7859	-0.080338	0.013289	1.48993e-09	21036.8	0.844239	-0.0791784	0.0133017	2.64092e-09	-0.0703591	IDP_dMRI_ProbtrackX_L2_slf_l	EU
rs7902587	10	103934543	T	C	0.005	0.09733	0.016563	4.19409e-09	458753	0.00105379	0.0958443	0.0165655	7.21748e-09	0	IDP_dMRI_ProbtrackX_L2_slf_l	EU
rs28516683	15	41154447	G	A	0.3121	-0.056535	0.0099049	1.14459e-08	29696.2	0.300482	-0.056535	0.00991017	1.16515e-08	0	IDP_dMRI_ProbtrackX_L2_slf_l	EU
rs58879558	17	46018101	C	T	0.2234	0.061704	0.011644	1.16305e-07	26592.2	0.310668	0.0898181	0.0122077	1.87434e-13	9.10544e-05	IDP_dMRI_ProbtrackX_L2_slf_l	EU
rs758523	17	46181056	T	G	0.000299999999999967	0.067147	0.011858	1.49105e-08	14848000	0.00195705	0.0669699	0.0118582	1.62719e-08	0.0551399	IDP_dMRI_ProbtrackX_L2_slf_l	EU
rs13018263	2	102475811	C	T	0.2436	-0.071729	0.01212	3.25416e-09	23099.8	0.252358	-0.071729	0.0121289	3.34141e-09	0	IDP_dMRI_ProbtrackX_L2_slf_l	EU
rs11749904	5	83486711	C	T	0.027	0.080507	0.010124	1.83385e-15	232480	0.0768768	0.0727431	0.0101389	7.24977e-13	-0.119607	IDP_dMRI_ProbtrackX_L2_slf_l	EU
rs67827860	5	83564666	T	C	0.1915	0.13794	0.012314	3.99153e-29	26546.3	0.240466	0.15075	0.0126587	1.0655e-32	0.0555403	IDP_dMRI_ProbtrackX_L2_slf_l	EU
rs17206075	5	83639782	C	T	0.0739	0.15997	0.020419	4.712e-15	21883.4	0.00120434	0.14227	0.0204828	3.76221e-12	0	IDP_dMRI_ProbtrackX_L2_slf_l	EU
rs3129119	6	29135084	G	A	0.107	-0.059235	0.010832	4.53811e-08	55821.9	0.180399	-0.059235	0.0108348	4.57448e-08	0	IDP_dMRI_ProbtrackX_L2_slf_l	EU
rs7531398	1	214971415	G	A	0.000499999999999945	-0.11529	0.019269	2.18815e-09	3374510	0.00100361	-0.113474	0.0192714	3.90376e-09	0.167246	IDP_dMRI_ProbtrackX_L2_slf_r	EU
rs12403837	1	214985686	A	G	0.0641	-0.11742	0.018991	6.29231e-10	28903.1	0.00853071	-0.115688	0.0190055	1.14995e-09	0	IDP_dMRI_ProbtrackX_L2_slf_r	EU
rs4387287	10	103918139	C	A	0.7859	-0.077355	0.01329	5.86572e-09	21036.5	0.844239	-0.0761979	0.0133019	1.01413e-08	-0.0703591	IDP_dMRI_ProbtrackX_L2_slf_r	EU
rs7902587	10	103934543	T	C	0.005	0.097074	0.016563	4.6038e-09	458758	0.00105379	0.0956443	0.0165655	7.7545e-09	0	IDP_dMRI_ProbtrackX_L2_slf_r	EU
rs72807596	16	89790371	C	G	0.0224	-0.080819	0.013066	6.19283e-10	167454	0.00255921	-0.080819	0.0130675	6.2199e-10	0	IDP_dMRI_ProbtrackX_L2_slf_r	EU
rs3785884	17	45980229	A	G	0.000800000000000023	0.072471	0.011654	5.01765e-10	5767550	0.126455	0.0689347	0.0116582	3.36007e-09	0.139835	IDP_dMRI_ProbtrackX_L2_slf_r	EU
rs58879558	17	46018101	C	T	0.2234	0.073056	0.011641	3.47954e-10	26594.9	0.310668	0.103213	0.0122145	2.91321e-17	9.10544e-05	IDP_dMRI_ProbtrackX_L2_slf_r	EU
rs6503457	17	46130946	T	G	0.0343	0.076618	0.011674	5.26893e-11	138669	0.00200723	0.0681772	0.0116932	5.52637e-09	0.406008	IDP_dMRI_ProbtrackX_L2_slf_r	EU
rs4684999	3	13721652	A	C	0.5533	-0.050095	0.0099326	4.57109e-07	25654.9	0.505269	-0.0611454	0.0100718	1.27167e-09	0.172241	IDP_dMRI_ProbtrackX_L2_slf_r	EU
rs6442409	3	13793590	C	T	0.2865	0.06019	0.010327	5.59576e-09	28689.4	0.430399	0.0705457	0.0104728	1.62696e-11	0	IDP_dMRI_ProbtrackX_L2_slf_r	EU
rs11749904	5	83486711	C	T	0.027	0.082086	0.010123	5.10965e-16	232526	0.0768768	0.0749438	0.010138	1.44212e-13	-0.119607	IDP_dMRI_ProbtrackX_L2_slf_r	EU
rs67827860	5	83564666	T	C	0.1915	0.13007	0.012318	4.59864e-26	26543.2	0.240466	0.139444	0.0126597	3.24257e-28	0.0555403	IDP_dMRI_ProbtrackX_L2_slf_r	EU
rs17206075	5	83639782	C	T	0.0739	0.1616	0.020418	2.48079e-15	21884.5	0.00120434	0.145135	0.0204824	1.38183e-12	0	IDP_dMRI_ProbtrackX_L2_slf_r	EU
rs11591710	10	103927874	C	A	0.1248	0.083569	0.014665	1.20842e-08	26625.3	0.00978523	0.083805	0.0146737	1.12163e-08	0	IDP_dMRI_ProbtrackX_L2_str_l	EU
rs75498163	17	44955189	T	C	0.000299999999999967	-0.072462	0.014014	2.33236e-07	10631100	0.0103372	-0.0771598	0.0140289	3.79647e-08	0.0497816	IDP_dMRI_ProbtrackX_L2_str_l	EU
rs79172804	17	45751398	A	G	0.000299999999999967	0.080263	0.012653	2.24754e-10	13041100	0.0018065	0.0827473	0.0126663	6.45113e-11	0.112397	IDP_dMRI_ProbtrackX_L2_str_l	EU
rs62054807	17	45838131	T	C	0.1583	0.060934	0.01073	1.35608e-08	40787.1	0.109946	0.0592232	0.0107478	3.5826e-08	-0.0353721	IDP_dMRI_ProbtrackX_L2_str_l	EU
rs58879558	17	46018101	C	T	0.2234	0.067392	0.011643	7.11451e-09	26592.1	0.310668	0.098533	0.0122094	7.01664e-16	9.10544e-05	IDP_dMRI_ProbtrackX_L2_str_l	EU
rs35558207	2	217019686	G	A	0.1148	-0.059972	0.010375	7.45083e-09	57212.1	0.0941389	-0.059972	0.0103779	7.52366e-09	0	IDP_dMRI_ProbtrackX_L2_str_l	EU
rs11749904	5	83486711	C	T	0.027	0.079246	0.010124	4.97514e-15	232488	0.0768768	0.072907	0.0101389	6.43932e-13	-0.119607	IDP_dMRI_ProbtrackX_L2_str_l	EU
rs67827860	5	83564666	T	C	0.1915	0.1158	0.012325	5.69264e-21	26536.6	0.240466	0.124238	0.0126615	9.97499e-23	0.0555403	IDP_dMRI_ProbtrackX_L2_str_l	EU
rs17206075	5	83639782	C	T	0.0739	0.13947	0.020426	8.60692e-12	21883.7	0.00120434	0.124544	0.0204829	1.19915e-09	0	IDP_dMRI_ProbtrackX_L2_str_l	EU
rs72748148	9	110914961	A	G	0.1034	0.069944	0.011901	4.17382e-09	47654.2	0.210407	0.069944	0.0119052	4.22624e-09	0	IDP_dMRI_ProbtrackX_L2_str_l	EU
rs9904512	17	44903736	C	T	0.2452	-0.0578	0.010324	2.16083e-08	31712.1	0.271578	-0.0578	0.0103289	2.19444e-08	0	IDP_dMRI_ProbtrackX_L2_str_r	EU
rs2267161	22	30557308	T	C	0.5292	-0.06055	0.010633	1.23708e-08	22197.6	0.330741	-0.06055	0.0106405	1.26661e-08	0	IDP_dMRI_ProbtrackX_L2_str_r	EU
rs10055352	5	83421328	T	A	0.5547	0.049511	0.010556	2.7278e-06	22728.9	0.625602	0.0604142	0.0106614	1.4564e-08	-0.103553	IDP_dMRI_ProbtrackX_L2_str_r	EU
rs11749904	5	83486711	C	T	0.027	0.081811	0.010124	6.42922e-16	232481	0.0768768	0.0728263	0.0101549	7.41432e-13	0.0665628	IDP_dMRI_ProbtrackX_L2_str_r	EU
rs7732237	5	83530737	A	G	0.2362	0.055221	0.0099643	2.99234e-08	34927.4	0.377609	0.0926277	0.0105586	1.74333e-18	-0.157404	IDP_dMRI_ProbtrackX_L2_str_r	EU
rs78248083	5	83552822	G	C	0.000299999999999967	0.10367	0.017327	2.18866e-09	6954220	0.0542453	0.0966054	0.0173479	2.56645e-08	0.241356	IDP_dMRI_ProbtrackX_L2_str_r	EU
rs67827860	5	83564666	T	C	0.1915	0.1308	0.012317	2.41933e-26	26546.3	0.240466	0.125271	0.0125887	2.49439e-23	0.160728	IDP_dMRI_ProbtrackX_L2_str_r	EU
rs336945	5	83618745	T	C	0.5911	0.056855	0.0097767	6.05046e-09	27070.7	0.481684	0.0615703	0.0103048	2.30215e-09	0.0374809	IDP_dMRI_ProbtrackX_L2_str_r	EU
rs17206075	5	83639782	C	T	0.0739	0.14945	0.020423	2.52201e-13	21882.9	0.00120434	0.127719	0.020496	4.62284e-10	0	IDP_dMRI_ProbtrackX_L2_str_r	EU
rs72748148	9	110914961	A	G	0.1034	0.069737	0.011901	4.63537e-09	47653.9	0.210407	0.069737	0.0119052	4.6929e-09	0	IDP_dMRI_ProbtrackX_L2_str_r	EU
rs2303865	11	44615283	A	G	0.3878	0.07996	0.014431	3.01008e-08	12635.1	0.438328	0.07996	0.014448	3.12387e-08	0	IDP_dMRI_ProbtrackX_L2_unc_l	EU
rs7196814	16	51415849	G	A	0.1923	-0.079882	0.0098749	5.99602e-16	41278.1	0.130118	-0.079882	0.0098826	6.31451e-16	0	IDP_dMRI_ProbtrackX_L2_unc_l	EU
rs10055352	5	83421328	T	A	0.5547	0.052604	0.010555	6.23478e-07	22730.5	0.625602	0.0711582	0.0108603	5.67293e-11	-0.215935	IDP_dMRI_ProbtrackX_L2_unc_l	EU
rs10045126	5	83486215	G	T	0.3263	0.057151	0.010108	1.56723e-08	27848	0.169711	0.0599613	0.0103424	6.72735e-09	0.0592023	IDP_dMRI_ProbtrackX_L2_unc_l	EU
rs251124	5	83509605	T	C	0.3546	-0.063829	0.013429	2.00349e-06	15150.2	0.32221	-0.0946543	0.0138322	7.75361e-12	-0.0994266	IDP_dMRI_ProbtrackX_L2_unc_l	EU
rs7732237	5	83530737	A	G	0.2362	0.066147	0.0099611	3.12554e-11	34936.7	0.377609	0.0846676	0.0101825	9.17447e-17	-0.157404	IDP_dMRI_ProbtrackX_L2_unc_l	EU
rs78248083	5	83552822	G	C	0.000299999999999967	0.12572	0.01732	3.90942e-13	6959880	0.0542453	0.123136	0.0173248	1.18168e-12	0.241356	IDP_dMRI_ProbtrackX_L2_unc_l	EU
rs67827860	5	83564666	T	C	0.1915	0.14417	0.01231	1.1114e-31	26552.5	0.240466	0.168811	0.0127975	9.89638e-40	0.0555403	IDP_dMRI_ProbtrackX_L2_unc_l	EU
rs17206075	5	83639782	C	T	0.0739	0.18141	0.02041	6.20565e-19	21885.6	0.00120434	0.155508	0.020506	3.36226e-14	0	IDP_dMRI_ProbtrackX_L2_unc_l	EU
rs9266050	6	31351268	A	G	0.00580000000000003	0.091282	0.016228	1.85541e-08	412313	0.148183	0.091282	0.0162286	1.85766e-08	0	IDP_dMRI_ProbtrackX_L2_unc_l	EU
rs2777684	9	81056344	G	A	0.3944	0.077791	0.013617	1.11142e-08	14106.9	0.303994	0.077791	0.0136323	1.15397e-08	0	IDP_dMRI_ProbtrackX_L2_unc_l	EU
rs72748148	9	110914961	A	G	0.1034	0.066653	0.011902	2.14165e-08	47649.2	0.210407	0.066653	0.0119058	2.16379e-08	0	IDP_dMRI_ProbtrackX_L2_unc_l	EU
rs2303865	11	44615283	A	G	0.3878	0.09432	0.014427	6.24547e-11	12630.2	0.438328	0.09432	0.0144508	6.71157e-11	0	IDP_dMRI_ProbtrackX_L2_unc_r	EU
rs7196814	16	51415849	G	A	0.1923	-0.086233	0.0098724	2.44184e-18	41288.5	0.130118	-0.086233	0.0098814	2.61976e-18	0	IDP_dMRI_ProbtrackX_L2_unc_r	EU
rs10055352	5	83421328	T	A	0.5547	0.062797	0.010553	2.67112e-09	22728.8	0.625602	0.0848241	0.0108607	5.71134e-15	-0.215935	IDP_dMRI_ProbtrackX_L2_unc_r	EU
rs10045126	5	83486215	G	T	0.3263	0.067209	0.010105	2.90982e-11	27852.6	0.169711	0.071648	0.0103416	4.26426e-12	0.0592023	IDP_dMRI_ProbtrackX_L2_unc_r	EU
rs251124	5	83509605	T	C	0.3546	-0.058912	0.01343	1.15138e-05	15151.4	0.32221	-0.0911946	0.0138317	4.30556e-11	-0.0994266	IDP_dMRI_ProbtrackX_L2_unc_r	EU
rs7732237	5	83530737	A	G	0.2362	0.071645	0.0099593	6.30223e-13	34942	0.377609	0.0922785	0.0101818	1.26768e-19	-0.157404	IDP_dMRI_ProbtrackX_L2_unc_r	EU
rs78248083	5	83552822	G	C	0.000299999999999967	0.13536	0.017317	5.42708e-15	6962350	0.0542453	0.132425	0.0173218	2.08978e-14	0.241356	IDP_dMRI_ProbtrackX_L2_unc_r	EU
rs67827860	5	83564666	T	C	0.1915	0.15285	0.012305	1.99083e-35	26557.3	0.240466	0.177419	0.0127964	1.03527e-43	0.0555403	IDP_dMRI_ProbtrackX_L2_unc_r	EU
rs17206075	5	83639782	C	T	0.0739	0.18082	0.020411	8.07726e-19	21884.2	0.00120434	0.153205	0.0205068	7.96052e-14	0	IDP_dMRI_ProbtrackX_L2_unc_r	EU
rs7039165	9	110887182	G	A	0.1849	0.077605	0.012061	1.23982e-10	28521.1	0.201676	0.077605	0.0120695	1.27753e-10	0	IDP_dMRI_ProbtrackX_L2_unc_r	EU
rs7196814	16	51415849	G	A	0.1923	-0.07207	0.0098778	2.96099e-13	41266.6	0.130118	-0.07207	0.00988405	3.06419e-13	0	IDP_dMRI_ProbtrackX_L3_ar_l	EU
rs67827860	5	83564666	T	C	0.1915	0.11341	0.012326	3.55043e-20	26536.1	0.240466	0.129798	0.0126317	9.08547e-25	0	IDP_dMRI_ProbtrackX_L3_ar_l	EU
rs6937133	6	39832238	G	A	0.2194	-0.062883	0.011505	4.61056e-08	27593.4	0.365415	-0.062883	0.011511	4.68542e-08	0	IDP_dMRI_ProbtrackX_L3_ar_l	EU
rs1693560	8	100668064	G	A	0.5877	0.05553	0.0098181	1.55049e-08	26777.6	0.52499	0.05553	0.00982378	1.58029e-08	0	IDP_dMRI_ProbtrackX_L3_ar_l	EU
rs7196814	16	51415849	G	A	0.1923	-0.057968	0.0098823	4.46862e-09	41247.3	0.130118	-0.057968	0.0098863	4.53301e-09	0	IDP_dMRI_ProbtrackX_L3_ar_r	EU
rs7732237	5	83530737	A	G	0.2362	0.045905	0.0099666	4.10718e-06	34921.1	0.377609	0.0583286	0.0100713	6.97321e-09	-0.159998	IDP_dMRI_ProbtrackX_L3_ar_r	EU
rs67827860	5	83564666	T	C	0.1915	0.11297	0.012326	4.94647e-20	26536.5	0.240466	0.119561	0.012485	1.00517e-21	0.0555403	IDP_dMRI_ProbtrackX_L3_ar_r	EU
rs17206075	5	83639782	C	T	0.0739	0.12659	0.02043	5.78132e-10	21883.3	0.00120434	0.114365	0.0204804	2.34924e-08	0	IDP_dMRI_ProbtrackX_L3_ar_r	EU
rs9897509	17	44581820	A	G	0.6821	0.049667	0.010794	4.19756e-06	24765.1	0.821206	0.0601253	0.0108624	3.1091e-08	-0.111904	IDP_dMRI_ProbtrackX_L3_atr_l	EU
rs2239919	17	45092024	G	A	0.2734	0.059699	0.010258	5.89356e-09	29922.8	0.470042	0.0660025	0.010325	1.63215e-10	-0.0783837	IDP_dMRI_ProbtrackX_L3_atr_l	EU
rs1724425	17	45704381	T	C	0.0405	0.055657	0.0099669	2.348e-08	162180	0.231935	0.0578179	0.0099831	6.97301e-09	0.0850762	IDP_dMRI_ProbtrackX_L3_atr_l	EU
rs3785884	17	45980229	A	G	0.000800000000000023	0.088441	0.011648	3.13052e-14	5773620	0.126455	0.0860974	0.0116514	1.47448e-13	0.139835	IDP_dMRI_ProbtrackX_L3_atr_l	EU
rs58879558	17	46018101	C	T	0.2234	0.090228	0.011635	8.84288e-15	26602.4	0.310668	0.124613	0.0124576	1.47788e-23	9.10544e-05	IDP_dMRI_ProbtrackX_L3_atr_l	EU
rs72934514	2	203068616	G	A	0.1506	-0.094847	0.014804	1.48557e-10	22295.8	0.00100361	-0.0858865	0.0148934	8.08145e-09	0	IDP_dMRI_ProbtrackX_L3_atr_l	EU
rs11749904	5	83486711	C	T	0.027	0.071095	0.010127	2.21326e-12	232364	0.0768768	0.0642656	0.0101411	2.3402e-10	0.0665628	IDP_dMRI_ProbtrackX_L3_atr_l	EU
rs7732237	5	83530737	A	G	0.2362	0.060807	0.0099627	1.03793e-09	34932.8	0.377609	0.0719118	0.0100744	9.46633e-13	-0.159998	IDP_dMRI_ProbtrackX_L3_atr_l	EU
rs67827860	5	83564666	T	C	0.1915	0.11837	0.012323	7.57042e-22	26541.5	0.240466	0.123882	0.0124937	3.56241e-23	0.0555403	IDP_dMRI_ProbtrackX_L3_atr_l	EU
rs17206075	5	83639782	C	T	0.0739	0.14871	0.020423	3.30138e-13	21883.9	0.00120434	0.133163	0.0204829	7.97117e-11	0	IDP_dMRI_ProbtrackX_L3_atr_l	EU
rs76566528	17	44914884	A	G	0.0407	-0.076376	0.013776	2.95411e-08	84478.9	0.0101867	-0.0779772	0.0137885	1.55636e-08	0.0069856	IDP_dMRI_ProbtrackX_L3_atr_r	EU
rs3785884	17	45980229	A	G	0.000800000000000023	0.067777	0.011655	6.05352e-09	5766690	0.126455	0.066374	0.0116578	1.24437e-08	0.139835	IDP_dMRI_ProbtrackX_L3_atr_r	EU
rs58879558	17	46018101	C	T	0.2234	0.070054	0.011642	1.77294e-09	26594.1	0.310668	0.0979349	0.0124465	3.59036e-15	9.10544e-05	IDP_dMRI_ProbtrackX_L3_atr_r	EU
rs9902371	17	75900965	G	A	0.1138	0.060563	0.010895	2.71654e-08	52278	0.181905	0.060563	0.0108981	2.74137e-08	0	IDP_dMRI_ProbtrackX_L3_atr_r	EU
rs72934514	2	203068616	G	A	0.1506	-0.104	0.014801	2.11699e-12	22296.4	0.00100361	-0.0942005	0.0148931	2.53072e-10	0	IDP_dMRI_ProbtrackX_L3_atr_r	EU
rs11749904	5	83486711	C	T	0.027	0.064594	0.010129	1.80431e-10	232280	0.0768768	0.0578652	0.0101429	1.16336e-08	0.0665628	IDP_dMRI_ProbtrackX_L3_atr_r	EU
rs7732237	5	83530737	A	G	0.2362	0.054351	0.0099645	4.9121e-08	34927.6	0.377609	0.0656447	0.0100752	7.24552e-11	-0.159998	IDP_dMRI_ProbtrackX_L3_atr_r	EU
rs67827860	5	83564666	T	C	0.1915	0.11992	0.012323	2.2153e-22	26539	0.240466	0.12449	0.0124943	2.19515e-23	0.0555403	IDP_dMRI_ProbtrackX_L3_atr_r	EU
rs17206075	5	83639782	C	T	0.0739	0.15298	0.020422	6.83815e-14	21882.9	0.00120434	0.137865	0.0204834	1.68984e-11	0	IDP_dMRI_ProbtrackX_L3_atr_r	EU
rs4821735	22	38062962	C	G	0.6174	-0.071581	0.010083	1.25502e-12	26024.7	0.715676	-0.071581	0.0100926	1.31759e-12	0	IDP_dMRI_ProbtrackX_L3_cgc_l	EU
rs6442409	3	13793590	C	T	0.2865	0.058035	0.010328	1.91854e-08	28687.1	0.430399	0.058035	0.0103335	1.95204e-08	0	IDP_dMRI_ProbtrackX_L3_cgc_l	EU
rs13147006	4	54060302	T	C	0.264	-0.058278	0.010139	9.03564e-09	31317.3	0.0950923	-0.058278	0.0101442	9.19393e-09	0	IDP_dMRI_ProbtrackX_L3_cgc_l	EU
rs10055352	5	83421328	T	A	0.5547	0.05521	0.010555	1.68873e-07	22728.4	0.625602	0.081218	0.0108554	7.33061e-14	-0.215935	IDP_dMRI_ProbtrackX_L3_cgc_l	EU
rs10045126	5	83486215	G	T	0.3263	0.072949	0.010103	5.17859e-13	27856	0.169711	0.0737535	0.0103358	9.627e-13	0.0803332	IDP_dMRI_ProbtrackX_L3_cgc_l	EU
rs7732237	5	83530737	A	G	0.2362	0.084127	0.0099546	2.8865e-17	34955.8	0.377609	0.106441	0.0101729	1.27595e-25	-0.157404	IDP_dMRI_ProbtrackX_L3_cgc_l	EU
rs78248083	5	83552822	G	C	0.000299999999999967	0.129	0.017319	9.4431e-14	6960810	0.0542453	0.126416	0.0173238	2.93655e-13	0.241356	IDP_dMRI_ProbtrackX_L3_cgc_l	EU
rs67827860	5	83564666	T	C	0.1915	0.13535	0.012315	4.23807e-28	26547.7	0.240466	0.144696	0.0124932	5.08365e-31	0.0555403	IDP_dMRI_ProbtrackX_L3_cgc_l	EU
rs17206075	5	83639782	C	T	0.0739	0.15281	0.020422	7.28571e-14	21883.2	0.00120434	0.133913	0.0204949	6.40541e-11	0	IDP_dMRI_ProbtrackX_L3_cgc_l	EU
rs4150197	5	140346707	T	C	0.00139999999999996	-0.065469	0.011196	4.98911e-09	3573140	0.14733	-0.065469	0.0111961	4.98993e-09	0	IDP_dMRI_ProbtrackX_L3_cgc_l	EU
rs1233597	6	28760552	T	C	0.13	-0.063155	0.010734	4.01338e-09	48018.7	0.184665	-0.063155	0.0107378	4.06363e-09	0	IDP_dMRI_ProbtrackX_L3_cgc_l	EU
rs2303865	11	44615283	A	G	0.3878	0.083145	0.01443	8.31455e-09	12634.5	0.438328	0.083145	0.0144484	8.68339e-09	0	IDP_dMRI_ProbtrackX_L3_cgc_r	EU
rs72719914	14	75241602	A	G	0.1845	-0.071799	0.012902	2.62226e-08	24971.3	0.196206	-0.071799	0.0129097	2.6729e-08	0	IDP_dMRI_ProbtrackX_L3_cgc_r	EU
rs4821735	22	38062962	C	G	0.6174	-0.059402	0.010087	3.88619e-09	26019.5	0.715676	-0.059402	0.0100935	3.97673e-09	0	IDP_dMRI_ProbtrackX_L3_cgc_r	EU
rs4685022	3	13791114	G	A	0.4219	0.062617	0.01036	1.50235e-09	23884.6	0.432206	0.0610203	0.0103716	4.01877e-09	0.445497	IDP_dMRI_ProbtrackX_L3_cgc_r	EU
rs13082214	3	13793510	T	C	0.001	0.057597	0.009924	6.48251e-09	6364360	0.128563	0.0560029	0.00992772	1.69001e-08	0	IDP_dMRI_ProbtrackX_L3_cgc_r	EU
rs10055352	5	83421328	T	A	0.5547	0.063742	0.010552	1.53399e-09	22732	0.625602	0.0914291	0.0108698	4.05482e-17	-0.223411	IDP_dMRI_ProbtrackX_L3_cgc_r	EU
rs12332199	5	83490375	C	T	0.3339	0.074494	0.010122	1.84445e-13	27426.3	0.173224	0.072976	0.0104175	2.46732e-12	0.0724097	IDP_dMRI_ProbtrackX_L3_cgc_r	EU
rs7732237	5	83530737	A	G	0.2362	0.063043	0.0099621	2.47902e-10	34934.1	0.377609	0.0827497	0.0101484	3.52234e-16	-0.123458	IDP_dMRI_ProbtrackX_L3_cgc_r	EU
rs13176921	5	83564529	G	A	0.1518	0.14277	0.012204	1.29538e-31	32517	0.295815	0.141989	0.0124	2.331e-30	0.407818	IDP_dMRI_ProbtrackX_L3_cgc_r	EU
rs17206075	5	83639782	C	T	0.0739	0.17428	0.020413	1.36924e-17	21885.5	0.00120434	0.156635	0.0204734	1.99939e-14	0	IDP_dMRI_ProbtrackX_L3_cgc_r	EU
rs17205972	5	83563246	T	G	0.2286	0.10192	0.012281	1.04993e-16	23475.6	0.267463	0.0973275	0.0123146	2.71354e-15	0.435863	IDP_dMRI_ProbtrackX_L3_cst_l	EU
rs17206075	5	83639782	C	T	0.0739	0.12761	0.02043	4.20541e-10	21882.7	0.00120434	0.119398	0.0204713	5.46129e-09	0	IDP_dMRI_ProbtrackX_L3_cst_l	EU
rs12996313	2	200133193	T	C	0.2792	0.073415	0.012233	1.95636e-09	20756.9	0.39713	0.073415	0.0122433	2.01822e-09	0	IDP_dMRI_ProbtrackX_L3_cst_r	EU
rs7732237	5	83530737	A	G	0.2362	0.046314	0.0099665	3.3685e-06	34921.2	0.377609	0.0572288	0.0100712	1.32815e-08	-0.159998	IDP_dMRI_ProbtrackX_L3_cst_r	EU
rs67827860	5	83564666	T	C	0.1915	0.10008	0.012331	4.81285e-16	26532.9	0.240466	0.106399	0.0124858	1.57416e-17	0.0555403	IDP_dMRI_ProbtrackX_L3_cst_r	EU
rs17206075	5	83639782	C	T	0.0739	0.12815	0.02043	3.54981e-10	21882.2	0.00120434	0.117066	0.0204809	1.09134e-08	0	IDP_dMRI_ProbtrackX_L3_cst_r	EU
rs250424	5	140548087	C	A	0.90795	0.065588	0.010704	8.93104e-10	65353.6	0.845544	0.065588	0.010707	9.02764e-10	0	IDP_dMRI_ProbtrackX_L3_cst_r	EU
rs78570253	14	59111180	T	C	0.0108	0.11812	0.019803	2.45005e-09	149427	0.139753	0.121749	0.0198096	7.94787e-10	0.00230214	IDP_dMRI_ProbtrackX_L3_fma	EU
rs79814107	14	59170785	G	A	0.00639999999999996	0.11523	0.015083	2.17683e-14	432789	0.00150542	0.0945974	0.0152768	5.93184e-10	0.352821	IDP_dMRI_ProbtrackX_L3_fma	EU
rs28673301	14	59177780	C	T	0.0453	0.10417	0.0137	2.87894e-14	77085.8	0.0118426	0.0888304	0.013868	1.49957e-10	0.0785786	IDP_dMRI_ProbtrackX_L3_fma	EU
rs143720575	14	59197087	A	G	0.1577	0.10772	0.015072	8.86771e-13	20702	0.0190185	0.0995416	0.0151269	4.69114e-11	0	IDP_dMRI_ProbtrackX_L3_fma	EU
rs115874483	4	52862105	A	G	0.0389	-0.073556	0.013664	7.31745e-08	89679.2	0.0873143	-0.0751044	0.0136686	3.91417e-08	-0.0405285	IDP_dMRI_ProbtrackX_L3_fma	EU
rs4864688	4	52876469	G	A	0.4125	-0.068211	0.011534	3.34087e-09	19388.7	0.285678	-0.0694066	0.0115462	1.84123e-09	0	IDP_dMRI_ProbtrackX_L3_fma	EU
rs17205972	5	83563246	T	G	0.2286	0.097365	0.012283	2.24848e-15	23474.4	0.267463	0.097365	0.0122992	2.44506e-15	0	IDP_dMRI_ProbtrackX_L3_fma	EU
rs2303865	11	44615283	A	G	0.3878	0.091575	0.014428	2.19506e-10	12630.9	0.438328	0.091575	0.0144504	2.33999e-10	0	IDP_dMRI_ProbtrackX_L3_fmi	EU
rs2301597	17	45095905	C	T	0.3608	0.06182	0.00992	4.60945e-10	27553.2	0.171317	0.0625286	0.00992814	3.0128e-10	0.0523778	IDP_dMRI_ProbtrackX_L3_fmi	EU
rs79172804	17	45751398	A	G	0.000299999999999967	0.073398	0.012655	6.63462e-09	13037000	0.0018065	0.0731378	0.0126552	7.50207e-09	-0.00405595	IDP_dMRI_ProbtrackX_L3_fmi	EU
rs199501	17	46785247	G	A	0.6789	-0.064706	0.011529	1.99475e-08	21580.1	0.504316	-0.0849149	0.0119635	1.2675e-12	0	IDP_dMRI_ProbtrackX_L3_fmi	EU
rs2267161	22	30557308	T	C	0.5292	-0.063749	0.010632	2.02292e-09	22198.6	0.330741	-0.0636508	0.0106404	2.20408e-09	0.00140502	IDP_dMRI_ProbtrackX_L3_fmi	EU
rs4821735	22	38062962	C	G	0.6174	-0.071877	0.010083	1.01444e-12	26024	0.715676	-0.0717987	0.0100927	1.12767e-12	0	IDP_dMRI_ProbtrackX_L3_fmi	EU
rs13082214	3	13793510	T	C	0.001	0.061071	0.009923	7.53197e-10	6365630	0.128563	0.0593824	0.00992749	2.20942e-09	0.446652	IDP_dMRI_ProbtrackX_L3_fmi	EU
rs6442409	3	13793590	C	T	0.2865	0.060495	0.010327	4.68629e-09	28689.6	0.430399	0.0586408	0.0103376	1.40685e-08	0	IDP_dMRI_ProbtrackX_L3_fmi	EU
rs28795373	4	53178529	C	T	0.1534	-0.058484	0.01011	7.26127e-09	47140.1	0.314482	-0.058484	0.0101135	7.34776e-09	0	IDP_dMRI_ProbtrackX_L3_fmi	EU
rs10055352	5	83421328	T	A	0.5547	0.076662	0.010548	3.6507e-13	22732.9	0.625602	0.0937274	0.0106986	1.94033e-18	-0.103553	IDP_dMRI_ProbtrackX_L3_fmi	EU
rs11749904	5	83486711	C	T	0.027	0.096531	0.010117	1.40829e-21	232781	0.0768768	0.0850418	0.0101541	5.51595e-17	0.0665628	IDP_dMRI_ProbtrackX_L3_fmi	EU
rs7732237	5	83530737	A	G	0.2362	0.076213	0.0099577	1.95315e-14	34946.4	0.377609	0.13292	0.010633	7.39596e-36	-0.157404	IDP_dMRI_ProbtrackX_L3_fmi	EU
rs78248083	5	83552822	G	C	0.000299999999999967	0.12533	0.017321	4.63047e-13	6959140	0.0542453	0.116311	0.0173424	1.99043e-11	0.241356	IDP_dMRI_ProbtrackX_L3_fmi	EU
rs67827860	5	83564666	T	C	0.1915	0.15999	0.012301	1.12726e-38	26559.8	0.240466	0.17224	0.0126101	1.78794e-42	-0.112618	IDP_dMRI_ProbtrackX_L3_fmi	EU
rs178025	5	83582438	A	T	0.8554	0.029042	0.01066	0.00644203	44543.1	0.740114	0.0839294	0.0112448	8.40524e-14	0.022585	IDP_dMRI_ProbtrackX_L3_fmi	EU
rs35430475	5	83633660	T	C	0.1474	0.17395	0.019829	1.74735e-18	12596.2	0.00150542	0.155058	0.0199199	7.02367e-15	-0.0135548	IDP_dMRI_ProbtrackX_L3_fmi	EU
rs72771293	5	83652997	G	A	0.0966	-0.060674	0.011999	4.26824e-07	49812	0.080841	-0.077808	0.0124635	4.29624e-10	0	IDP_dMRI_ProbtrackX_L3_fmi	EU
rs4150197	5	140346707	T	C	0.00139999999999996	-0.081041	0.011191	4.43348e-13	3576280	0.14733	-0.0784357	0.0112004	2.50637e-12	0.439961	IDP_dMRI_ProbtrackX_L3_fmi	EU
rs12517200	5	140640336	G	A	0.22	-0.065377	0.010896	1.97206e-09	30700.8	0.15285	-0.0622622	0.0109113	1.1551e-08	0	IDP_dMRI_ProbtrackX_L3_fmi	EU
rs66591286	6	23748485	C	G	0.0697	-0.061513	0.011355	6.05189e-08	74868.8	0.182858	-0.0620947	0.0113576	4.57116e-08	-0.0119215	IDP_dMRI_ProbtrackX_L3_fmi	EU
rs1233587	6	28751978	T	A	0.0439000000000001	-0.060118	0.010733	2.12836e-08	129474	0.184665	-0.06065	0.0107347	1.60536e-08	0	IDP_dMRI_ProbtrackX_L3_fmi	EU
rs55705857	8	129633446	G	A	0.000600000000000045	0.133	0.021514	6.32861e-10	2256080	0.0013047	0.133	0.0215142	6.33066e-10	0	IDP_dMRI_ProbtrackX_L3_fmi	EU
rs28516683	15	41154447	G	A	0.3121	-0.054366	0.0099055	4.05439e-08	29695.7	0.300482	-0.054366	0.00991036	4.11657e-08	0	IDP_dMRI_ProbtrackX_L3_ifo_l	EU
rs76566528	17	44914884	A	G	0.0407	-0.083531	0.013774	1.3245e-09	84496.5	0.0101867	-0.083531	0.0137769	1.33512e-09	0	IDP_dMRI_ProbtrackX_L3_ifo_l	EU
rs4821735	22	38062962	C	G	0.6174	-0.061675	0.010087	9.69783e-10	26016.5	0.715676	-0.061675	0.0100941	9.96096e-10	0	IDP_dMRI_ProbtrackX_L3_ifo_l	EU
rs9821481	3	183637797	T	G	0.4016	-0.064895	0.011152	5.91527e-09	20917.9	0.477619	-0.0647618	0.0111608	6.52849e-09	0.0396188	IDP_dMRI_ProbtrackX_L3_ifo_l	EU
rs6810608	4	53243467	C	T	0.7947	0.060981	0.01036	3.95183e-09	35724.9	0.687174	0.060981	0.0103649	4.01858e-09	0	IDP_dMRI_ProbtrackX_L3_ifo_l	EU
rs10055352	5	83421328	T	A	0.5547	0.078748	0.010547	8.24257e-14	22734.1	0.625602	0.0991258	0.0106905	1.82127e-20	-0.103553	IDP_dMRI_ProbtrackX_L3_ifo_l	EU
rs11749904	5	83486711	C	T	0.027	0.099159	0.010116	1.10166e-22	232820	0.0768768	0.0862134	0.010154	2.05612e-17	0.0665628	IDP_dMRI_ProbtrackX_L3_ifo_l	EU
rs7732237	5	83530737	A	G	0.2362	0.073891	0.0099585	1.17215e-13	34944	0.377609	0.119802	0.0104504	2.00447e-30	-0.157404	IDP_dMRI_ProbtrackX_L3_ifo_l	EU
rs78248083	5	83552822	G	C	0.000299999999999967	0.12893	0.017319	9.73674e-14	6960680	0.0542453	0.11934	0.0173404	5.89402e-12	0.241356	IDP_dMRI_ProbtrackX_L3_ifo_l	EU
rs67827860	5	83564666	T	C	0.1915	0.17595	0.01229	1.72556e-46	26571.6	0.240466	0.192055	0.0125835	1.35938e-52	-0.112618	IDP_dMRI_ProbtrackX_L3_ifo_l	EU
rs178025	5	83582438	A	T	0.8554	0.035386	0.010659	0.000900743	44547.5	0.740114	0.0762558	0.0110228	4.58059e-12	0.0181999	IDP_dMRI_ProbtrackX_L3_ifo_l	EU
rs17206075	5	83639782	C	T	0.0739	0.20773	0.020398	2.34132e-24	21886.7	0.00120434	0.180922	0.0204881	1.04134e-18	0	IDP_dMRI_ProbtrackX_L3_ifo_l	EU
rs3131296	6	32205216	T	C	0.2466	-0.07452	0.0135	3.39e-08	18463.4	0.0666901	-0.07452	0.0135108	3.47592e-08	0	IDP_dMRI_ProbtrackX_L3_ifo_l	EU
rs55705857	8	129633446	G	A	0.000600000000000045	0.11976	0.021517	2.60905e-08	2255440	0.0013047	0.11976	0.0215171	2.6096e-08	0	IDP_dMRI_ProbtrackX_L3_ifo_l	EU
rs12901071	15	67078051	G	A	0.271	-0.060696	0.010532	8.26279e-09	28541.6	0.226917	-0.060696	0.0105379	8.42343e-09	0	IDP_dMRI_ProbtrackX_L3_ifo_r	EU
rs113882147	17	44824516	C	T	0.00239999999999996	-0.076788	0.013522	1.35686e-08	1430300	0.0106885	-0.076788	0.0135221	1.35735e-08	0	IDP_dMRI_ProbtrackX_L3_ifo_r	EU
rs4821735	22	38062962	C	G	0.6174	-0.060766	0.010087	1.69959e-09	26017.3	0.715676	-0.060766	0.0100938	1.74301e-09	0	IDP_dMRI_ProbtrackX_L3_ifo_r	EU
rs115640857	5	83368412	G	A	0.00739999999999996	0.19695	0.028075	2.29722e-12	108106	0.00105379	0.156281	0.0283061	3.36905e-08	0.00231705	IDP_dMRI_ProbtrackX_L3_ifo_r	EU
rs10055352	5	83421328	T	A	0.5547	0.078349	0.010548	1.10374e-13	22730.2	0.625602	0.108422	0.0108554	1.72227e-23	-0.10312	IDP_dMRI_ProbtrackX_L3_ifo_r	EU
rs35194537	5	83475104	G	C	0.0198	0.10387	0.010117	9.93689e-25	315108	0.0764753	0.0859963	0.0101713	2.7949e-17	0.229257	IDP_dMRI_ProbtrackX_L3_ifo_r	EU
rs33599	5	83479085	G	A	0.4091	0.085654	0.011134	1.43711e-14	20836.8	0.569902	0.0712577	0.0115628	7.15248e-10	0.0678498	IDP_dMRI_ProbtrackX_L3_ifo_r	EU
rs7732237	5	83530737	A	G	0.2362	0.07173	0.0099593	5.91994e-13	34941.2	0.377609	0.128942	0.0106346	7.80507e-34	-0.157404	IDP_dMRI_ProbtrackX_L3_ifo_r	EU
rs78248083	5	83552822	G	C	0.000299999999999967	0.14094	0.017315	3.96052e-16	6963820	0.0542453	0.129802	0.0173433	7.19428e-14	0.241356	IDP_dMRI_ProbtrackX_L3_ifo_r	EU
rs67827860	5	83564666	T	C	0.1915	0.18032	0.012287	9.22946e-49	26574	0.240466	0.179347	0.0127998	1.32217e-44	-0.112618	IDP_dMRI_ProbtrackX_L3_ifo_r	EU
rs178025	5	83582438	A	T	0.8554	0.042605	0.010658	6.4024e-05	44550.5	0.740114	0.101374	0.0112702	2.36584e-19	0.0181999	IDP_dMRI_ProbtrackX_L3_ifo_r	EU
rs17206075	5	83639782	C	T	0.0739	0.20985	0.020397	7.95872e-25	21886.5	0.00120434	0.166978	0.0206355	5.87951e-16	-0.00999416	IDP_dMRI_ProbtrackX_L3_ifo_r	EU
rs72771293	5	83652997	G	A	0.0966	-0.054979	0.012	4.61469e-06	49807.3	0.080841	-0.0731435	0.0124649	4.41242e-09	0	IDP_dMRI_ProbtrackX_L3_ifo_r	EU
rs1742741	6	28753757	T	A	0.0933	-0.062637	0.010732	5.33182e-09	64232.9	0.184916	-0.0689021	0.0107645	1.54496e-10	-0.0872118	IDP_dMRI_ProbtrackX_L3_ifo_r	EU
rs622076	6	31858928	A	G	0.0266	-0.069567	0.013341	1.84287e-07	135848	0.0786833	-0.0852918	0.0135019	2.66646e-10	-0.162322	IDP_dMRI_ProbtrackX_L3_ifo_r	EU
rs652888	6	31883457	G	A	0.0508999999999999	-0.052521	0.011414	4.19551e-06	99470.4	0.211863	-0.0652248	0.011538	1.57636e-08	0	IDP_dMRI_ProbtrackX_L3_ifo_r	EU
rs55705857	8	129633446	G	A	0.000600000000000045	0.12068	0.021517	2.03983e-08	2255420	0.0013047	0.12068	0.0215171	2.04028e-08	0	IDP_dMRI_ProbtrackX_L3_ifo_r	EU
rs112496092	14	75233972	T	C	0.018	-0.068033	0.012449	4.63071e-08	228551	0.090827	-0.068033	0.0124498	4.63973e-08	0	IDP_dMRI_ProbtrackX_L3_ilf_l	EU
rs4924520	15	40962331	T	G	0.8842	0.05682	0.0098278	7.40118e-09	63284.4	0.718938	0.05682	0.00983032	7.46661e-09	0	IDP_dMRI_ProbtrackX_L3_ilf_l	EU
rs7196814	16	51415849	G	A	0.1923	-0.06149	0.0098812	4.8796e-10	41252	0.130118	-0.06149	0.00988572	4.96886e-10	0	IDP_dMRI_ProbtrackX_L3_ilf_l	EU
rs7213044	17	44594657	A	G	0.2434	-0.054623	0.0098705	3.13072e-08	34870.4	0.412033	-0.054623	0.00987469	3.17295e-08	0	IDP_dMRI_ProbtrackX_L3_ilf_l	EU
rs2267161	22	30557308	T	C	0.5292	-0.059932	0.010633	1.73627e-08	22198.4	0.330741	-0.059932	0.0106404	1.77603e-08	0	IDP_dMRI_ProbtrackX_L3_ilf_l	EU
rs11960003	5	83365082	T	C	0.1711	0.091031	0.02299	7.50782e-05	8338.67	0.207999	0.13318	0.0233673	1.2021e-08	-0.213755	IDP_dMRI_ProbtrackX_L3_ilf_l	EU
rs10055352	5	83421328	T	A	0.5547	0.068761	0.010551	7.17214e-11	22730.1	0.625602	0.0732264	0.0106618	6.50717e-12	-0.103553	IDP_dMRI_ProbtrackX_L3_ilf_l	EU
rs11749904	5	83486711	C	T	0.027	0.096919	0.010117	9.72178e-22	232778	0.0768768	0.089842	0.0101387	7.90926e-19	-0.119607	IDP_dMRI_ProbtrackX_L3_ilf_l	EU
rs67827860	5	83564666	T	C	0.1915	0.17789	0.012289	1.72944e-47	26571.3	0.240466	0.190064	0.0126566	5.68193e-51	0.0555403	IDP_dMRI_ProbtrackX_L3_ilf_l	EU
rs17206075	5	83639782	C	T	0.0739	0.20555	0.020399	7.02e-24	21886.7	0.00120434	0.182676	0.0204817	4.70664e-19	0	IDP_dMRI_ProbtrackX_L3_ilf_l	EU
rs4150197	5	140346707	T	C	0.00139999999999996	-0.065697	0.011196	4.41351e-09	3573070	0.14733	-0.065697	0.0111961	4.41424e-09	0	IDP_dMRI_ProbtrackX_L3_ilf_l	EU
rs10055973	5	180692918	A	G	0.1086	0.064081	0.011049	6.64295e-09	52951.1	0.277148	0.064081	0.0110524	6.71409e-09	0	IDP_dMRI_ProbtrackX_L3_ilf_l	EU
rs72735675	15	40964290	A	C	0.0569	-0.05768	0.0098127	4.1501e-09	121150	0.256022	-0.0548461	0.00982624	2.38322e-08	0.0713059	IDP_dMRI_ProbtrackX_L3_ilf_r	EU
rs112742241	15	41146363	T	C	0.1166	-0.061709	0.010146	1.18618e-09	59017.6	0.0803392	-0.0588862	0.0101617	6.83515e-09	0	IDP_dMRI_ProbtrackX_L3_ilf_r	EU
rs7196814	16	51415849	G	A	0.1923	-0.059654	0.0098818	1.57245e-09	41249.4	0.130118	-0.059654	0.00988604	1.59789e-09	0	IDP_dMRI_ProbtrackX_L3_ilf_r	EU
rs4821735	22	38062962	C	G	0.6174	-0.056421	0.010088	2.2333e-08	26017.5	0.715676	-0.056421	0.0100939	2.27553e-08	0	IDP_dMRI_ProbtrackX_L3_ilf_r	EU
rs12509702	4	53227802	C	T	0.2173	-0.055747	0.010113	3.53954e-08	35968.5	0.313278	-0.055747	0.0101171	3.58509e-08	0	IDP_dMRI_ProbtrackX_L3_ilf_r	EU
rs11960003	5	83365082	T	C	0.1711	0.10461	0.022987	5.34339e-06	8335.84	0.207999	0.150231	0.02338	1.31339e-10	-0.213755	IDP_dMRI_ProbtrackX_L3_ilf_r	EU
rs10055352	5	83421328	T	A	0.5547	0.071331	0.01055	1.36823e-11	22731.2	0.625602	0.0815387	0.0106889	2.37733e-14	-0.103553	IDP_dMRI_ProbtrackX_L3_ilf_r	EU
rs11749904	5	83486711	C	T	0.027	0.10166	0.010115	9.14766e-24	232861	0.0768768	0.0948544	0.0101369	8.17712e-21	-0.119607	IDP_dMRI_ProbtrackX_L3_ilf_r	EU
rs67827860	5	83564666	T	C	0.1915	0.17783	0.012289	1.85669e-47	26571.6	0.240466	0.173261	0.0129018	4.08109e-41	0.0555403	IDP_dMRI_ProbtrackX_L3_ilf_r	EU
rs17206075	5	83639782	C	T	0.0739	0.20537	0.020399	7.67906e-24	21886.9	0.00120434	0.173992	0.0205324	2.37063e-17	0.0826469	IDP_dMRI_ProbtrackX_L3_ilf_r	EU
rs2045380	5	83652397	G	A	0.1647	0.13168	0.015281	6.8589e-18	19418.6	0.153051	0.0936847	0.0157296	2.58559e-09	0	IDP_dMRI_ProbtrackX_L3_ilf_r	EU
rs4150197	5	140346707	T	C	0.00139999999999996	-0.061392	0.011197	4.18416e-08	3572440	0.14733	-0.061392	0.011197	4.18469e-08	0	IDP_dMRI_ProbtrackX_L3_ilf_r	EU
rs10055973	5	180692918	A	G	0.1086	0.060992	0.011049	3.38734e-08	52954.4	0.277148	0.060992	0.0110521	3.41707e-08	0	IDP_dMRI_ProbtrackX_L3_ilf_r	EU
rs2286213	7	18874628	G	C	0.369	-0.058092	0.010345	1.96033e-08	25098.5	0.376455	-0.058092	0.0103513	1.99939e-08	0	IDP_dMRI_ProbtrackX_L3_ilf_r	EU
rs55705857	8	129633446	G	A	0.000600000000000045	0.11853	0.021518	3.62086e-08	2255240	0.0013047	0.11853	0.0215181	3.6216e-08	0	IDP_dMRI_ProbtrackX_L3_ilf_r	EU
rs10738446	9	16696512	C	G	0.5349	0.070106	0.012202	9.1676e-09	16873.3	0.390456	0.070106	0.0122136	9.46712e-09	0	IDP_dMRI_ProbtrackX_L3_mcp	EU
rs112496092	14	75233972	T	C	0.018	-0.072791	0.012447	4.97292e-09	228623	0.090827	-0.0723732	0.0124481	6.10004e-09	0.0254574	IDP_dMRI_ProbtrackX_L3_ptr_l	EU
rs56178185	14	75239703	A	G	0.000800000000000023	-0.07761	0.013062	2.82145e-09	4591250	0.145122	-0.0771786	0.0130623	3.45202e-09	0	IDP_dMRI_ProbtrackX_L3_ptr_l	EU
rs67827860	5	83564666	T	C	0.1915	0.12713	0.012319	5.73239e-25	26544.4	0.240466	0.141364	0.0126485	5.32532e-29	0.0555403	IDP_dMRI_ProbtrackX_L3_ptr_l	EU
rs17206075	5	83639782	C	T	0.0739	0.14807	0.020423	4.16282e-13	21884.3	0.00120434	0.134153	0.02048	5.73762e-11	0	IDP_dMRI_ProbtrackX_L3_ptr_l	EU
rs17205972	5	83563246	T	G	0.2286	0.1467	0.012259	5.30871e-33	23486	0.267463	0.140015	0.0123119	5.74452e-30	0.435863	IDP_dMRI_ProbtrackX_L3_ptr_r	EU
rs17206075	5	83639782	C	T	0.0739	0.18043	0.020411	9.58547e-19	21884.5	0.00120434	0.168545	0.0204705	1.81692e-16	0	IDP_dMRI_ProbtrackX_L3_ptr_r	EU
rs55705857	8	129633446	G	A	0.000600000000000045	0.11767	0.021518	4.54001e-08	2255260	0.0013047	0.11767	0.0215181	4.54091e-08	0	IDP_dMRI_ProbtrackX_L3_ptr_r	EU
rs59084003	1	214980933	T	C	0.0735	-0.11054	0.018904	4.99197e-09	25697.2	0.00898234	-0.11054	0.0189162	5.10641e-09	0	IDP_dMRI_ProbtrackX_L3_slf_l	EU
rs10764440	10	18360706	A	G	0.7778	0.053163	0.009751	4.97907e-08	38075.7	0.952328	0.053163	0.00975468	5.03696e-08	0	IDP_dMRI_ProbtrackX_L3_slf_l	EU
rs112742241	15	41146363	T	C	0.1166	-0.056339	0.010147	2.81965e-08	59011.3	0.0803392	-0.056339	0.0101496	2.84237e-08	0	IDP_dMRI_ProbtrackX_L3_slf_l	EU
rs3785884	17	45980229	A	G	0.000800000000000023	0.068376	0.011655	4.44643e-09	5766560	0.126455	0.0652125	0.0116599	2.23322e-08	0.139835	IDP_dMRI_ProbtrackX_L3_slf_l	EU
rs58879558	17	46018101	C	T	0.2234	0.068989	0.011642	3.10645e-09	26594.6	0.310668	0.0945014	0.0122115	1.00402e-14	9.10544e-05	IDP_dMRI_ProbtrackX_L3_slf_l	EU
rs2696532	17	46278236	G	A	0.0188	0.075811	0.012025	2.89221e-10	234709	0.00195705	0.0713686	0.0120338	3.01711e-09	0.0528749	IDP_dMRI_ProbtrackX_L3_slf_l	EU
rs62086045	17	67977615	A	G	0.6965	0.068022	0.012253	2.83299e-08	19699.9	0.610046	0.068022	0.0122623	2.90181e-08	0	IDP_dMRI_ProbtrackX_L3_slf_l	EU
rs13018263	2	102475811	C	T	0.2436	-0.067467	0.012121	2.60467e-08	23100.3	0.252358	-0.067467	0.0121289	2.65912e-08	0	IDP_dMRI_ProbtrackX_L3_slf_l	EU
rs2267161	22	30557308	T	C	0.5292	-0.059143	0.010633	2.66376e-08	22199	0.330741	-0.059143	0.0106402	2.72157e-08	0	IDP_dMRI_ProbtrackX_L3_slf_l	EU
rs10055352	5	83421328	T	A	0.5547	0.063109	0.010553	2.2287e-09	22727.9	0.625602	0.0609772	0.0105774	8.17338e-09	-0.103553	IDP_dMRI_ProbtrackX_L3_slf_l	EU
rs11749904	5	83486711	C	T	0.027	0.089315	0.01012	1.08881e-18	232651	0.0768768	0.083782	0.0101412	1.43812e-16	-0.119607	IDP_dMRI_ProbtrackX_L3_slf_l	EU
rs67827860	5	83564666	T	C	0.1915	0.13534	0.012315	4.27637e-28	26546.9	0.240466	0.144373	0.0126623	4.09729e-30	0.0555403	IDP_dMRI_ProbtrackX_L3_slf_l	EU
rs17206075	5	83639782	C	T	0.0739	0.16615	0.020417	4.02438e-16	21883	0.00120434	0.148121	0.0204833	4.78391e-13	0	IDP_dMRI_ProbtrackX_L3_slf_l	EU
rs4150197	5	140346707	T	C	0.00139999999999996	-0.062873	0.011197	1.96375e-08	3572400	0.14733	-0.062873	0.011197	1.96402e-08	0	IDP_dMRI_ProbtrackX_L3_slf_l	EU
rs1233597	6	28760552	T	C	0.13	-0.061832	0.010734	8.3921e-09	48018.6	0.184665	-0.061832	0.0107376	8.48857e-09	0	IDP_dMRI_ProbtrackX_L3_slf_l	EU
rs7531398	1	214971415	G	A	0.000499999999999945	-0.10825	0.019271	1.94022e-08	3373820	0.00100361	-0.106538	0.0192734	3.24471e-08	0.178626	IDP_dMRI_ProbtrackX_L3_slf_r	EU
rs59084003	1	214980933	T	C	0.0735	-0.10945	0.018904	7.04787e-09	25697.9	0.00898234	-0.10782	0.0189183	1.20341e-08	0	IDP_dMRI_ProbtrackX_L3_slf_r	EU
rs17690703	17	45847931	T	C	0.0557	0.072347	0.011091	6.8898e-11	96737.3	0.0594139	0.0652183	0.0111237	4.54611e-09	-0.0230866	IDP_dMRI_ProbtrackX_L3_slf_r	EU
rs3785884	17	45980229	A	G	0.000800000000000023	0.078217	0.011652	1.90986e-11	5769530	0.126455	0.0728355	0.0116708	4.35273e-10	0.139835	IDP_dMRI_ProbtrackX_L3_slf_r	EU
rs58879558	17	46018101	C	T	0.2234	0.078897	0.011639	1.21283e-11	26597.6	0.310668	0.106443	0.012218	2.98568e-18	9.10544e-05	IDP_dMRI_ProbtrackX_L3_slf_r	EU
rs1918793	17	46150803	T	C	0.00319999999999998	0.082331	0.011686	1.85105e-12	1437420	0.00215777	0.0681529	0.0117377	6.3865e-09	0.0569698	IDP_dMRI_ProbtrackX_L3_slf_r	EU
rs199516	17	46779119	T	C	0.8612	-0.077228	0.011877	7.90931e-11	37093.4	0.99162	-0.0679407	0.0119308	1.23674e-08	0	IDP_dMRI_ProbtrackX_L3_slf_r	EU
rs62086045	17	67977615	A	G	0.6965	0.071825	0.012252	4.56477e-09	19699.6	0.610046	0.071825	0.0122624	4.70312e-09	0	IDP_dMRI_ProbtrackX_L3_slf_r	EU
rs4684999	3	13721652	A	C	0.5533	-0.053245	0.0099318	8.27339e-08	25655.8	0.505269	-0.0639074	0.0100717	2.22052e-10	0.172241	IDP_dMRI_ProbtrackX_L3_slf_r	EU
rs6442409	3	13793590	C	T	0.2865	0.057244	0.010328	2.98009e-08	28687.1	0.430399	0.0680687	0.0104732	8.069e-11	0	IDP_dMRI_ProbtrackX_L3_slf_r	EU
rs28795373	4	53178529	C	T	0.1534	-0.056182	0.010111	2.75202e-08	47132.5	0.314482	-0.056182	0.0101142	2.7799e-08	0	IDP_dMRI_ProbtrackX_L3_slf_r	EU
rs11749904	5	83486711	C	T	0.027	0.082606	0.010123	3.3439e-16	232525	0.0768768	0.0757256	0.010138	8.05075e-14	-0.119607	IDP_dMRI_ProbtrackX_L3_slf_r	EU
rs67827860	5	83564666	T	C	0.1915	0.1239	0.012321	8.64376e-24	26540.6	0.240466	0.132804	0.0126604	9.62681e-26	0.0555403	IDP_dMRI_ProbtrackX_L3_slf_r	EU
rs17206075	5	83639782	C	T	0.0739	0.15925	0.020419	6.2346e-15	21884.2	0.00120434	0.143367	0.0204825	2.56955e-12	0	IDP_dMRI_ProbtrackX_L3_slf_r	EU
rs4150197	5	140346707	T	C	0.00139999999999996	-0.063495	0.011197	1.42202e-08	3572400	0.14733	-0.063495	0.011197	1.42223e-08	0	IDP_dMRI_ProbtrackX_L3_slf_r	EU
rs2073341	10	103783635	A	G	0.7458	-0.045142	0.010129	8.32277e-06	32174.2	0.701626	-0.0582535	0.010293	1.51815e-08	0.0073257	IDP_dMRI_ProbtrackX_L3_str_l	EU
rs1265166	10	103911490	A	C	0.8568	-0.065604	0.010197	1.2457e-10	49042.1	0.672421	-0.0769383	0.0103644	1.14204e-13	0	IDP_dMRI_ProbtrackX_L3_str_l	EU
rs3785884	17	45980229	A	G	0.000800000000000023	0.070927	0.011654	1.1572e-09	5767650	0.126455	0.0688421	0.0116565	3.50727e-09	0.139835	IDP_dMRI_ProbtrackX_L3_str_l	EU
rs58879558	17	46018101	C	T	0.2234	0.071797	0.011641	6.93355e-10	26596.7	0.310668	0.0754963	0.0117165	1.16694e-10	9.10544e-05	IDP_dMRI_ProbtrackX_L3_str_l	EU
rs4969531	20	62564039	G	A	0.4425	-0.056762	0.010232	2.89786e-08	24214.8	0.352519	-0.056762	0.0102383	2.95486e-08	0	IDP_dMRI_ProbtrackX_L3_str_l	EU
rs59731356	22	30368675	C	T	0.000199999999999978	-0.060143	0.010499	1.01352e-08	28408900	0.124398	-0.060143	0.010499	1.01354e-08	0	IDP_dMRI_ProbtrackX_L3_str_l	EU
rs11749904	5	83486711	C	T	0.027	0.07001	0.010128	4.7612e-12	232318	0.0768768	0.0656522	0.0101372	9.39625e-11	0.107799	IDP_dMRI_ProbtrackX_L3_str_l	EU
rs67827860	5	83564666	T	C	0.1915	0.11049	0.012327	3.15243e-19	26535.9	0.240466	0.103438	0.012369	6.13049e-17	0.0555403	IDP_dMRI_ProbtrackX_L3_str_l	EU
rs17206075	5	83639782	C	T	0.0739	0.14699	0.020424	6.15855e-13	21882.8	0.00120434	0.135856	0.0204767	3.25227e-11	0	IDP_dMRI_ProbtrackX_L3_str_l	EU
rs10786773	10	103884517	T	A	0.863	-0.063555	0.010191	4.47798e-10	50956.5	0.673073	-0.0645506	0.010196	2.436e-10	-0.0168241	IDP_dMRI_ProbtrackX_L3_str_r	EU
rs3785884	17	45980229	A	G	0.000800000000000023	0.072578	0.011653	4.71622e-10	5768550	0.126455	0.0692615	0.0116579	2.82995e-09	0.139835	IDP_dMRI_ProbtrackX_L3_str_r	EU
rs58879558	17	46018101	C	T	0.2234	0.07336	0.011641	2.94087e-10	26594.7	0.310668	0.100619	0.0122114	1.72611e-16	9.10544e-05	IDP_dMRI_ProbtrackX_L3_str_r	EU
rs2696532	17	46278236	G	A	0.0188	0.079287	0.012023	4.26374e-11	234784	0.00195705	0.0745551	0.0120319	5.77535e-10	0.0528749	IDP_dMRI_ProbtrackX_L3_str_r	EU
rs4072471	20	62566157	C	T	0.4485	-0.057971	0.0102	1.32019e-08	24300.8	0.35272	-0.057971	0.0102066	1.34872e-08	0	IDP_dMRI_ProbtrackX_L3_str_r	EU
rs59731356	22	30368675	C	T	0.000199999999999978	-0.059457	0.010499	1.48653e-08	28408500	0.124398	-0.059457	0.010499	1.48656e-08	0	IDP_dMRI_ProbtrackX_L3_str_r	EU
rs11749904	5	83486711	C	T	0.027	0.072125	0.010127	1.06333e-12	232357	0.0768768	0.065349	0.0101411	1.16376e-10	0.0665628	IDP_dMRI_ProbtrackX_L3_str_r	EU
rs7732237	5	83530737	A	G	0.2362	0.05314	0.0099648	9.67251e-08	34926.1	0.377609	0.0646044	0.0100753	1.43475e-10	-0.159998	IDP_dMRI_ProbtrackX_L3_str_r	EU
rs67827860	5	83564666	T	C	0.1915	0.12344	0.012321	1.26193e-23	26541.4	0.240466	0.127548	0.0124936	1.8061e-24	0.0555403	IDP_dMRI_ProbtrackX_L3_str_r	EU
rs17206075	5	83639782	C	T	0.0739	0.15187	0.020422	1.03319e-13	21883.3	0.00120434	0.136255	0.020483	2.88894e-11	0	IDP_dMRI_ProbtrackX_L3_str_r	EU
rs7196814	16	51415849	G	A	0.1923	-0.078923	0.0098753	1.3281e-15	41276.6	0.130118	-0.078923	0.00988282	1.39523e-15	0	IDP_dMRI_ProbtrackX_L3_unc_l	EU
rs10055352	5	83421328	T	A	0.5547	0.052229	0.010555	7.48756e-07	22731	0.625602	0.0591643	0.0106703	2.94357e-08	-0.0512838	IDP_dMRI_ProbtrackX_L3_unc_l	EU
rs251124	5	83509605	T	C	0.3546	-0.064956	0.013429	1.31817e-06	15149.5	0.32221	-0.0929476	0.013825	1.77848e-11	-0.0994266	IDP_dMRI_ProbtrackX_L3_unc_l	EU
rs7732237	5	83530737	A	G	0.2362	0.067157	0.0099608	1.56082e-11	34937.7	0.377609	0.0886517	0.0101682	2.81812e-18	-0.157404	IDP_dMRI_ProbtrackX_L3_unc_l	EU
rs78248083	5	83552822	G	C	0.000299999999999967	0.12424	0.017321	7.34813e-13	6959120	0.0542453	0.123203	0.0173238	1.14558e-12	0.241356	IDP_dMRI_ProbtrackX_L3_unc_l	EU
rs67827860	5	83564666	T	C	0.1915	0.14312	0.012311	3.06243e-31	26550.3	0.240466	0.170403	0.0127923	1.75483e-40	0.0555403	IDP_dMRI_ProbtrackX_L3_unc_l	EU
rs17206075	5	83639782	C	T	0.0739	0.17937	0.020411	1.5237e-18	21885.4	0.00120434	0.157026	0.0204969	1.84517e-14	0	IDP_dMRI_ProbtrackX_L3_unc_l	EU
rs2777684	9	81056344	G	A	0.3944	0.078105	0.013617	9.70274e-09	14106.8	0.303994	0.078105	0.0136324	1.00804e-08	0	IDP_dMRI_ProbtrackX_L3_unc_l	EU
rs72748148	9	110914961	A	G	0.1034	0.065696	0.011902	3.39493e-08	47650.4	0.210407	0.065696	0.0119057	3.42804e-08	0	IDP_dMRI_ProbtrackX_L3_unc_l	EU
rs2303865	11	44615283	A	G	0.3878	0.079274	0.014431	3.94463e-08	12635.7	0.438328	0.079274	0.0144477	4.08859e-08	0	IDP_dMRI_ProbtrackX_L3_unc_r	EU
rs41318749	16	51415632	T	C	0.00360000000000005	-0.066504	0.010779	6.83874e-10	1502420	0.00506825	-0.0629477	0.0107844	5.31724e-09	0.182347	IDP_dMRI_ProbtrackX_L3_unc_r	EU
rs7196814	16	51415849	G	A	0.1923	-0.094336	0.0098688	1.18884e-21	41303.6	0.130118	-0.103084	0.0100425	1.01492e-24	0.303547	IDP_dMRI_ProbtrackX_L3_unc_r	EU
rs1114324	16	51459640	G	C	0.1697	0.074466	0.017806	2.88863e-05	14000.2	0.145072	0.107069	0.018102	3.32369e-09	0	IDP_dMRI_ProbtrackX_L3_unc_r	EU
rs10055352	5	83421328	T	A	0.5547	0.062022	0.010553	4.17286e-09	22729.6	0.625602	0.0833796	0.0108606	1.62488e-14	-0.215935	IDP_dMRI_ProbtrackX_L3_unc_r	EU
rs10045126	5	83486215	G	T	0.3263	0.064841	0.010106	1.39819e-10	27850.2	0.169711	0.0691561	0.0103421	2.28003e-11	0.0592023	IDP_dMRI_ProbtrackX_L3_unc_r	EU
rs251124	5	83509605	T	C	0.3546	-0.062308	0.01343	3.49314e-06	15149.1	0.32221	-0.0940393	0.0138327	1.05844e-11	-0.0994266	IDP_dMRI_ProbtrackX_L3_unc_r	EU
rs7732237	5	83530737	A	G	0.2362	0.0715	0.0099593	7.01105e-13	34942.2	0.377609	0.0917261	0.0101817	2.08107e-19	-0.157404	IDP_dMRI_ProbtrackX_L3_unc_r	EU
rs78248083	5	83552822	G	C	0.000299999999999967	0.13195	0.017318	2.55173e-14	6961550	0.0542453	0.129128	0.0173228	9.03795e-14	0.241356	IDP_dMRI_ProbtrackX_L3_unc_r	EU
rs67827860	5	83564666	T	C	0.1915	0.15054	0.012307	2.09548e-34	26553.3	0.240466	0.175618	0.0127973	7.39072e-43	0.0555403	IDP_dMRI_ProbtrackX_L3_unc_r	EU
rs17206075	5	83639782	C	T	0.0739	0.18475	0.020409	1.39887e-19	21885	0.00120434	0.157346	0.0205064	1.67955e-14	0	IDP_dMRI_ProbtrackX_L3_unc_r	EU
rs7039165	9	110887182	G	A	0.1849	0.078516	0.012061	7.51969e-11	28520.1	0.201676	0.078516	0.0120697	7.75949e-11	0	IDP_dMRI_ProbtrackX_L3_unc_r	EU
rs10857614	10	48621938	C	T	0.3275	0.061674	0.0098402	3.6676e-10	29325.1	0.49709	0.061674	0.00984662	3.76507e-10	0	IDP_dMRI_TBSS_ICVF_Middle_cerebellar_peduncle	EU
rs4285804	10	102626552	A	T	0.4441	0.056467	0.0098736	1.0716e-08	25987.2	0.325271	0.056467	0.00987962	1.0938e-08	0	IDP_dMRI_TBSS_ICVF_Middle_cerebellar_peduncle	EU
rs11656843	17	43187470	C	G	0.00600000000000001	0.056413	0.01034	4.87521e-08	23672.7	0.365265	0.0567114	0.0103464	4.22311e-08	-0.00966676	IDP_dMRI_TBSS_ICVF_Middle_cerebellar_peduncle	EU
rs76566528	17	44914884	A	G	0.0407	0.077268	0.013776	2.03634e-08	84482.2	0.0101867	0.0776545	0.0137787	1.74198e-08	0	IDP_dMRI_TBSS_ICVF_Middle_cerebellar_peduncle	EU
rs6733839	2	127135234	T	C	0.5473	-0.063586	0.010181	4.22297e-10	24345.7	0.432156	-0.063586	0.0101889	4.35656e-10	0	IDP_dMRI_TBSS_ICVF_Middle_cerebellar_peduncle	EU
rs17479393	2	144895720	T	A	0.0765	0.072068	0.011301	1.80432e-10	69364.4	0.181905	0.0690564	0.0113246	1.07469e-09	-0.0273795	IDP_dMRI_TBSS_ICVF_Middle_cerebellar_peduncle	EU
rs13386034	2	145002332	C	T	0.00119999999999998	0.078083	0.011234	3.63745e-12	4139840	0.120935	0.0743616	0.0112522	3.87835e-11	0	IDP_dMRI_TBSS_ICVF_Middle_cerebellar_peduncle	EU
rs13049838	21	41141748	A	G	0.1683	0.069311	0.011586	2.2e-09	33292.4	0.045564	0.0652904	0.0116139	1.8901e-08	0.306278	IDP_dMRI_TBSS_ICVF_Middle_cerebellar_peduncle	EU
rs11702600	21	41152905	G	C	0.00519999999999998	0.072445	0.012058	1.87774e-09	832547	0.0564031	0.0682853	0.0120809	1.58294e-08	0	IDP_dMRI_TBSS_ICVF_Middle_cerebellar_peduncle	EU
rs59731356	22	30368675	C	T	0.000199999999999978	0.070591	0.010496	1.74973e-11	28426600	0.124398	0.0704184	0.010496	1.959e-11	0.0846146	IDP_dMRI_TBSS_ICVF_Middle_cerebellar_peduncle	EU
rs2267161	22	30557308	T	C	0.5292	0.074166	0.010629	3.00046e-12	22199.5	0.330741	0.0739972	0.0106404	3.54226e-12	0	IDP_dMRI_TBSS_ICVF_Middle_cerebellar_peduncle	EU
rs16894104	5	65617173	C	G	0.00139999999999996	0.062242	0.011254	3.19036e-08	3536550	0.145524	0.062242	0.011254	3.19078e-08	0	IDP_dMRI_TBSS_ICVF_Middle_cerebellar_peduncle	EU
rs13156510	5	83208668	A	G	0.4764	-0.072918	0.0099041	1.80625e-13	25539.5	0.481132	-0.0737292	0.0100078	1.74312e-13	-0.113914	IDP_dMRI_TBSS_ICVF_Middle_cerebellar_peduncle	EU
rs10055352	5	83421328	T	A	0.5547	-0.062754	0.010553	2.73844e-09	22729.9	0.625602	-0.0790037	0.0107411	1.90556e-13	-0.10312	IDP_dMRI_TBSS_ICVF_Middle_cerebellar_peduncle	EU
rs35194537	5	83475104	G	C	0.0198	-0.076278	0.010128	5.01999e-14	314494	0.0764753	-0.0670291	0.0101561	4.11494e-11	0.028248	IDP_dMRI_TBSS_ICVF_Middle_cerebellar_peduncle	EU
rs251124	5	83509605	T	C	0.3546	0.062696	0.01343	3.03622e-06	15149.6	0.32221	0.0914816	0.0138302	3.72494e-11	-0.0994266	IDP_dMRI_TBSS_ICVF_Middle_cerebellar_peduncle	EU
rs7732237	5	83530737	A	G	0.2362	-0.078414	0.0099575	3.41102e-15	34946.1	0.377609	-0.102164	0.0101736	9.96019e-24	-0.157404	IDP_dMRI_TBSS_ICVF_Middle_cerebellar_peduncle	EU
rs78248083	5	83552822	G	C	0.000299999999999967	-0.10845	0.017326	3.86514e-10	6955480	0.0542453	-0.101765	0.0173538	4.51549e-09	0.241356	IDP_dMRI_TBSS_ICVF_Middle_cerebellar_peduncle	EU
rs67827860	5	83564666	T	C	0.1915	-0.15581	0.012304	9.43702e-37	26556.9	0.240466	-0.185209	0.0127994	1.8712e-47	0.0555403	IDP_dMRI_TBSS_ICVF_Middle_cerebellar_peduncle	EU
rs17206075	5	83639782	C	T	0.0739	-0.18208	0.020413	4.67106e-19	21879.9	0.00120434	-0.160258	0.0205069	5.503e-15	0	IDP_dMRI_TBSS_ICVF_Middle_cerebellar_peduncle	EU
rs55705857	8	129633446	G	A	0.000600000000000045	-0.18359	0.021496	1.33459e-17	2259940	0.0013047	-0.18359	0.0214963	1.33616e-17	0	IDP_dMRI_TBSS_ICVF_Middle_cerebellar_peduncle	EU
rs2157719	9	22033367	T	C	0.8932	0.053953	0.0098798	4.73619e-08	67222.5	0.881222	0.053953	0.00988192	4.76751e-08	0	IDP_dMRI_TBSS_ICVF_Middle_cerebellar_peduncle	EU
rs916888	17	46785767	C	T	0.00860000000000005	-0.061748	0.011321	4.91693e-08	573033	0.00301084	-0.061748	0.0113213	4.92072e-08	0	IDP_dMRI_TBSS_ICVF_Pontine_crossing_tract	EU
rs55748426	2	231190183	C	G	0.000600000000000045	-0.079213	0.012115	6.21707e-11	7115060	0.1389	-0.079213	0.012115	6.21787e-11	0	IDP_dMRI_TBSS_ICVF_Pontine_crossing_tract	EU
rs2023463	6	29445226	T	C	0.00860000000000005	0.080287	0.014601	3.8253e-08	344484	0.0178643	0.0820396	0.014629	2.04653e-08	-0.0292773	IDP_dMRI_TBSS_ICVF_Pontine_crossing_tract	EU
rs439935	6	29940184	C	G	0.1538	0.045085	0.012297	0.000246045	31806.9	0.0361301	0.0778996	0.0124698	4.1823e-10	-0.0669814	IDP_dMRI_TBSS_ICVF_Pontine_crossing_tract	EU
rs3094694	6	30484127	C	T	0.1386	0.053561	0.01203	8.49609e-06	36223.8	0.156564	0.0778884	0.0121543	1.47164e-10	-0.035849	IDP_dMRI_TBSS_ICVF_Pontine_crossing_tract	EU
rs9262141	6	30676360	C	T	0.0102	0.07618	0.013685	2.5964e-08	331163	0.00787836	0.076958	0.0136956	1.91875e-08	0.0127584	IDP_dMRI_TBSS_ICVF_Pontine_crossing_tract	EU
rs1264356	6	30816291	T	C	0.1256	0.076485	0.013239	7.59319e-09	32499.5	0.00461662	0.0882539	0.0133013	3.24488e-11	-0.00268109	IDP_dMRI_TBSS_ICVF_Pontine_crossing_tract	EU
rs3094086	6	30951614	A	G	0.03834	0.071493	0.013103	4.86346e-08	98895.6	0.0590626	0.106824	0.013423	1.74468e-15	-0.0942932	IDP_dMRI_TBSS_ICVF_Pontine_crossing_tract	EU
rs3132566	6	31135013	T	G	0.1288	0.069988	0.013315	1.46961e-07	31451	0.147732	0.140259	0.0140138	1.39619e-23	0.160614	IDP_dMRI_TBSS_ICVF_Pontine_crossing_tract	EU
rs9265912	6	31345956	C	T	0.5613	-0.043613	0.010027	1.36413e-05	25275.9	0.719591	-0.07379	0.0102872	7.33832e-13	-0.0903335	IDP_dMRI_TBSS_ICVF_Pontine_crossing_tract	EU
rs2596502	6	31353255	G	A	0.3492	-0.031636	0.010691	0.00308514	24100.2	0.528302	-0.0693661	0.0112975	8.25426e-10	0	IDP_dMRI_TBSS_ICVF_Pontine_crossing_tract	EU
rs1926310	1	64722815	C	G	0.2843	0.070832	0.01159	9.87142e-10	22874.6	0.255219	0.0988405	0.0121419	3.93898e-16	-0.297796	IDP_dMRI_TBSS_ICVF_Genu_of_corpus_callosum	EU
rs310215	1	64851305	C	T	0.2666	0.066353	0.011739	1.58264e-08	23210.1	0.290145	0.0959457	0.0122965	6.05944e-15	0	IDP_dMRI_TBSS_ICVF_Genu_of_corpus_callosum	EU
rs8051696	16	50956	C	G	0.0349	-0.070646	0.012125	5.66106e-09	126428	0.0294059	-0.0708876	0.0121275	5.05927e-09	-0.0152663	IDP_dMRI_TBSS_ICVF_Genu_of_corpus_callosum	EU
rs117078265	16	69008	C	A	0.003	-0.15573	0.025909	1.84778e-09	311854	0.00200723	-0.157372	0.0259117	1.25231e-09	-0.00522429	IDP_dMRI_TBSS_ICVF_Genu_of_corpus_callosum	EU
rs2382944	16	943497	A	G	0.4143	-0.068644	0.012495	3.9356e-08	16500.2	0.378713	-0.068211	0.0125064	4.92222e-08	0	IDP_dMRI_TBSS_ICVF_Genu_of_corpus_callosum	EU
rs9897509	17	44581820	A	G	0.6821	-0.056006	0.010793	2.11308e-07	24765.2	0.821206	-0.0624472	0.0108179	7.80568e-09	0.0438428	IDP_dMRI_TBSS_ICVF_Genu_of_corpus_callosum	EU
rs8081068	17	44881184	G	A	0.4778	0.059457	0.010129	4.35855e-09	24429.1	0.571558	0.0589371	0.0101512	6.40105e-09	-0.000787926	IDP_dMRI_TBSS_ICVF_Genu_of_corpus_callosum	EU
rs6503443	17	45688515	C	T	0.000199999999999978	-0.091731	0.011365	6.95197e-16	24245700	0.00617222	-0.0697222	0.0116417	2.1113e-09	5.17806e-05	IDP_dMRI_TBSS_ICVF_Genu_of_corpus_callosum	EU
rs76669427	17	45758685	A	T	0.0429	-0.10156	0.011706	4.10319e-18	111224	0.0131975	-0.0667055	0.0118375	1.7496e-08	0.142313	IDP_dMRI_TBSS_ICVF_Genu_of_corpus_callosum	EU
rs62054807	17	45838131	T	C	0.1583	-0.087602	0.010721	3.05676e-16	40823.5	0.109946	-0.0829971	0.0108243	1.75106e-14	-0.0689397	IDP_dMRI_TBSS_ICVF_Genu_of_corpus_callosum	EU
rs17690703	17	45847931	T	C	0.0557	-0.088704	0.011085	1.2225e-15	96827.6	0.0594139	-0.0886157	0.011188	2.36303e-15	0.0160805	IDP_dMRI_TBSS_ICVF_Genu_of_corpus_callosum	EU
rs9303523	17	45899318	C	T	0.0162	-0.073901	0.010335	8.64269e-13	367804	0.0196206	-0.0679908	0.0103754	5.63648e-11	0.155393	IDP_dMRI_TBSS_ICVF_Genu_of_corpus_callosum	EU
rs3785880	17	45916010	G	T	0.2121	0.043254	0.0099527	1.3867e-05	37811.1	0.363308	0.0651663	0.0101229	1.21461e-10	-0.0944741	IDP_dMRI_TBSS_ICVF_Genu_of_corpus_callosum	EU
rs3785884	17	45980229	A	G	0.000800000000000023	-0.10154	0.011643	2.75463e-18	5778840	0.126455	-0.0962656	0.0116497	1.41664e-16	0.139835	IDP_dMRI_TBSS_ICVF_Genu_of_corpus_callosum	EU
rs58879558	17	46018101	C	T	0.2234	-0.10227	0.01163	1.44795e-18	26609.4	0.310668	-0.146992	0.0125625	1.26208e-31	9.10544e-05	IDP_dMRI_TBSS_ICVF_Genu_of_corpus_callosum	EU
rs199516	17	46779119	T	C	0.8612	0.095357	0.011871	9.5297e-16	37111.4	0.99162	0.072236	0.0119747	1.61572e-09	0	IDP_dMRI_TBSS_ICVF_Genu_of_corpus_callosum	EU
rs112212926	22	30482659	G	A	0.0204	0.099079	0.017344	1.11276e-08	104138	0.00100361	0.0969327	0.0173494	2.30884e-08	0.0364048	IDP_dMRI_TBSS_ICVF_Genu_of_corpus_callosum	EU
rs2267161	22	30557308	T	C	0.5292	0.08173	0.010626	1.45407e-14	22201.7	0.330741	0.0798661	0.0106423	6.16107e-14	0.00140502	IDP_dMRI_TBSS_ICVF_Genu_of_corpus_callosum	EU
rs4821735	22	38062962	C	G	0.6174	0.092694	0.010075	3.5663e-20	26033	0.715676	0.104266	0.0101867	1.3735e-24	0.141758	IDP_dMRI_TBSS_ICVF_Genu_of_corpus_callosum	EU
rs1810455	22	38099405	A	G	0.6769	-0.063726	0.010026	2.06975e-10	28444.6	0.484946	-0.0814765	0.0101461	9.71993e-16	-0.0621821	IDP_dMRI_TBSS_ICVF_Genu_of_corpus_callosum	EU
rs4821751	22	38168450	C	T	0.3842	-0.068347	0.010131	1.51639e-11	25743.4	0.248093	-0.0741541	0.010159	2.89139e-13	0	IDP_dMRI_TBSS_ICVF_Genu_of_corpus_callosum	EU
rs337633	4	38600581	G	C	0.269	-0.069374	0.010042	4.90203e-12	31533	0.239562	-0.0695624	0.0100765	5.07563e-12	-0.0682863	IDP_dMRI_TBSS_ICVF_Genu_of_corpus_callosum	EU
rs36071400	4	38630545	C	T	0.0661	-0.077183	0.01018	3.40722e-14	97829.6	0.00306102	-0.0654677	0.010265	1.79692e-10	0.367926	IDP_dMRI_TBSS_ICVF_Genu_of_corpus_callosum	EU
rs7685520	4	38687410	C	T	0.000299999999999967	-0.068397	0.010079	1.15213e-11	20553800	0.0217784	-0.0662111	0.0100824	5.13488e-11	0	IDP_dMRI_TBSS_ICVF_Genu_of_corpus_callosum	EU
rs12507517	4	53195822	C	T	0.142	0.072629	0.010103	6.5337e-13	50304.3	0.313228	0.072629	0.0101081	6.70911e-13	0	IDP_dMRI_TBSS_ICVF_Genu_of_corpus_callosum	EU
rs4703899	5	82568370	C	A	0.4205	-0.058018	0.010407	2.4767e-08	23697.2	0.377208	-0.0609322	0.0104176	4.94673e-09	-0.00770171	IDP_dMRI_TBSS_ICVF_Genu_of_corpus_callosum	EU
rs10055352	5	83421328	T	A	0.5547	-0.068692	0.010551	7.49146e-11	22731.6	0.625602	-0.0983032	0.0108755	1.5819e-19	-0.215935	IDP_dMRI_TBSS_ICVF_Genu_of_corpus_callosum	EU
rs10045126	5	83486215	G	T	0.3263	-0.084888	0.010099	4.25735e-17	27860.8	0.169711	-0.0915751	0.0104306	1.64245e-18	0.0803332	IDP_dMRI_TBSS_ICVF_Genu_of_corpus_callosum	EU
rs7732237	5	83530737	A	G	0.2362	-0.079753	0.009957	1.14949e-15	34947.6	0.377609	-0.119455	0.0103987	1.52546e-30	0.206523	IDP_dMRI_TBSS_ICVF_Genu_of_corpus_callosum	EU
rs16900552	5	83547037	G	A	0.0601	0.048356	0.027779	0.0817293	14363.7	0.0342734	0.197903	0.0291581	1.14306e-11	-0.0242418	IDP_dMRI_TBSS_ICVF_Genu_of_corpus_callosum	EU
rs78248083	5	83552822	G	C	0.000299999999999967	-0.12929	0.017319	8.31658e-14	6961110	0.0542453	-0.125191	0.0173239	4.95736e-13	0.227373	IDP_dMRI_TBSS_ICVF_Genu_of_corpus_callosum	EU
rs17205972	5	83563246	T	G	0.2286	-0.16368	0.012249	9.98431e-41	23490.4	0.267463	-0.187136	0.0127564	1.00336e-48	0.063036	IDP_dMRI_TBSS_ICVF_Genu_of_corpus_callosum	EU
rs309583	5	83574266	C	G	0.395	0.033687	0.010647	0.00155622	23106.9	0.271226	0.0696781	0.0108952	1.60219e-10	-0.0228439	IDP_dMRI_TBSS_ICVF_Genu_of_corpus_callosum	EU
rs17206075	5	83639782	C	T	0.0739	-0.19171	0.020409	5.80913e-21	21879.9	0.00120434	-0.165044	0.0205112	8.51706e-16	0	IDP_dMRI_TBSS_ICVF_Genu_of_corpus_callosum	EU
rs4150197	5	140346707	T	C	0.00139999999999996	0.14631	0.01116	2.87781e-39	3596250	0.14733	0.142293	0.0111695	3.57114e-37	0.439961	IDP_dMRI_TBSS_ICVF_Genu_of_corpus_callosum	EU
rs12517200	5	140640336	G	A	0.22	0.1021	0.010882	6.44472e-21	30729.5	0.15285	0.0964493	0.0109064	9.28879e-19	0	IDP_dMRI_TBSS_ICVF_Genu_of_corpus_callosum	EU
rs2183947	6	26159128	A	G	0.2302	-0.071428	0.011733	1.14482e-09	25633.4	0.160076	-0.092024	0.0119852	1.61449e-14	-0.116977	IDP_dMRI_TBSS_ICVF_Genu_of_corpus_callosum	EU
rs9379833	6	26206947	A	C	0.6825	-0.07329	0.011196	5.90638e-11	23012.1	0.735046	-0.0923782	0.0114743	8.21996e-16	-0.0279649	IDP_dMRI_TBSS_ICVF_Genu_of_corpus_callosum	EU
rs12173854	6	26371451	G	A	0.1332	0.070195	0.014276	8.78834e-07	26589.1	0.0844039	0.0962441	0.0145559	3.79118e-11	-0.0314174	IDP_dMRI_TBSS_ICVF_Genu_of_corpus_callosum	EU
rs3129129	6	29156412	A	G	0.2264	0.063451	0.011649	5.12537e-08	26319.4	0.106182	0.0785907	0.0117877	2.60739e-11	0.118616	IDP_dMRI_TBSS_ICVF_Genu_of_corpus_callosum	EU
rs6903989	6	29334253	C	A	0.7177	-0.047844	0.011197	1.92921e-05	24635.3	0.813378	-0.0655067	0.0113314	7.42732e-09	-0.0337908	IDP_dMRI_TBSS_ICVF_Genu_of_corpus_callosum	EU
rs2517474	6	31078717	A	G	0.6785	-0.04501	0.0098301	4.67665e-06	29687.9	0.677489	-0.0690316	0.0100385	6.12482e-12	-0.13694	IDP_dMRI_TBSS_ICVF_Genu_of_corpus_callosum	EU
rs3131296	6	32205216	T	C	0.2466	0.058795	0.013504	1.3374e-05	18465.1	0.0666901	0.0932007	0.0144928	1.26917e-10	0	IDP_dMRI_TBSS_ICVF_Genu_of_corpus_callosum	EU
rs78031751	7	54857952	T	C	0.000299999999999967	-0.073746	0.01418	1.98534e-07	10384200	0.0273485	-0.0783544	0.0142022	3.44688e-08	-0.0555025	IDP_dMRI_TBSS_ICVF_Genu_of_corpus_callosum	EU
rs151057105	7	54877227	T	C	0.000199999999999978	-0.13147	0.01688	6.78056e-15	10990800	0.121236	-0.135694	0.0169051	1.00034e-15	0.0923551	IDP_dMRI_TBSS_ICVF_Genu_of_corpus_callosum	EU
rs77126132	7	54899045	A	G	0.0467	-0.13389	0.016945	2.75687e-15	48926.5	0.00100361	-0.131739	0.0169577	7.92903e-15	0	IDP_dMRI_TBSS_ICVF_Genu_of_corpus_callosum	EU
rs55705857	8	129633446	G	A	0.000600000000000045	-0.16578	0.021503	1.26191e-14	2258490	0.0013047	-0.165534	0.0215033	1.38127e-14	0	IDP_dMRI_TBSS_ICVF_Genu_of_corpus_callosum	EU
rs4073900	8	143903111	C	T	0.2584	0.073134	0.0097928	8.13364e-14	34020.7	0.201977	0.0720268	0.00980233	2.01299e-13	0.401216	IDP_dMRI_TBSS_ICVF_Genu_of_corpus_callosum	EU
rs3936211	8	143987456	T	C	0.000399999999999956	0.061733	0.0097997	2.98649e-10	16308200	0.14999	0.0604132	0.00980136	7.10369e-10	0	IDP_dMRI_TBSS_ICVF_Genu_of_corpus_callosum	EU
rs2157719	9	22033367	T	C	0.8932	0.084488	0.0098695	1.12365e-17	67319.7	0.881222	0.084488	0.0098748	1.1693e-17	0	IDP_dMRI_TBSS_ICVF_Genu_of_corpus_callosum	EU
rs6574197	14	74864784	G	A	0.3323	0.054397	0.0097636	2.52689e-08	29576.2	0.479827	0.054397	0.00976856	2.56823e-08	0	IDP_dMRI_TBSS_ICVF_Body_of_corpus_callosum	EU
rs77046488	16	49353	G	A	0.000299999999999967	-0.068189	0.012114	1.81319e-08	14228100	0.0295564	-0.0682995	0.012114	1.71997e-08	-0.0153088	IDP_dMRI_TBSS_ICVF_Body_of_corpus_callosum	EU
rs117078265	16	69008	C	A	0.003	-0.14527	0.025912	2.06718e-08	311784	0.00200723	-0.145781	0.0259133	1.84729e-08	-0.00522429	IDP_dMRI_TBSS_ICVF_Body_of_corpus_callosum	EU
rs2382944	16	943497	A	G	0.4143	-0.072377	0.012494	6.91646e-09	16499.3	0.378713	-0.0724174	0.0125063	7.01959e-09	0	IDP_dMRI_TBSS_ICVF_Body_of_corpus_callosum	EU
rs7219484	17	44574578	A	G	0.6054	-0.061914	0.010437	2.98967e-09	24029.6	0.736702	-0.0708989	0.0104837	1.35381e-11	0.0819525	IDP_dMRI_TBSS_ICVF_Body_of_corpus_callosum	EU
rs2289671	17	44911591	C	T	0.471	0.067095	0.0098332	8.89646e-12	25946.9	0.352369	0.0713439	0.00987895	5.12992e-13	0.134329	IDP_dMRI_TBSS_ICVF_Body_of_corpus_callosum	EU
rs76238604	17	44922334	T	C	0.000800000000000023	0.099188	0.014143	2.32891e-12	3916370	0.0102369	0.0976876	0.0141454	4.98652e-12	-0.00695249	IDP_dMRI_TBSS_ICVF_Body_of_corpus_callosum	EU
rs2239916	17	45087817	C	T	0.1959	-0.062493	0.0099354	3.17603e-10	40233	0.220042	-0.0632282	0.00995421	2.1266e-10	-0.0234219	IDP_dMRI_TBSS_ICVF_Body_of_corpus_callosum	EU
rs62054807	17	45838131	T	C	0.1583	-0.076166	0.010726	1.23801e-12	40801.4	0.109946	-0.0786036	0.0108197	3.73497e-13	-0.0689397	IDP_dMRI_TBSS_ICVF_Body_of_corpus_callosum	EU
rs17690703	17	45847931	T	C	0.0557	-0.080385	0.011088	4.17605e-13	96785.7	0.0594139	-0.0758387	0.011163	1.09238e-11	0.0160805	IDP_dMRI_TBSS_ICVF_Body_of_corpus_callosum	EU
rs9303523	17	45899318	C	T	0.0162	-0.064176	0.010338	5.37393e-10	367600	0.0196206	-0.0587783	0.0103788	1.48501e-08	0.00991113	IDP_dMRI_TBSS_ICVF_Body_of_corpus_callosum	EU
rs3785884	17	45980229	A	G	0.000800000000000023	-0.088808	0.011648	2.45337e-14	5773840	0.126455	-0.0866392	0.0116506	1.03429e-13	0.139835	IDP_dMRI_TBSS_ICVF_Body_of_corpus_callosum	EU
rs58879558	17	46018101	C	T	0.2234	-0.089003	0.011636	2.02652e-14	26600.4	0.310668	-0.0715125	0.0122896	5.92147e-09	0.0602255	IDP_dMRI_TBSS_ICVF_Body_of_corpus_callosum	EU
rs117300236	17	46675984	G	A	0.3115	0.089818	0.011779	2.43533e-14	20987.2	0.383129	0.0687441	0.0123816	2.82218e-08	0	IDP_dMRI_TBSS_ICVF_Body_of_corpus_callosum	EU
rs2283865	22	30354918	A	G	0.4756	-0.051678	0.011032	2.80819e-06	20609.1	0.418005	-0.0725726	0.0112708	1.2029e-10	-0.319052	IDP_dMRI_TBSS_ICVF_Body_of_corpus_callosum	EU
rs59731356	22	30368675	C	T	0.000199999999999978	0.067987	0.010497	9.36864e-11	28421000	0.124398	0.0663334	0.0104979	2.63691e-10	0.0724205	IDP_dMRI_TBSS_ICVF_Body_of_corpus_callosum	EU
rs112212926	22	30482659	G	A	0.0204	0.12021	0.017338	4.1106e-12	104194	0.00100361	0.115025	0.0173472	3.33951e-11	0.0364048	IDP_dMRI_TBSS_ICVF_Body_of_corpus_callosum	EU
rs2267161	22	30557308	T	C	0.5292	0.098621	0.010619	1.58369e-20	22203.8	0.330741	0.114159	0.010881	9.4472e-26	0.0676837	IDP_dMRI_TBSS_ICVF_Body_of_corpus_callosum	EU
rs9606839	22	31406724	C	A	0.3598	-0.055443	0.010709	2.252e-07	23679.2	0.446758	-0.0627933	0.0107425	5.05678e-09	0.0208402	IDP_dMRI_TBSS_ICVF_Body_of_corpus_callosum	EU
rs4821735	22	38062962	C	G	0.6174	0.095308	0.010074	3.05625e-21	26033	0.715676	0.108134	0.0101885	2.58368e-26	0.141758	IDP_dMRI_TBSS_ICVF_Body_of_corpus_callosum	EU
rs1810455	22	38099405	A	G	0.6769	-0.068004	0.010025	1.17346e-11	28444.4	0.484946	-0.0806784	0.0101286	1.64643e-15	0.0337153	IDP_dMRI_TBSS_ICVF_Body_of_corpus_callosum	EU
rs5750541	22	38114251	A	G	0.000600000000000045	-0.073422	0.01027	8.73027e-13	9901030	0.146678	-0.0723949	0.0102704	1.80347e-12	0	IDP_dMRI_TBSS_ICVF_Body_of_corpus_callosum	EU
rs35968370	3	89417189	T	A	0.2101	0.055138	0.010001	3.5227e-08	37695.6	0.262997	0.055138	0.0100049	3.56598e-08	0	IDP_dMRI_TBSS_ICVF_Body_of_corpus_callosum	EU
rs16857992	3	183677347	T	C	0.1927	0.092691	0.016637	2.52734e-08	14512.7	0.26957	0.117051	0.0170173	6.05518e-12	-0.205473	IDP_dMRI_TBSS_ICVF_Body_of_corpus_callosum	EU
rs36071400	4	38630545	C	T	0.0661	-0.057432	0.010186	1.7171e-08	97739.1	0.00306102	-0.057432	0.0101876	1.72598e-08	0	IDP_dMRI_TBSS_ICVF_Body_of_corpus_callosum	EU
rs28795373	4	53178529	C	T	0.1534	0.072211	0.010106	8.97609e-13	47161.9	0.314482	0.072211	0.0101114	9.22707e-13	0	IDP_dMRI_TBSS_ICVF_Body_of_corpus_callosum	EU
rs4703898	5	82564972	G	A	0.4205	-0.063871	0.010399	8.1472e-10	23726.8	0.377409	-0.066953	0.0104099	1.26211e-10	-0.0204823	IDP_dMRI_TBSS_ICVF_Body_of_corpus_callosum	EU
rs10055352	5	83421328	T	A	0.5547	-0.077274	0.010548	2.37232e-13	22733.1	0.625602	-0.0818653	0.0105658	9.32233e-15	-0.0423033	IDP_dMRI_TBSS_ICVF_Body_of_corpus_callosum	EU
rs35447933	5	83494960	G	A	0.0493	-0.083773	0.010517	1.64578e-15	120730	0.0547973	-0.0752972	0.0105361	8.89633e-13	0.103863	IDP_dMRI_TBSS_ICVF_Body_of_corpus_callosum	EU
rs17205972	5	83563246	T	G	0.2286	-0.17828	0.01224	4.66524e-48	23491.4	0.267463	-0.168866	0.0123249	9.98421e-43	0.435863	IDP_dMRI_TBSS_ICVF_Body_of_corpus_callosum	EU
rs17206075	5	83639782	C	T	0.0739	-0.20916	0.020401	1.15395e-24	21880	0.00120434	-0.191067	0.0204811	1.06934e-20	0	IDP_dMRI_TBSS_ICVF_Body_of_corpus_callosum	EU
rs4150197	5	140346707	T	C	0.00139999999999996	0.13584	0.011166	4.74517e-34	3592370	0.14733	0.132106	0.0111755	3.03864e-32	0.439961	IDP_dMRI_TBSS_ICVF_Body_of_corpus_callosum	EU
rs12517200	5	140640336	G	A	0.22	0.094834	0.010886	2.99731e-18	30718.7	0.15285	0.0895879	0.0109083	2.16048e-16	0	IDP_dMRI_TBSS_ICVF_Body_of_corpus_callosum	EU
rs3129119	6	29135084	G	A	0.107	0.070218	0.010829	8.91712e-11	55844.9	0.180399	0.0699473	0.0108331	1.06923e-10	0	IDP_dMRI_TBSS_ICVF_Body_of_corpus_callosum	EU
rs9374289	6	111790191	A	C	0.3109	0.078703	0.014275	3.52077e-08	14314.2	0.297772	0.078703	0.0142897	3.63568e-08	0	IDP_dMRI_TBSS_ICVF_Body_of_corpus_callosum	EU
rs78031751	7	54857952	T	C	0.000299999999999967	-0.096863	0.014173	8.23875e-12	10394400	0.0273485	-0.102831	0.0141951	4.3542e-13	-0.0555025	IDP_dMRI_TBSS_ICVF_Body_of_corpus_callosum	EU
rs151057105	7	54877227	T	C	0.000199999999999978	-0.17012	0.016864	6.25807e-24	11011500	0.121236	-0.175673	0.0168891	2.4377e-25	0.0923551	IDP_dMRI_TBSS_ICVF_Body_of_corpus_callosum	EU
rs77126132	7	54899045	A	G	0.0467	-0.17319	0.016927	1.4316e-24	48988	0.00100361	-0.170383	0.016947	8.83325e-24	0	IDP_dMRI_TBSS_ICVF_Body_of_corpus_callosum	EU
rs1693568	8	100665465	A	G	0.6194	-0.06124	0.0098125	4.34729e-10	27549.7	0.524237	-0.06124	0.00981926	4.46827e-10	0	IDP_dMRI_TBSS_ICVF_Body_of_corpus_callosum	EU
rs55705857	8	129633446	G	A	0.000600000000000045	-0.16679	0.021502	8.69943e-15	2258680	0.0013047	-0.166507	0.0215023	9.65927e-15	0	IDP_dMRI_TBSS_ICVF_Body_of_corpus_callosum	EU
rs4073900	8	143903111	C	T	0.2584	0.058666	0.0097975	2.12628e-09	34007.6	0.201977	0.058666	0.00980252	2.16672e-09	0	IDP_dMRI_TBSS_ICVF_Body_of_corpus_callosum	EU
rs613312	9	22026595	A	G	0.0944	-0.064865	0.0099507	7.09492e-11	73935.8	0.11943	-0.064865	0.00995349	7.1819e-11	0	IDP_dMRI_TBSS_ICVF_Body_of_corpus_callosum	EU
rs1926310	1	64722815	C	G	0.2843	0.064885	0.011592	2.17597e-08	22873	0.255219	0.089606	0.0121424	1.5877e-13	-0.297796	IDP_dMRI_TBSS_ICVF_Splenium_of_corpus_callosum	EU
rs310215	1	64851305	C	T	0.2666	0.057858	0.011741	8.31353e-07	23210.1	0.290145	0.084684	0.0122965	5.70452e-12	0	IDP_dMRI_TBSS_ICVF_Splenium_of_corpus_callosum	EU
rs12408758	1	156638602	C	A	0.228	0.0598	0.010962	4.89153e-08	29578.1	0.425733	0.0598	0.0109673	4.96502e-08	0	IDP_dMRI_TBSS_ICVF_Splenium_of_corpus_callosum	EU
rs113882147	17	44824516	C	T	0.00239999999999996	0.073716	0.013523	5.00431e-08	1430220	0.0106885	0.0743813	0.0135267	3.82304e-08	0.0739573	IDP_dMRI_TBSS_ICVF_Splenium_of_corpus_callosum	EU
rs8081068	17	44881184	G	A	0.4778	0.068003	0.010127	1.88041e-11	24428.5	0.571558	0.0668151	0.010138	4.38115e-11	0.0120604	IDP_dMRI_TBSS_ICVF_Splenium_of_corpus_callosum	EU
rs62054807	17	45838131	T	C	0.1583	-0.06177	0.01073	8.57453e-09	40789.1	0.109946	-0.0608352	0.0107586	1.5626e-08	0.00703705	IDP_dMRI_TBSS_ICVF_Splenium_of_corpus_callosum	EU
rs117300236	17	46675984	G	A	0.3115	0.074632	0.011784	2.3992e-10	20987.8	0.383129	0.0771659	0.0118334	6.98409e-11	0.0188056	IDP_dMRI_TBSS_ICVF_Splenium_of_corpus_callosum	EU
rs199443	17	46742199	T	C	0.000800000000000023	-0.075347	0.011921	2.60673e-10	5512560	0.00170614	-0.0737624	0.0119313	6.32e-10	-0.434774	IDP_dMRI_TBSS_ICVF_Splenium_of_corpus_callosum	EU
rs199516	17	46779119	T	C	0.8612	0.07023	0.011879	3.37745e-09	37091.4	0.99162	0.068264	0.0119243	1.03569e-08	0	IDP_dMRI_TBSS_ICVF_Splenium_of_corpus_callosum	EU
rs2283865	22	30354918	A	G	0.4756	-0.050686	0.011032	4.33887e-06	20610.4	0.418005	-0.0716633	0.0112673	2.01381e-10	-0.319052	IDP_dMRI_TBSS_ICVF_Splenium_of_corpus_callosum	EU
rs59731356	22	30368675	C	T	0.000199999999999978	0.065568	0.010498	4.21741e-10	28416300	0.124398	0.0644302	0.0104986	8.40742e-10	0.0724205	IDP_dMRI_TBSS_ICVF_Splenium_of_corpus_callosum	EU
rs112212926	22	30482659	G	A	0.0204	0.11362	0.01734	5.65894e-11	104177	0.00100361	0.109036	0.017348	3.27363e-10	0.0364048	IDP_dMRI_TBSS_ICVF_Splenium_of_corpus_callosum	EU
rs2267161	22	30557308	T	C	0.5292	0.09019	0.010623	2.06515e-17	22201.6	0.330741	0.102619	0.0108606	3.42866e-21	0.00140502	IDP_dMRI_TBSS_ICVF_Splenium_of_corpus_callosum	EU
rs4821735	22	38062962	C	G	0.6174	0.057375	0.010088	1.2895e-08	26018.3	0.715676	0.0582921	0.0100955	7.73912e-09	0	IDP_dMRI_TBSS_ICVF_Splenium_of_corpus_callosum	EU
rs9872160	3	152974058	C	A	0.0853	0.084858	0.015198	2.35729e-08	34717.3	0.242071	0.084858	0.0152046	2.39039e-08	0	IDP_dMRI_TBSS_ICVF_Splenium_of_corpus_callosum	EU
rs16857992	3	183677347	T	C	0.1927	0.09242	0.016637	2.77472e-08	14513.2	0.26957	0.116438	0.0170172	7.78842e-12	-0.205473	IDP_dMRI_TBSS_ICVF_Splenium_of_corpus_callosum	EU
rs12509702	4	53227802	C	T	0.2173	0.062282	0.010111	7.28249e-10	35977.8	0.313278	0.062282	0.0101162	7.42924e-10	0	IDP_dMRI_TBSS_ICVF_Splenium_of_corpus_callosum	EU
rs6531779	4	84952298	T	C	0.2971	0.05841	0.0098405	2.92641e-09	30932.4	0.493828	0.05841	0.00984594	2.98552e-09	0	IDP_dMRI_TBSS_ICVF_Splenium_of_corpus_callosum	EU
rs4703900	5	82568625	G	A	0.3748	-0.062008	0.010403	2.51331e-09	24659.3	0.377007	-0.0651045	0.0104129	4.04448e-10	-0.0200547	IDP_dMRI_TBSS_ICVF_Splenium_of_corpus_callosum	EU
rs10055352	5	83421328	T	A	0.5547	-0.072602	0.01055	5.91399e-12	22731.3	0.625602	-0.0755368	0.0105763	9.19348e-13	-0.103553	IDP_dMRI_TBSS_ICVF_Splenium_of_corpus_callosum	EU
rs11749904	5	83486711	C	T	0.027	-0.090567	0.01012	3.57717e-19	232669	0.0768768	-0.0805786	0.0101547	2.10366e-15	-0.119607	IDP_dMRI_TBSS_ICVF_Splenium_of_corpus_callosum	EU
rs17205972	5	83563246	T	G	0.2286	-0.16145	0.012251	1.16663e-39	23487.9	0.267463	-0.172227	0.0125991	1.53806e-42	0.0495108	IDP_dMRI_TBSS_ICVF_Splenium_of_corpus_callosum	EU
rs17206075	5	83639782	C	T	0.0739	-0.18111	0.020414	7.19389e-19	21878.9	0.00120434	-0.162255	0.0204833	2.35041e-15	0	IDP_dMRI_TBSS_ICVF_Splenium_of_corpus_callosum	EU
rs4150197	5	140346707	T	C	0.00139999999999996	0.13246	0.011168	1.89445e-32	3591180	0.14733	0.128984	0.0111775	8.33028e-31	0.439961	IDP_dMRI_TBSS_ICVF_Splenium_of_corpus_callosum	EU
rs12517200	5	140640336	G	A	0.22	0.0885	0.010888	4.3566e-16	30717.9	0.15285	0.0833779	0.0109086	2.11652e-14	0	IDP_dMRI_TBSS_ICVF_Splenium_of_corpus_callosum	EU
rs75499503	6	26144989	T	C	0.0859	-0.066667	0.012023	2.94029e-08	55141.3	0.146778	-0.066814	0.0120263	2.76576e-08	0.00158342	IDP_dMRI_TBSS_ICVF_Splenium_of_corpus_callosum	EU
rs5003265	6	29376259	T	C	0.4205	-0.060475	0.0097861	6.42303e-10	26796.8	0.257627	-0.0622774	0.00979767	2.06611e-10	0.0317338	IDP_dMRI_TBSS_ICVF_Splenium_of_corpus_callosum	EU
rs3129761	6	32617727	C	G	0.3642	0.05807	0.0098755	4.0975e-09	27696.1	0.518466	0.0602049	0.00988635	1.13122e-09	0	IDP_dMRI_TBSS_ICVF_Splenium_of_corpus_callosum	EU
rs151057105	7	54877227	T	C	0.000199999999999978	-0.15885	0.016869	4.6557e-21	11005200	0.121236	-0.165378	0.0168906	1.22868e-22	-0.0566206	IDP_dMRI_TBSS_ICVF_Splenium_of_corpus_callosum	EU
rs58626582	7	54878337	G	A	0.000199999999999978	-0.10158	0.014151	7.0588e-13	15638900	0.0273986	-0.105624	0.014169	9.01669e-14	0.203611	IDP_dMRI_TBSS_ICVF_Splenium_of_corpus_callosum	EU
rs77126132	7	54899045	A	G	0.0467	-0.16241	0.016933	8.69563e-22	48967	0.00100361	-0.155598	0.016968	4.72662e-20	0.0486998	IDP_dMRI_TBSS_ICVF_Splenium_of_corpus_callosum	EU
rs28641516	7	55006589	T	C	0.1336	-0.058967	0.0098791	2.38912e-09	55397.8	0.31945	-0.0553616	0.00989459	2.20447e-08	0	IDP_dMRI_TBSS_ICVF_Splenium_of_corpus_callosum	EU
rs55705857	8	129633446	G	A	0.000600000000000045	-0.13064	0.021514	1.26071e-09	2256230	0.0013047	-0.13064	0.0215142	1.26109e-09	0	IDP_dMRI_TBSS_ICVF_Splenium_of_corpus_callosum	EU
rs613312	9	22026595	A	G	0.0944	-0.083849	0.0099439	3.39213e-17	74010.1	0.11943	-0.083849	0.00994861	3.50981e-17	0	IDP_dMRI_TBSS_ICVF_Splenium_of_corpus_callosum	EU
rs12146713	12	106083027	C	T	0.0284	-0.10008	0.016696	2.04427e-09	81377.2	0.00120434	-0.10008	0.0166996	2.0605e-09	0	IDP_dMRI_TBSS_ICVF_Fornix	EU
rs4843560	16	87191537	G	A	0.0625	-0.070728	0.010113	2.67595e-12	104450	0.161582	-0.070728	0.0101153	2.70673e-12	0	IDP_dMRI_TBSS_ICVF_Fornix	EU
rs16985823	2	19003096	C	A	0.1352	-0.08751	0.015844	3.3283e-08	21305.7	0.115817	-0.08751	0.015855	3.40148e-08	0	IDP_dMRI_TBSS_ICVF_Fornix	EU
rs17205972	5	83563246	T	G	0.2286	-0.081532	0.012289	3.25491e-11	23471.2	0.267463	-0.081532	0.0123003	3.39162e-11	0	IDP_dMRI_TBSS_ICVF_Fornix	EU
rs12130857	1	7731401	A	G	0.0909	-0.060563	0.010466	7.18072e-09	69146.3	0.153452	-0.060563	0.0104685	7.23901e-09	0	IDP_dMRI_TBSS_ICVF_Medial_lemniscus_R	EU
rs10493364	1	64723921	G	A	0.2482	0.083464	0.01387	1.77031e-09	17409.1	0.253212	0.117191	0.0145172	6.88476e-16	-0.310848	IDP_dMRI_TBSS_ICVF_Medial_lemniscus_R	EU
rs2780895	1	64843717	T	C	0.36	0.068691	0.011732	4.76976e-09	19712.9	0.290947	0.097643	0.0122774	1.8197e-15	0	IDP_dMRI_TBSS_ICVF_Medial_lemniscus_R	EU
rs55748426	2	231190183	C	G	0.000600000000000045	-0.069656	0.012118	9.02288e-09	7111410	0.1389	-0.069656	0.012118	9.02357e-09	0	IDP_dMRI_TBSS_ICVF_Medial_lemniscus_R	EU
rs10067229	5	65717876	G	A	0.2033	0.07164	0.010379	5.11315e-12	35842.8	0.223505	0.07164	0.0103858	5.27723e-12	0	IDP_dMRI_TBSS_ICVF_Medial_lemniscus_R	EU
rs251124	5	83509605	T	C	0.3546	0.07537	0.013426	1.98006e-08	15148.7	0.32221	0.102499	0.013789	1.05873e-13	-0.0994266	IDP_dMRI_TBSS_ICVF_Medial_lemniscus_R	EU
rs7732237	5	83530737	A	G	0.2362	-0.070112	0.0099604	1.93521e-12	34937.7	0.377609	-0.0870388	0.010171	1.15318e-17	0.206523	IDP_dMRI_TBSS_ICVF_Medial_lemniscus_R	EU
rs16900552	5	83547037	G	A	0.0601	0.074515	0.027777	0.0073049	14361.4	0.0342734	0.184241	0.0288197	1.628e-10	0.264369	IDP_dMRI_TBSS_ICVF_Medial_lemniscus_R	EU
rs13176921	5	83564529	G	A	0.1518	-0.10613	0.012223	3.86105e-18	32478.1	0.295815	-0.146971	0.0128177	1.94909e-30	0.0436809	IDP_dMRI_TBSS_ICVF_Medial_lemniscus_R	EU
rs17206075	5	83639782	C	T	0.0739	-0.13862	0.02043	1.1599e-11	21876.5	0.00120434	-0.120494	0.020489	4.08042e-09	0	IDP_dMRI_TBSS_ICVF_Medial_lemniscus_R	EU
rs4713444	6	31187771	G	A	0.6657	-0.033883	0.010132	0.00082533	27399.5	0.507075	-0.073999	0.0108578	9.40995e-12	-0.347845	IDP_dMRI_TBSS_ICVF_Medial_lemniscus_R	EU
rs4992474	6	31351156	G	T	0.8195	-0.059341	0.0099492	2.45536e-09	42732.3	0.738258	-0.089066	0.0105503	3.11826e-17	0.125711	IDP_dMRI_TBSS_ICVF_Medial_lemniscus_R	EU
rs3094005	6	31497270	T	G	0.0853	0.072502	0.013925	1.92325e-07	41363.5	0.0535929	0.107281	0.0144448	1.11108e-13	0	IDP_dMRI_TBSS_ICVF_Medial_lemniscus_R	EU
rs1926310	1	64722815	C	G	0.2843	0.072006	0.01159	5.20587e-10	22872.5	0.255219	0.133708	0.0127998	1.52619e-25	-0.0657913	IDP_dMRI_TBSS_ICVF_Medial_lemniscus_L	EU
rs12128922	1	64794381	G	A	0.1659	0.062447	0.013336	2.83275e-06	25423.1	0.0163087	0.079987	0.0134268	2.56494e-09	-0.0822337	IDP_dMRI_TBSS_ICVF_Medial_lemniscus_L	EU
rs2780895	1	64843717	T	C	0.36	0.076413	0.01173	7.30186e-11	19711.1	0.290947	0.130555	0.01262	4.40493e-25	-0.152074	IDP_dMRI_TBSS_ICVF_Medial_lemniscus_L	EU
rs6696692	1	65055943	G	A	0.6905	0.028265	0.011364	0.0128738	22683.8	0.569601	0.0792618	0.0121324	6.44424e-11	0	IDP_dMRI_TBSS_ICVF_Medial_lemniscus_L	EU
rs1918793	17	46150803	T	C	0.00319999999999998	-0.064948	0.011692	2.77756e-08	1436010	0.00215777	-0.0647348	0.0116922	3.08417e-08	-0.026973	IDP_dMRI_TBSS_ICVF_Medial_lemniscus_L	EU
rs199501	17	46785247	G	A	0.6789	0.06382	0.011529	3.10154e-08	21581.3	0.504316	0.0636088	0.011537	3.51827e-08	0	IDP_dMRI_TBSS_ICVF_Medial_lemniscus_L	EU
rs13178439	5	65720362	G	A	0.1699	0.060525	0.010381	5.53069e-09	41167.3	0.223404	0.060525	0.0103852	5.60861e-09	0	IDP_dMRI_TBSS_ICVF_Medial_lemniscus_L	EU
rs251124	5	83509605	T	C	0.3546	0.074427	0.013427	2.97189e-08	15147	0.32221	0.112679	0.0138465	4.02805e-16	-0.0994266	IDP_dMRI_TBSS_ICVF_Medial_lemniscus_L	EU
rs7732237	5	83530737	A	G	0.2362	-0.080162	0.0099568	8.21335e-16	34947.1	0.377609	-0.121614	0.0106996	6.15513e-30	0.206523	IDP_dMRI_TBSS_ICVF_Medial_lemniscus_L	EU
rs16900552	5	83547037	G	A	0.0601	0.071639	0.027777	0.00990649	14361.7	0.0342734	0.17205	0.028899	2.62476e-09	0.264369	IDP_dMRI_TBSS_ICVF_Medial_lemniscus_L	EU
rs13176921	5	83564529	G	A	0.1518	-0.10251	0.012224	5.03126e-17	32477.3	0.295815	-0.138482	0.0128756	5.59233e-27	-0.143733	IDP_dMRI_TBSS_ICVF_Medial_lemniscus_L	EU
rs79771107	5	83599425	G	C	0.1502	0.055215	0.012283	6.94924e-06	32497.5	0.149287	0.0921982	0.0132581	3.54815e-12	0	IDP_dMRI_TBSS_ICVF_Medial_lemniscus_L	EU
rs11191312	10	102518844	C	T	0.00619999999999998	-0.065357	0.010255	1.85144e-10	966331	0.0887696	-0.0624804	0.0102627	1.14248e-09	0.211491	IDP_dMRI_TBSS_ICVF_Inferior_cerebellar_peduncle_R	EU
rs5745792	12	118016496	C	T	0.000199999999999978	-0.078844	0.013237	2.57958e-09	17872400	0.0803894	-0.0782798	0.0132374	3.34827e-09	-0.188516	IDP_dMRI_TBSS_ICVF_Inferior_cerebellar_peduncle_R	EU
rs12830847	12	118039980	T	G	0.2504	0.063002	0.010924	8.05509e-09	27924	0.329035	0.0625203	0.0109306	1.06682e-08	0	IDP_dMRI_TBSS_ICVF_Inferior_cerebellar_peduncle_R	EU
rs72828815	17	44917426	T	C	0.1446	0.080147	0.012711	2.87588e-10	31294.7	0.0206744	0.080147	0.0127189	2.94921e-10	0	IDP_dMRI_TBSS_ICVF_Inferior_cerebellar_peduncle_R	EU
rs13049838	21	41141748	A	G	0.1683	0.075768	0.011584	6.12128e-11	33296.1	0.045564	0.0711811	0.0116131	8.82097e-10	0.306278	IDP_dMRI_TBSS_ICVF_Inferior_cerebellar_peduncle_R	EU
rs11702600	21	41152905	G	C	0.00519999999999998	0.082437	0.012055	8.00785e-12	832930	0.0564031	0.0779036	0.012078	1.11817e-10	0	IDP_dMRI_TBSS_ICVF_Inferior_cerebellar_peduncle_R	EU
rs59731356	22	30368675	C	T	0.000199999999999978	0.057971	0.0105	3.36984e-08	28404300	0.124398	0.0578046	0.0105	3.68779e-08	0.0846146	IDP_dMRI_TBSS_ICVF_Inferior_cerebellar_peduncle_R	EU
rs2267161	22	30557308	T	C	0.5292	0.071408	0.01063	1.84752e-11	22198.3	0.330741	0.0712694	0.0106406	2.11459e-11	0	IDP_dMRI_TBSS_ICVF_Inferior_cerebellar_peduncle_R	EU
rs2667172	4	120827875	C	T	0.3023	0.068421	0.010539	8.46076e-11	26688.9	0.357688	0.068421	0.0105471	8.74619e-11	0	IDP_dMRI_TBSS_ICVF_Inferior_cerebellar_peduncle_R	EU
rs13190020	5	65716699	A	G	0.0855	0.072417	0.010272	1.78993e-12	75852	0.208752	0.072417	0.0102753	1.81926e-12	0	IDP_dMRI_TBSS_ICVF_Inferior_cerebellar_peduncle_R	EU
rs10057303	5	83098564	G	A	0.1929	0.053346	0.0099705	8.7768e-08	40431.1	0.0420012	0.0682395	0.0100408	1.07399e-11	-0.0945074	IDP_dMRI_TBSS_ICVF_Inferior_cerebellar_peduncle_R	EU
rs10055352	5	83421328	T	A	0.5547	-0.05178	0.010556	9.33003e-07	22727.7	0.625602	-0.0599295	0.0107323	2.35006e-08	-0.0512838	IDP_dMRI_TBSS_ICVF_Inferior_cerebellar_peduncle_R	EU
rs251124	5	83509605	T	C	0.3546	0.05593	0.013431	3.12382e-05	15151.4	0.32221	0.0909864	0.0138811	5.57484e-11	-0.0994266	IDP_dMRI_TBSS_ICVF_Inferior_cerebellar_peduncle_R	EU
rs7732237	5	83530737	A	G	0.2362	-0.081887	0.0099561	1.95506e-16	34949.4	0.377609	-0.140147	0.0106584	1.72479e-39	-0.157404	IDP_dMRI_TBSS_ICVF_Inferior_cerebellar_peduncle_R	EU
rs78248083	5	83552822	G	C	0.000299999999999967	-0.14516	0.017313	5.0963e-17	6965720	0.0542453	-0.142596	0.0173166	1.80079e-16	0.241356	IDP_dMRI_TBSS_ICVF_Inferior_cerebellar_peduncle_R	EU
rs67827860	5	83564666	T	C	0.1915	-0.18474	0.012285	4.14798e-51	26573.1	0.240466	-0.221048	0.0128804	5.14602e-66	-0.112618	IDP_dMRI_TBSS_ICVF_Inferior_cerebellar_peduncle_R	EU
rs178025	5	83582438	A	T	0.8554	-0.029201	0.01066	0.00615691	44544.1	0.740114	-0.0855618	0.0112771	3.26772e-14	0.0181999	IDP_dMRI_TBSS_ICVF_Inferior_cerebellar_peduncle_R	EU
rs17206075	5	83639782	C	T	0.0739	-0.18377	0.020413	2.20442e-19	21877.8	0.00120434	-0.158294	0.0205219	1.22493e-14	-0.00999416	IDP_dMRI_TBSS_ICVF_Inferior_cerebellar_peduncle_R	EU
rs72771293	5	83652997	G	A	0.0966	0.055829	0.012	3.28067e-06	49808.8	0.080841	0.0773174	0.0124768	5.75786e-10	0	IDP_dMRI_TBSS_ICVF_Inferior_cerebellar_peduncle_R	EU
rs32108	5	131704859	T	C	0.5212	-0.05448	0.0099403	4.23599e-08	25366	0.437375	-0.05448	0.00994599	4.31169e-08	0	IDP_dMRI_TBSS_ICVF_Inferior_cerebellar_peduncle_R	EU
rs12543365	8	129471092	T	C	0.00280000000000002	-0.066411	0.011821	1.93122e-08	1604900	0.122441	-0.0654067	0.0118215	3.15069e-08	0.084318	IDP_dMRI_TBSS_ICVF_Inferior_cerebellar_peduncle_R	EU
rs72716328	8	129594686	T	C	0.0797	-0.2405	0.023235	4.1516e-25	15707.5	0.00145524	-0.239153	0.0233142	1.09136e-24	0	IDP_dMRI_TBSS_ICVF_Inferior_cerebellar_peduncle_R	EU
rs11191293	10	102461782	G	A	0.2732	-0.028708	0.0097957	0.00338228	32857.7	0.257276	-0.0639975	0.0107052	2.25628e-09	0.00274921	IDP_dMRI_TBSS_ICVF_Inferior_cerebellar_peduncle_L	EU
rs76436865	12	118023676	C	G	0.00370000000000004	-0.10011	0.013533	1.38801e-13	927467	0.0800381	-0.0972323	0.013541	6.94073e-13	-0.192805	IDP_dMRI_TBSS_ICVF_Inferior_cerebellar_peduncle_L	EU
rs12830847	12	118039980	T	G	0.2504	0.072088	0.010921	4.08777e-11	27928.9	0.329035	0.0694608	0.0109354	2.12676e-10	0	IDP_dMRI_TBSS_ICVF_Inferior_cerebellar_peduncle_L	EU
rs76566528	17	44914884	A	G	0.0407	0.080771	0.013775	4.52956e-09	84489	0.0101867	0.080771	0.0137777	4.56127e-09	0	IDP_dMRI_TBSS_ICVF_Inferior_cerebellar_peduncle_L	EU
rs9980363	21	41148207	C	T	0.2143	0.085968	0.012087	1.14013e-12	25406.3	0.0870634	0.085968	0.0120988	1.19884e-12	0	IDP_dMRI_TBSS_ICVF_Inferior_cerebellar_peduncle_L	EU
rs2267161	22	30557308	T	C	0.5292	0.062405	0.010633	4.38451e-09	22196.4	0.330741	0.062405	0.010641	4.50282e-09	0	IDP_dMRI_TBSS_ICVF_Inferior_cerebellar_peduncle_L	EU
rs2597537	4	120827131	T	C	0.3626	0.066791	0.01054	2.34423e-10	24349.2	0.357587	0.066791	0.0105485	2.42289e-10	0	IDP_dMRI_TBSS_ICVF_Inferior_cerebellar_peduncle_L	EU
rs13190020	5	65716699	A	G	0.0855	0.075818	0.010271	1.56217e-13	75861.7	0.208752	0.075818	0.0102746	1.59299e-13	0	IDP_dMRI_TBSS_ICVF_Inferior_cerebellar_peduncle_L	EU
rs10071579	5	83113925	C	G	0.1683	0.053103	0.0099765	1.02177e-07	44919.2	0.0422019	0.0635122	0.0100383	2.49981e-10	-0.0943132	IDP_dMRI_TBSS_ICVF_Inferior_cerebellar_peduncle_L	EU
rs10055352	5	83421328	T	A	0.5547	-0.060207	0.010553	1.16205e-08	22732.1	0.625602	-0.0823106	0.0109251	4.91793e-14	-0.223411	IDP_dMRI_TBSS_ICVF_Inferior_cerebellar_peduncle_L	EU
rs12332199	5	83490375	C	T	0.3339	-0.065024	0.010125	1.34386e-10	27423.4	0.173224	-0.0611491	0.0104079	4.22198e-09	0.0509469	IDP_dMRI_TBSS_ICVF_Inferior_cerebellar_peduncle_L	EU
rs251124	5	83509605	T	C	0.3546	0.0546	0.013431	4.79867e-05	15152.2	0.32221	0.0874656	0.0138796	2.94331e-10	-0.0994266	IDP_dMRI_TBSS_ICVF_Inferior_cerebellar_peduncle_L	EU
rs7732237	5	83530737	A	G	0.2362	-0.073726	0.0099592	1.33339e-13	34940.3	0.377609	-0.116855	0.0104977	8.82087e-29	-0.157404	IDP_dMRI_TBSS_ICVF_Inferior_cerebellar_peduncle_L	EU
rs78248083	5	83552822	G	C	0.000299999999999967	-0.13897	0.017316	1.01092e-15	6963280	0.0542453	-0.134906	0.0173213	6.78342e-15	0.241356	IDP_dMRI_TBSS_ICVF_Inferior_cerebellar_peduncle_L	EU
rs67827860	5	83564666	T	C	0.1915	-0.18152	0.012287	2.17661e-49	26572.2	0.240466	-0.216765	0.012872	1.24215e-63	-0.112618	IDP_dMRI_TBSS_ICVF_Inferior_cerebellar_peduncle_L	EU
rs178025	5	83582438	A	T	0.8554	-0.034338	0.010659	0.0012752	44549.4	0.740114	-0.0706666	0.011092	1.87851e-10	0.0181999	IDP_dMRI_TBSS_ICVF_Inferior_cerebellar_peduncle_L	EU
rs17206075	5	83639782	C	T	0.0739	-0.19799	0.020406	2.94089e-22	21879.7	0.00120434	-0.171214	0.0205308	7.46834e-17	0	IDP_dMRI_TBSS_ICVF_Inferior_cerebellar_peduncle_L	EU
rs32108	5	131704859	T	C	0.5212	-0.056697	0.0099397	1.16962e-08	25366.4	0.437375	-0.056697	0.00994588	1.19419e-08	0	IDP_dMRI_TBSS_ICVF_Inferior_cerebellar_peduncle_L	EU
rs61243123	7	55235607	A	G	0.2164	0.084029	0.015308	4.0371e-08	15729.4	0.306303	0.084029	0.0153222	4.15473e-08	0	IDP_dMRI_TBSS_ICVF_Inferior_cerebellar_peduncle_L	EU
rs1564570	8	121526830	C	T	0.00119999999999998	-0.099424	0.017444	1.20082e-08	1716900	0.00135488	-0.0998521	0.0174442	1.03994e-08	-0.00266619	IDP_dMRI_TBSS_ICVF_Inferior_cerebellar_peduncle_L	EU
rs55705857	8	129633446	G	A	0.000600000000000045	-0.22672	0.021476	4.71989e-26	2264050	0.0013047	-0.227005	0.0214766	4.10911e-26	0	IDP_dMRI_TBSS_ICVF_Inferior_cerebellar_peduncle_L	EU
rs2239847	1	7738733	C	T	0.4325	-0.05418	0.0098418	3.68979e-08	26310.3	0.515656	-0.05418	0.00984728	3.75449e-08	0	IDP_dMRI_TBSS_ICVF_Superior_cerebellar_peduncle_R	EU
rs4285804	10	102626552	A	T	0.4441	0.058956	0.0098729	2.35085e-09	25987.5	0.325271	0.058956	0.00987948	2.40887e-09	0	IDP_dMRI_TBSS_ICVF_Superior_cerebellar_peduncle_R	EU
rs8057620	16	69850716	T	A	0.642	0.054154	0.0098701	4.09577e-08	27938.1	0.522732	0.054154	0.00987524	4.16247e-08	0	IDP_dMRI_TBSS_ICVF_Superior_cerebellar_peduncle_R	EU
rs77008912	19	5906435	G	A	0.1366	0.079604	0.014346	2.87532e-08	25768.2	0.0194199	0.079604	0.0143543	2.92849e-08	0	IDP_dMRI_TBSS_ICVF_Superior_cerebellar_peduncle_R	EU
rs35290528	20	62550049	T	C	0.0935	0.11966	0.015448	9.48426e-15	30899.9	0.0404456	0.101539	0.0156045	7.66474e-11	0.149237	IDP_dMRI_TBSS_ICVF_Superior_cerebellar_peduncle_R	EU
rs4287837	20	62559580	C	T	0.5911	0.087958	0.01019	6.03961e-18	24877.2	0.560769	0.0772075	0.0102988	6.54378e-14	0.351796	IDP_dMRI_TBSS_ICVF_Superior_cerebellar_peduncle_R	EU
rs56051682	20	62571670	T	G	0.000399999999999956	0.12674	0.011577	6.82553e-28	11685000	0.184163	0.124193	0.0115795	7.75185e-27	0	IDP_dMRI_TBSS_ICVF_Superior_cerebellar_peduncle_R	EU
rs1491374	4	23695707	A	G	0.000800000000000023	0.094667	0.013989	1.31257e-11	4003040	0.0130971	0.0908047	0.0139919	8.59344e-11	0.262296	IDP_dMRI_TBSS_ICVF_Superior_cerebellar_peduncle_R	EU
rs12498751	4	23747007	A	G	0.2117	0.17186	0.012735	1.67146e-41	22955.5	0.017513	0.172793	0.0127915	1.3948e-41	-0.00540249	IDP_dMRI_TBSS_ICVF_Superior_cerebellar_peduncle_R	EU
rs2970848	4	23815404	G	A	0.1382	0.051552	0.01069	1.41805e-06	45986.5	0.274087	0.0677151	0.0108878	4.99282e-10	-0.253036	IDP_dMRI_TBSS_ICVF_Superior_cerebellar_peduncle_R	EU
rs6448226	4	23835030	A	G	0.3862	0.063684	0.010174	3.86251e-10	25482.2	0.51104	0.0789184	0.0103702	2.73865e-14	0	IDP_dMRI_TBSS_ICVF_Superior_cerebellar_peduncle_R	EU
rs10067229	5	65717876	G	A	0.2033	0.090115	0.010372	3.67918e-18	35863.4	0.223505	0.090115	0.0103828	3.98258e-18	0	IDP_dMRI_TBSS_ICVF_Superior_cerebellar_peduncle_R	EU
rs10055352	5	83421328	T	A	0.5547	-0.04903	0.010556	3.40486e-06	22730.4	0.625602	-0.0599136	0.0106583	1.89491e-08	-0.165513	IDP_dMRI_TBSS_ICVF_Superior_cerebellar_peduncle_R	EU
rs7732237	5	83530737	A	G	0.2362	-0.059053	0.0099639	3.09092e-09	34927.5	0.377609	-0.080857	0.0101602	1.7452e-15	0.0235763	IDP_dMRI_TBSS_ICVF_Superior_cerebellar_peduncle_R	EU
rs67827860	5	83564666	T	C	0.1915	-0.13105	0.012318	1.9643e-26	26542.9	0.240466	-0.137832	0.0124926	2.64673e-28	0.0621147	IDP_dMRI_TBSS_ICVF_Superior_cerebellar_peduncle_R	EU
rs35430475	5	83633660	T	C	0.1474	-0.12447	0.01985	3.59824e-10	12607.5	0.00150542	-0.112765	0.0199032	1.4646e-08	0	IDP_dMRI_TBSS_ICVF_Superior_cerebellar_peduncle_R	EU
rs72716328	8	129594686	T	C	0.0797	-0.13519	0.023276	6.3175e-09	15725.4	0.00145524	-0.13519	0.0233002	6.54923e-09	0	IDP_dMRI_TBSS_ICVF_Superior_cerebellar_peduncle_R	EU
rs10864311	1	7728544	G	C	0.2312	-0.060696	0.0097996	5.87598e-10	36648.1	0.399287	-0.060696	0.00980459	5.9948e-10	0	IDP_dMRI_TBSS_ICVF_Superior_cerebellar_peduncle_L	EU
rs8057620	16	69850716	T	A	0.642	0.058615	0.0098689	2.86128e-09	27939.8	0.522732	0.058615	0.00987495	2.92549e-09	0	IDP_dMRI_TBSS_ICVF_Superior_cerebellar_peduncle_L	EU
rs4969527	20	62558636	A	G	0.6957	0.091099	0.010184	3.70919e-19	28441.1	0.560769	0.0658362	0.0107214	8.21979e-10	0.357282	IDP_dMRI_TBSS_ICVF_Superior_cerebellar_peduncle_L	EU
rs35794961	20	62568403	G	T	0.3209	0.1166	0.01161	9.85617e-24	21218	0.183912	0.0934161	0.0122344	2.24913e-14	0	IDP_dMRI_TBSS_ICVF_Superior_cerebellar_peduncle_L	EU
rs11707940	3	49326339	A	T	0.000199999999999978	-0.069212	0.012381	2.26836e-08	20429400	0.0542955	-0.069212	0.012381	2.26842e-08	0	IDP_dMRI_TBSS_ICVF_Superior_cerebellar_peduncle_L	EU
rs10027713	4	23585592	C	A	0.0701000000000001	0.094251	0.01378	7.93618e-12	50543.5	0.0832497	0.100131	0.0140301	9.54909e-13	0.29044	IDP_dMRI_TBSS_ICVF_Superior_cerebellar_peduncle_L	EU
rs1491374	4	23695707	A	G	0.000800000000000023	0.10582	0.013985	3.82888e-14	4005330	0.0130971	0.0944977	0.0140101	1.53061e-11	0.201341	IDP_dMRI_TBSS_ICVF_Superior_cerebellar_peduncle_L	EU
rs13126232	4	23714644	T	C	0.0313	0.077328	0.0098498	4.13663e-15	212814	0.209655	0.0628584	0.00990115	2.17286e-10	-0.109618	IDP_dMRI_TBSS_ICVF_Superior_cerebellar_peduncle_L	EU
rs61797786	4	23723014	T	G	0.0864	-0.076699	0.014209	6.74191e-08	39264.8	0.0506323	-0.0892238	0.0144805	7.19889e-10	-0.0406388	IDP_dMRI_TBSS_ICVF_Superior_cerebellar_peduncle_L	EU
rs12498751	4	23747007	A	G	0.2117	0.1799	0.01273	2.41293e-45	22956.2	0.017513	0.169926	0.0128371	5.3524e-40	-0.00540249	IDP_dMRI_TBSS_ICVF_Superior_cerebellar_peduncle_L	EU
rs2970848	4	23815404	G	A	0.1382	0.047703	0.010691	8.12068e-06	45981.4	0.274087	0.0701179	0.0109134	1.31949e-10	-0.253036	IDP_dMRI_TBSS_ICVF_Superior_cerebellar_peduncle_L	EU
rs6448226	4	23835030	A	G	0.3862	0.074035	0.01017	3.34453e-13	25488.6	0.51104	0.0857816	0.0103775	1.38422e-16	0	IDP_dMRI_TBSS_ICVF_Superior_cerebellar_peduncle_L	EU
rs6531779	4	84952298	T	C	0.2971	0.053887	0.0098418	4.36723e-08	30928.6	0.493828	0.053887	0.00984641	4.43089e-08	0	IDP_dMRI_TBSS_ICVF_Superior_cerebellar_peduncle_L	EU
rs13178439	5	65720362	G	A	0.1699	0.082599	0.010374	1.69121e-15	41194.4	0.223404	0.082599	0.0103819	1.77556e-15	0	IDP_dMRI_TBSS_ICVF_Superior_cerebellar_peduncle_L	EU
rs7732237	5	83530737	A	G	0.2362	-0.052847	0.0099655	1.13918e-07	34923.4	0.377609	-0.0667363	0.0100712	3.43854e-11	-0.159998	IDP_dMRI_TBSS_ICVF_Superior_cerebellar_peduncle_L	EU
rs67827860	5	83564666	T	C	0.1915	-0.1258	0.01232	1.7696e-24	26543.3	0.240466	-0.13349	0.0124837	1.09597e-26	0.0555403	IDP_dMRI_TBSS_ICVF_Superior_cerebellar_peduncle_L	EU
rs17206075	5	83639782	C	T	0.0739	-0.13974	0.020429	7.90407e-12	21878	0.00120434	-0.126029	0.0204834	7.61592e-10	0	IDP_dMRI_TBSS_ICVF_Superior_cerebellar_peduncle_L	EU
rs2517538	6	31045764	G	C	0.7053	-0.056341	0.010138	2.73811e-08	29282.6	0.553944	-0.056341	0.0101432	2.78289e-08	0	IDP_dMRI_TBSS_ICVF_Superior_cerebellar_peduncle_L	EU
rs691159	10	17960735	A	T	0.4631	-0.074333	0.010498	1.43447e-12	22803.7	0.507979	-0.0827794	0.0106018	5.80599e-15	-0.132719	IDP_dMRI_TBSS_ICVF_Cerebral_peduncle_R	EU
rs966720	10	17965425	C	T	0.4259	-0.054024	0.010668	4.10298e-07	22479.4	0.303493	-0.0651028	0.0107677	1.484e-09	0	IDP_dMRI_TBSS_ICVF_Cerebral_peduncle_R	EU
rs57398279	11	61971670	C	G	0.00819999999999999	0.057865	0.010572	4.41431e-08	688893	0.111251	0.057865	0.0105722	4.41718e-08	0	IDP_dMRI_TBSS_ICVF_Cerebral_peduncle_R	EU
rs8081068	17	44881184	G	A	0.4778	0.058836	0.010129	6.29718e-09	24430.1	0.571558	0.058836	0.0101358	6.44507e-09	0	IDP_dMRI_TBSS_ICVF_Cerebral_peduncle_R	EU
rs79950063	2	189478323	A	T	0.00539999999999996	0.18887	0.025073	4.9662e-14	185412	0.0160076	0.149145	0.0256226	5.85569e-09	0.304241	IDP_dMRI_TBSS_ICVF_Cerebral_peduncle_R	EU
rs115091741	2	189492518	C	G	0.0118	0.20374	0.025715	2.31844e-15	81150.6	0.0015556	0.173336	0.0262638	4.11704e-11	0.003899	IDP_dMRI_TBSS_ICVF_Cerebral_peduncle_R	EU
rs2267161	22	30557308	T	C	0.5292	0.087133	0.010624	2.37357e-16	22202.2	0.330741	0.087133	0.0106398	2.62722e-16	0	IDP_dMRI_TBSS_ICVF_Cerebral_peduncle_R	EU
rs4428180	3	133747530	G	A	0.3361	0.12028	0.013715	1.7873e-18	14843.8	0.278402	0.117831	0.0137556	1.07111e-17	0.248346	IDP_dMRI_TBSS_ICVF_Cerebral_peduncle_R	EU
rs8177190	3	133748852	T	C	0.00239999999999996	0.098914	0.015216	7.99699e-11	1129630	0.0344741	0.0952019	0.0152224	3.99959e-10	0	IDP_dMRI_TBSS_ICVF_Cerebral_peduncle_R	EU
rs13119516	4	101920448	A	G	0.0907	0.095057	0.013361	1.12309e-12	42483.8	0.0013047	0.0938589	0.0133823	2.32147e-12	0.0297053	IDP_dMRI_TBSS_ICVF_Cerebral_peduncle_R	EU
rs236744	4	102188909	A	G	0.1683	0.056907	0.0098274	7.0116e-09	46290.2	0.293808	0.0566669	0.00984356	8.57503e-09	-0.0291107	IDP_dMRI_TBSS_ICVF_Cerebral_peduncle_R	EU
rs11941736	4	102284489	C	G	0.0783	-0.094624	0.012713	9.83572e-14	53633.3	0.0703031	-0.0961843	0.0127541	4.64751e-14	0.0599921	IDP_dMRI_TBSS_ICVF_Cerebral_peduncle_R	EU
rs13118152	4	102314483	A	G	0.00260000000000005	0.063392	0.012343	2.80847e-07	1585010	0.0116921	0.0678874	0.0123518	3.88123e-08	-0.0195054	IDP_dMRI_TBSS_ICVF_Cerebral_peduncle_R	EU
rs12510679	4	102429428	C	A	0.0609	0.088109	0.012804	5.92817e-12	66742.2	0.0275492	0.0961559	0.0129615	1.18399e-13	0	IDP_dMRI_TBSS_ICVF_Cerebral_peduncle_R	EU
rs9293710	5	77155061	T	C	0.0833	0.068755	0.0099436	4.69524e-12	82893	0.176887	0.0677987	0.00994698	9.36067e-12	-0.00904859	IDP_dMRI_TBSS_ICVF_Cerebral_peduncle_R	EU
rs7732237	5	83530737	A	G	0.2362	-0.053016	0.0099655	1.03794e-07	34924.1	0.377609	-0.0581638	0.00999869	5.9863e-09	-0.0929642	IDP_dMRI_TBSS_ICVF_Cerebral_peduncle_R	EU
rs17205972	5	83563246	T	G	0.2286	-0.085041	0.012288	4.49562e-12	23471.3	0.267463	-0.0897994	0.0123366	3.36094e-13	0	IDP_dMRI_TBSS_ICVF_Cerebral_peduncle_R	EU
rs111722075	6	25373818	T	C	0.000600000000000045	0.075094	0.013568	3.11868e-08	5672800	0.0586612	0.0770269	0.0135728	1.38614e-08	-0.0388159	IDP_dMRI_TBSS_ICVF_Cerebral_peduncle_R	EU
rs3804103	6	25617063	A	G	0.000199999999999978	0.088446	0.015776	2.06621e-08	12583000	0.11677	0.089514	0.0157828	1.4146e-08	0.394476	IDP_dMRI_TBSS_ICVF_Cerebral_peduncle_R	EU
rs9467550	6	25653173	G	A	0.2185	0.091556	0.015939	9.23841e-09	14403.1	0.023886	0.0955059	0.0159825	2.29163e-09	0.0388324	IDP_dMRI_TBSS_ICVF_Cerebral_peduncle_R	EU
rs78273613	6	25865847	G	A	0.0162	0.11987	0.016188	1.31281e-13	149885	0.00386391	0.121721	0.016195	5.65043e-14	-0.0131203	IDP_dMRI_TBSS_ICVF_Cerebral_peduncle_R	EU
rs9394030	6	31022999	A	G	0.257	-0.049213	0.011527	1.96028e-05	24664.1	0.342633	-0.0947105	0.0122771	1.2156e-14	-0.110981	IDP_dMRI_TBSS_ICVF_Cerebral_peduncle_R	EU
rs28360986	6	31026471	G	C	0.1565	-0.068218	0.016746	4.62742e-05	16900.5	0.0234344	-0.10334	0.0170486	1.34868e-09	-0.164533	IDP_dMRI_TBSS_ICVF_Cerebral_peduncle_R	EU
rs2240065	6	31146672	T	C	0.7961	-0.058415	0.011834	7.96591e-07	27523.6	0.729627	-0.112456	0.0124145	1.32332e-19	-0.142806	IDP_dMRI_TBSS_ICVF_Cerebral_peduncle_R	EU
rs4590261	6	31225186	C	T	0.391	-0.041949	0.010453	5.99249e-05	24053.2	0.308159	-0.0747014	0.0107323	3.39297e-12	-0.0929834	IDP_dMRI_TBSS_ICVF_Cerebral_peduncle_R	EU
rs9265870	6	31345115	G	A	0.3792	-0.059821	0.010332	7.04384e-09	24886.6	0.39733	-0.12299	0.0114262	5.10076e-27	-0.209075	IDP_dMRI_TBSS_ICVF_Cerebral_peduncle_R	EU
rs9266668	6	31380276	T	C	0.2632	-0.043546	0.012422	0.000455657	20915.6	0.106132	-0.0790562	0.0128283	7.15329e-10	0	IDP_dMRI_TBSS_ICVF_Cerebral_peduncle_R	EU
rs78031751	7	54857952	T	C	0.000299999999999967	-0.098991	0.014172	2.84916e-12	10396000	0.0273485	-0.10419	0.0141942	2.13068e-13	-0.0555025	IDP_dMRI_TBSS_ICVF_Cerebral_peduncle_R	EU
rs151057105	7	54877227	T	C	0.000199999999999978	-0.14617	0.016875	4.6386e-18	10997400	0.121236	-0.151979	0.0169001	2.4104e-19	0.0923551	IDP_dMRI_TBSS_ICVF_Cerebral_peduncle_R	EU
rs77126132	7	54899045	A	G	0.0467	-0.14713	0.016939	3.75845e-18	48948.6	0.00100361	-0.144446	0.0169539	1.59642e-17	0	IDP_dMRI_TBSS_ICVF_Cerebral_peduncle_R	EU
rs2956049	8	74158733	T	C	0.7187	0.062391	0.011138	2.1234e-08	24938	0.81654	0.062391	0.0111448	2.16557e-08	0	IDP_dMRI_TBSS_ICVF_Cerebral_peduncle_R	EU
rs1693560	8	100668064	G	A	0.5877	-0.078461	0.0098106	1.26894e-15	26788.1	0.52499	-0.078461	0.00982212	1.36932e-15	0	IDP_dMRI_TBSS_ICVF_Cerebral_peduncle_R	EU
rs615552	9	22026078	C	T	0.0523	-0.057709	0.0099105	5.7795e-09	128602	0.120584	-0.057709	0.00991177	5.80533e-09	0	IDP_dMRI_TBSS_ICVF_Cerebral_peduncle_R	EU
rs691159	10	17960735	A	T	0.4631	-0.062135	0.010502	3.2888e-09	22801.2	0.507979	-0.062135	0.0105098	3.37804e-09	0	IDP_dMRI_TBSS_ICVF_Cerebral_peduncle_L	EU
rs320109	11	63912573	A	C	0.2869	0.054461	0.0098723	3.45726e-08	31375.6	0.119831	0.054461	0.00987693	3.50847e-08	0	IDP_dMRI_TBSS_ICVF_Cerebral_peduncle_L	EU
rs8081068	17	44881184	G	A	0.4778	0.061632	0.010129	1.16704e-09	24426.5	0.571558	0.061632	0.0101365	1.20014e-09	0	IDP_dMRI_TBSS_ICVF_Cerebral_peduncle_L	EU
rs79950063	2	189478323	A	T	0.00539999999999996	0.1905	0.025072	3.0047e-14	185423	0.0160076	0.156266	0.0255997	1.03313e-09	0.304241	IDP_dMRI_TBSS_ICVF_Cerebral_peduncle_L	EU
rs115091741	2	189492518	C	G	0.0118	0.20562	0.025715	1.2841e-15	81148.5	0.0015556	0.173343	0.0262624	4.09979e-11	-0.00105555	IDP_dMRI_TBSS_ICVF_Cerebral_peduncle_L	EU
rs59731356	22	30368675	C	T	0.000199999999999978	0.062685	0.010499	2.36428e-09	28410400	0.124398	0.0625005	0.010499	2.63312e-09	0.0846146	IDP_dMRI_TBSS_ICVF_Cerebral_peduncle_L	EU
rs2267161	22	30557308	T	C	0.5292	0.079201	0.010627	9.13736e-14	22201.1	0.330741	0.0790512	0.0106401	1.08952e-13	0	IDP_dMRI_TBSS_ICVF_Cerebral_peduncle_L	EU
rs4428180	3	133747530	G	A	0.3361	0.11561	0.013717	3.5094e-17	14845.1	0.278402	0.107976	0.013804	5.19663e-15	0.24888	IDP_dMRI_TBSS_ICVF_Cerebral_peduncle_L	EU
rs8177225	3	133755303	G	T	0.0241	0.10505	0.015129	3.82183e-12	116278	0.0348254	0.0944824	0.0151923	4.99965e-10	0	IDP_dMRI_TBSS_ICVF_Cerebral_peduncle_L	EU
rs35860392	4	102163446	A	T	0.0459000000000001	0.095576	0.012723	5.8202e-14	88279.3	0.00100361	0.0901522	0.0127359	1.45629e-12	0.0332488	IDP_dMRI_TBSS_ICVF_Cerebral_peduncle_L	EU
rs424277	4	102186817	C	G	0.2418	0.066459	0.0098086	1.23904e-11	35457.9	0.307858	0.0684916	0.00983623	3.3263e-12	-0.0527133	IDP_dMRI_TBSS_ICVF_Cerebral_peduncle_L	EU
rs233828	4	102278610	T	G	0.2057	0.061071	0.011773	2.13276e-07	27625.9	0.0528402	0.0692749	0.0118896	5.65948e-09	-0.0635945	IDP_dMRI_TBSS_ICVF_Cerebral_peduncle_L	EU
rs11941736	4	102284489	C	G	0.0783	-0.095768	0.012713	4.95586e-14	53631.3	0.0703031	-0.0919484	0.0127691	5.98472e-13	0.0599921	IDP_dMRI_TBSS_ICVF_Cerebral_peduncle_L	EU
rs13118152	4	102314483	A	G	0.00260000000000005	0.06818	0.012342	3.30941e-08	1585240	0.0116921	0.0727073	0.0123507	3.93519e-09	-0.0195054	IDP_dMRI_TBSS_ICVF_Cerebral_peduncle_L	EU
rs12510679	4	102429428	C	A	0.0609	0.086487	0.012804	1.43145e-11	66743.1	0.0275492	0.09337	0.0129637	5.91454e-13	0	IDP_dMRI_TBSS_ICVF_Cerebral_peduncle_L	EU
rs9293710	5	77155061	T	C	0.0833	0.062187	0.0099457	4.03541e-10	82865.7	0.176887	0.061158	0.00994856	7.87514e-10	-0.00904859	IDP_dMRI_TBSS_ICVF_Cerebral_peduncle_L	EU
rs7732237	5	83530737	A	G	0.2362	-0.056292	0.0099646	1.61198e-08	34926.4	0.377609	-0.061931	0.0099983	5.85987e-10	-0.0929642	IDP_dMRI_TBSS_ICVF_Cerebral_peduncle_L	EU
rs17205972	5	83563246	T	G	0.2286	-0.091931	0.012285	7.25394e-14	23474.4	0.267463	-0.0971133	0.0123358	3.47608e-15	0	IDP_dMRI_TBSS_ICVF_Cerebral_peduncle_L	EU
rs4150221	5	140340406	C	T	0.00260000000000005	0.062807	0.011076	1.42341e-08	1968350	0.149689	0.062807	0.0110761	1.42378e-08	0	IDP_dMRI_TBSS_ICVF_Cerebral_peduncle_L	EU
rs3804103	6	25617063	A	G	0.000199999999999978	0.10183	0.015773	1.07529e-10	12587600	0.11677	0.100214	0.0157744	2.11291e-10	0.394476	IDP_dMRI_TBSS_ICVF_Cerebral_peduncle_L	EU
rs9467550	6	25653173	G	A	0.2185	0.10789	0.015934	1.27846e-11	14399.1	0.023886	0.107808	0.0159661	1.45517e-11	0.0388324	IDP_dMRI_TBSS_ICVF_Cerebral_peduncle_L	EU
rs78273613	6	25865847	G	A	0.0162	0.13191	0.016184	3.61995e-16	149946	0.00386391	0.133366	0.0161927	1.77827e-16	0.0341865	IDP_dMRI_TBSS_ICVF_Cerebral_peduncle_L	EU
rs2517474	6	31078717	A	G	0.6785	-0.049373	0.0098291	5.0832e-07	29689.6	0.677489	-0.0553772	0.00985299	1.90571e-08	-0.0865481	IDP_dMRI_TBSS_ICVF_Cerebral_peduncle_L	EU
rs685031	6	31913954	A	G	0.8976	-0.054063	0.0099704	5.88205e-08	68506.1	0.810066	-0.0591466	0.00999054	3.21427e-09	0	IDP_dMRI_TBSS_ICVF_Cerebral_peduncle_L	EU
rs78031751	7	54857952	T	C	0.000299999999999967	-0.09381	0.014174	3.62969e-11	10393000	0.0273485	-0.0993428	0.0141962	2.59886e-12	-0.0555025	IDP_dMRI_TBSS_ICVF_Cerebral_peduncle_L	EU
rs151057105	7	54877227	T	C	0.000199999999999978	-0.15663	0.01687	1.62424e-20	11003700	0.121236	-0.162058	0.0168951	8.63574e-22	0.0923551	IDP_dMRI_TBSS_ICVF_Cerebral_peduncle_L	EU
rs77126132	7	54899045	A	G	0.0467	-0.15754	0.016935	1.37017e-20	48960.1	0.00100361	-0.154875	0.0169519	6.46974e-20	0	IDP_dMRI_TBSS_ICVF_Cerebral_peduncle_L	EU
rs2977061	8	74179581	G	T	0.96605	0.081505	0.013319	9.38969e-10	107594	0.995132	0.081505	0.0133213	9.45094e-10	0	IDP_dMRI_TBSS_ICVF_Cerebral_peduncle_L	EU
rs1693560	8	100668064	G	A	0.5877	-0.074926	0.0098119	2.23661e-14	26786.4	0.52499	-0.074926	0.00982239	2.38273e-14	0	IDP_dMRI_TBSS_ICVF_Cerebral_peduncle_L	EU
rs13300268	9	21880890	G	T	0.0715	-0.068318	0.012692	7.3352e-08	58527.7	0.109093	-0.0696936	0.0126967	4.03917e-08	-0.0179768	IDP_dMRI_TBSS_ICVF_Cerebral_peduncle_L	EU
rs613312	9	22026595	A	G	0.0944	-0.066559	0.0099502	2.24375e-11	73941.5	0.11943	-0.0674329	0.00995442	1.25122e-11	0	IDP_dMRI_TBSS_ICVF_Cerebral_peduncle_L	EU
rs1926310	1	64722815	C	G	0.2843	0.07354	0.011589	2.21456e-10	22875.7	0.255219	0.103664	0.0120708	8.8485e-18	0.0763001	IDP_dMRI_TBSS_ICVF_Anterior_limb_of_internal_capsule_R	EU
rs310244	1	64840194	A	G	0.00319999999999998	0.081089	0.01254	1.00347e-10	1248400	0.00240867	0.0787263	0.012542	3.45134e-10	0.0794546	IDP_dMRI_TBSS_ICVF_Anterior_limb_of_internal_capsule_R	EU
rs2780895	1	64843717	T	C	0.36	0.084735	0.011727	4.98772e-13	19712.3	0.290947	0.113023	0.0122199	2.26413e-20	0	IDP_dMRI_TBSS_ICVF_Anterior_limb_of_internal_capsule_R	EU
rs2303865	11	44615283	A	G	0.3878	-0.11209	0.014421	7.6835e-15	12623.8	0.438328	-0.11209	0.0144549	8.87163e-15	0	IDP_dMRI_TBSS_ICVF_Anterior_limb_of_internal_capsule_R	EU
rs113882147	17	44824516	C	T	0.00239999999999996	0.087134	0.013519	1.15373e-10	1431040	0.0106885	0.0870242	0.0135204	1.22244e-10	0.0739573	IDP_dMRI_TBSS_ICVF_Anterior_limb_of_internal_capsule_R	EU
rs8081068	17	44881184	G	A	0.4778	0.0716	0.010126	1.53925e-12	24428.2	0.571558	0.0678195	0.0101419	2.27726e-11	0.0117021	IDP_dMRI_TBSS_ICVF_Anterior_limb_of_internal_capsule_R	EU
rs1724425	17	45704381	T	C	0.0405	-0.056772	0.009967	1.22653e-08	162184	0.231935	-0.0569379	0.0099776	1.15275e-08	0.0850762	IDP_dMRI_TBSS_ICVF_Anterior_limb_of_internal_capsule_R	EU
rs3785884	17	45980229	A	G	0.000800000000000023	-0.083029	0.01165	1.02615e-12	5771940	0.126455	-0.0809431	0.0116535	3.76207e-12	0.139835	IDP_dMRI_TBSS_ICVF_Anterior_limb_of_internal_capsule_R	EU
rs58879558	17	46018101	C	T	0.2234	-0.083705	0.011638	6.36683e-13	26598.4	0.310668	-0.111233	0.0124615	4.41176e-19	9.10544e-05	IDP_dMRI_TBSS_ICVF_Anterior_limb_of_internal_capsule_R	EU
rs112212926	22	30482659	G	A	0.0204	0.097818	0.017345	1.70495e-08	104127	0.00100361	0.0959672	0.01735	3.1797e-08	0.0364048	IDP_dMRI_TBSS_ICVF_Anterior_limb_of_internal_capsule_R	EU
rs2267161	22	30557308	T	C	0.5292	0.06853	0.010631	1.14657e-10	22198.4	0.330741	0.0675406	0.0106422	2.203e-10	0	IDP_dMRI_TBSS_ICVF_Anterior_limb_of_internal_capsule_R	EU
rs6442409	3	13793590	C	T	0.2865	-0.064536	0.010326	4.10835e-10	28692	0.430399	-0.064536	0.0103328	4.2187e-10	0	IDP_dMRI_TBSS_ICVF_Anterior_limb_of_internal_capsule_R	EU
rs4428180	3	133747530	G	A	0.3361	0.12299	0.013714	3.01378e-19	14842.3	0.278402	0.12299	0.0137506	3.74291e-19	0	IDP_dMRI_TBSS_ICVF_Anterior_limb_of_internal_capsule_R	EU
rs13119516	4	101920448	A	G	0.0907	0.073969	0.013367	3.13541e-08	42465.3	0.0013047	0.073969	0.0133717	3.17009e-08	0	IDP_dMRI_TBSS_ICVF_Anterior_limb_of_internal_capsule_R	EU
rs10071579	5	83113925	C	G	0.1683	0.055529	0.0099759	2.60183e-08	44923.7	0.0422019	0.0664183	0.0100064	3.18862e-11	0.00316836	IDP_dMRI_TBSS_ICVF_Anterior_limb_of_internal_capsule_R	EU
rs35194537	5	83475104	G	C	0.0198	-0.077877	0.010128	1.47969e-14	314494	0.0764753	-0.0707614	0.0101382	2.95897e-12	0.0652414	IDP_dMRI_TBSS_ICVF_Anterior_limb_of_internal_capsule_R	EU
rs7732237	5	83530737	A	G	0.2362	-0.070089	0.0099604	1.96753e-12	34938.5	0.377609	-0.105547	0.0105358	1.27187e-23	-0.159998	IDP_dMRI_TBSS_ICVF_Anterior_limb_of_internal_capsule_R	EU
rs67827860	5	83564666	T	C	0.1915	-0.13879	0.012314	1.8267e-29	26547	0.240466	-0.136072	0.0126179	4.09295e-27	0.192092	IDP_dMRI_TBSS_ICVF_Anterior_limb_of_internal_capsule_R	EU
rs309584	5	83573439	C	T	0.2999	-0.053924	0.0098293	4.11028e-08	30841	0.47782	-0.0635473	0.0104434	1.16565e-09	0.0463177	IDP_dMRI_TBSS_ICVF_Anterior_limb_of_internal_capsule_R	EU
rs17206075	5	83639782	C	T	0.0739	-0.17998	0.020414	1.18095e-18	21879.7	0.00120434	-0.163247	0.0205195	1.78147e-15	0	IDP_dMRI_TBSS_ICVF_Anterior_limb_of_internal_capsule_R	EU
rs55705857	8	129633446	G	A	0.000600000000000045	-0.13737	0.021512	1.70573e-10	2256630	0.0013047	-0.13737	0.0215122	1.70635e-10	0	IDP_dMRI_TBSS_ICVF_Anterior_limb_of_internal_capsule_R	EU
rs1926310	1	64722815	C	G	0.2843	0.077219	0.011588	2.67011e-11	22875.7	0.255219	0.106558	0.0120407	8.76481e-19	0.0763001	IDP_dMRI_TBSS_ICVF_Anterior_limb_of_internal_capsule_L	EU
rs310244	1	64840194	A	G	0.00319999999999998	0.08131	0.01254	8.9292e-11	1248400	0.00240867	0.0786294	0.0125424	3.63178e-10	0.0822584	IDP_dMRI_TBSS_ICVF_Anterior_limb_of_internal_capsule_L	EU
rs2780885	1	64865689	T	C	0.2049	0.085712	0.011741	2.87276e-13	27831.3	0.289241	0.113745	0.0121999	1.12586e-20	0	IDP_dMRI_TBSS_ICVF_Anterior_limb_of_internal_capsule_L	EU
rs691159	10	17960735	A	T	0.4631	-0.06264	0.010502	2.45267e-09	22800.9	0.507979	-0.06264	0.01051	2.52144e-09	0	IDP_dMRI_TBSS_ICVF_Anterior_limb_of_internal_capsule_L	EU
rs2303865	11	44615283	A	G	0.3878	-0.11404	0.01442	2.60591e-15	12623.4	0.438328	-0.11404	0.0144551	3.04002e-15	0	IDP_dMRI_TBSS_ICVF_Anterior_limb_of_internal_capsule_L	EU
rs10792320	11	61978819	C	A	0.7586	-0.056893	0.010305	3.37244e-08	32172	0.851867	-0.0714317	0.0105784	1.45202e-11	0.287737	IDP_dMRI_TBSS_ICVF_Anterior_limb_of_internal_capsule_L	EU
rs10792324	11	62022469	A	G	0.5236	0.053865	0.011344	2.05108e-06	19486.7	0.531212	0.0714757	0.011646	8.39141e-10	0	IDP_dMRI_TBSS_ICVF_Anterior_limb_of_internal_capsule_L	EU
rs1423881	16	60809241	C	G	0.0437	-0.28719	0.05113	1.9446e-08	5701.3	0.189432	-0.28719	0.0512668	2.12051e-08	0	IDP_dMRI_TBSS_ICVF_Anterior_limb_of_internal_capsule_L	EU
rs113882147	17	44824516	C	T	0.00239999999999996	0.087098	0.013519	1.17416e-10	1431040	0.0106885	0.0870442	0.0135204	1.21057e-10	0.0739573	IDP_dMRI_TBSS_ICVF_Anterior_limb_of_internal_capsule_L	EU
rs8081068	17	44881184	G	A	0.4778	0.075781	0.010124	7.13934e-14	24431.9	0.571558	0.0716589	0.0101412	1.59304e-12	0.0117021	IDP_dMRI_TBSS_ICVF_Anterior_limb_of_internal_capsule_L	EU
rs1724425	17	45704381	T	C	0.0405	-0.066354	0.0099642	2.75247e-11	162264	0.231935	-0.0667519	0.00997516	2.20421e-11	0.0850762	IDP_dMRI_TBSS_ICVF_Anterior_limb_of_internal_capsule_L	EU
rs3785884	17	45980229	A	G	0.000800000000000023	-0.09408	0.011646	6.56704e-16	5775920	0.126455	-0.0917173	0.0116495	3.46009e-15	0.139835	IDP_dMRI_TBSS_ICVF_Anterior_limb_of_internal_capsule_L	EU
rs58879558	17	46018101	C	T	0.2234	-0.094915	0.011633	3.37485e-16	26606.6	0.310668	-0.129893	0.0124593	1.89965e-25	9.10544e-05	IDP_dMRI_TBSS_ICVF_Anterior_limb_of_internal_capsule_L	EU
rs2927468	19	44854682	G	A	0.1815	-0.055702	0.0099077	1.88659e-08	42911.3	0.28608	-0.055702	0.00991123	1.9086e-08	0	IDP_dMRI_TBSS_ICVF_Anterior_limb_of_internal_capsule_L	EU
rs59731356	22	30368675	C	T	0.000199999999999978	0.06607	0.010498	3.10227e-10	28416100	0.124398	0.0658953	0.010498	3.45354e-10	0.0846146	IDP_dMRI_TBSS_ICVF_Anterior_limb_of_internal_capsule_L	EU
rs2267161	22	30557308	T	C	0.5292	0.075033	0.010629	1.67377e-12	22198.6	0.330741	0.074875	0.0106407	1.96909e-12	0	IDP_dMRI_TBSS_ICVF_Anterior_limb_of_internal_capsule_L	EU
rs4685022	3	13791114	G	A	0.4219	-0.058011	0.010362	2.16293e-08	23882	0.432206	-0.058011	0.0103686	2.2077e-08	0	IDP_dMRI_TBSS_ICVF_Anterior_limb_of_internal_capsule_L	EU
rs4428180	3	133747530	G	A	0.3361	0.12355	0.013714	2.07865e-19	14841.7	0.278402	0.12355	0.013751	2.59181e-19	0	IDP_dMRI_TBSS_ICVF_Anterior_limb_of_internal_capsule_L	EU
rs10071579	5	83113925	C	G	0.1683	0.050739	0.0099771	3.6657e-07	44918.2	0.0422019	0.0609712	0.0100063	1.10617e-09	0.00316836	IDP_dMRI_TBSS_ICVF_Anterior_limb_of_internal_capsule_L	EU
rs35194537	5	83475104	G	C	0.0198	-0.07176	0.01013	1.40144e-12	314380	0.0764753	-0.0623295	0.0101489	8.17515e-10	0.0652414	IDP_dMRI_TBSS_ICVF_Anterior_limb_of_internal_capsule_L	EU
rs7732237	5	83530737	A	G	0.2362	-0.080015	0.0099569	9.2716e-16	34948.2	0.377609	-0.108232	0.0104986	6.4082e-25	-0.0929642	IDP_dMRI_TBSS_ICVF_Anterior_limb_of_internal_capsule_L	EU
rs17205972	5	83563246	T	G	0.2286	-0.13995	0.012263	3.62674e-30	23484.9	0.267463	-0.132638	0.0124243	1.3225e-26	0.135124	IDP_dMRI_TBSS_ICVF_Anterior_limb_of_internal_capsule_L	EU
rs309584	5	83573439	C	T	0.2999	-0.046087	0.0098312	2.76116e-06	30837.3	0.47782	-0.063411	0.0103883	1.03412e-09	0.0463177	IDP_dMRI_TBSS_ICVF_Anterior_limb_of_internal_capsule_L	EU
rs17206075	5	83639782	C	T	0.0739	-0.17411	0.020417	1.49289e-17	21878.3	0.00120434	-0.157882	0.0205181	1.41725e-14	0	IDP_dMRI_TBSS_ICVF_Anterior_limb_of_internal_capsule_L	EU
rs2183947	6	26159128	A	G	0.2302	-0.065952	0.011735	1.90835e-08	25630.3	0.160076	-0.0692977	0.0117575	3.77125e-09	-0.0610081	IDP_dMRI_TBSS_ICVF_Anterior_limb_of_internal_capsule_L	EU
rs61747867	6	26272320	T	G	0.3385	-0.065255	0.012415	1.47109e-07	18117.7	0.16123	-0.069016	0.0124405	2.8947e-08	0	IDP_dMRI_TBSS_ICVF_Anterior_limb_of_internal_capsule_L	EU
rs55705857	8	129633446	G	A	0.000600000000000045	-0.13775	0.021512	1.51952e-10	2256640	0.0013047	-0.13775	0.0215122	1.52008e-10	0	IDP_dMRI_TBSS_ICVF_Anterior_limb_of_internal_capsule_L	EU
rs1926310	1	64722815	C	G	0.2843	0.084108	0.011586	3.88664e-13	22875.2	0.255219	0.123835	0.012116	1.59962e-24	-0.0657913	IDP_dMRI_TBSS_ICVF_Posterior_limb_of_internal_capsule_R	EU
rs12128922	1	64794381	G	A	0.1659	0.061887	0.013336	3.47404e-06	25424.5	0.0163087	0.0812069	0.0134266	1.46458e-09	0.0361842	IDP_dMRI_TBSS_ICVF_Posterior_limb_of_internal_capsule_R	EU
rs310244	1	64840194	A	G	0.00319999999999998	0.08177	0.012539	6.97221e-11	1248590	0.00240867	0.0785857	0.0125413	3.70095e-10	0.0794546	IDP_dMRI_TBSS_ICVF_Posterior_limb_of_internal_capsule_R	EU
rs2780895	1	64843717	T	C	0.36	0.092929	0.011724	2.25608e-15	19711.7	0.290947	0.132041	0.0122739	5.4423e-27	0	IDP_dMRI_TBSS_ICVF_Posterior_limb_of_internal_capsule_R	EU
rs11042812	11	10452463	A	G	0.5531	-0.056258	0.00982	1.01072e-08	26239.5	0.707597	-0.056258	0.00982595	1.0316e-08	0	IDP_dMRI_TBSS_ICVF_Posterior_limb_of_internal_capsule_R	EU
rs9939959	16	37376	A	C	0.0789	-0.068232	0.011818	7.76113e-09	61662.3	0.031664	-0.068232	0.0118211	7.83117e-09	0	IDP_dMRI_TBSS_ICVF_Posterior_limb_of_internal_capsule_R	EU
rs4078085	17	44608231	C	A	0.000800000000000023	0.059733	0.01039	8.97274e-09	7256780	0.156965	0.0580771	0.0103935	2.2995e-08	0.268364	IDP_dMRI_TBSS_ICVF_Posterior_limb_of_internal_capsule_R	EU
rs8081068	17	44881184	G	A	0.4778	0.072624	0.010125	7.3511e-13	24431.5	0.571558	0.0631172	0.0102009	6.1148e-10	0.119089	IDP_dMRI_TBSS_ICVF_Posterior_limb_of_internal_capsule_R	EU
rs72828815	17	44917426	T	C	0.1446	0.090253	0.012708	1.22909e-12	31299.8	0.0206744	0.0760937	0.0127977	2.74929e-09	-0.0138286	IDP_dMRI_TBSS_ICVF_Posterior_limb_of_internal_capsule_R	EU
rs1724422	17	45699947	G	A	0.1536	-0.067842	0.0099034	7.36568e-12	49065.6	0.182356	-0.0961224	0.0104064	2.5384e-20	-0.398971	IDP_dMRI_TBSS_ICVF_Posterior_limb_of_internal_capsule_R	EU
rs12938476	17	45735531	C	T	0.3654	-0.049465	0.010007	7.69137e-07	26944.2	0.495735	-0.0749275	0.0105304	1.11599e-12	0.0283679	IDP_dMRI_TBSS_ICVF_Posterior_limb_of_internal_capsule_R	EU
rs76669427	17	45758685	A	T	0.0429	-0.10465	0.011705	3.8698e-19	111238	0.0131975	-0.0848383	0.0117803	5.94526e-13	0.142313	IDP_dMRI_TBSS_ICVF_Posterior_limb_of_internal_capsule_R	EU
rs62054807	17	45838131	T	C	0.1583	-0.08407	0.010723	4.49985e-15	40813.7	0.109946	-0.0909196	0.0108195	4.34125e-17	-0.0689397	IDP_dMRI_TBSS_ICVF_Posterior_limb_of_internal_capsule_R	EU
rs17690703	17	45847931	T	C	0.0557	-0.091256	0.011084	1.82386e-16	96841.5	0.0594139	-0.0831777	0.0111613	9.17045e-14	-0.0230866	IDP_dMRI_TBSS_ICVF_Posterior_limb_of_internal_capsule_R	EU
rs3785884	17	45980229	A	G	0.000800000000000023	-0.10524	0.011642	1.57126e-19	5779840	0.126455	-0.0975836	0.0116627	5.90384e-17	0.139835	IDP_dMRI_TBSS_ICVF_Posterior_limb_of_internal_capsule_R	EU
rs58879558	17	46018101	C	T	0.2234	-0.10485	0.011629	1.94634e-19	26610	0.310668	-0.0926536	0.0122752	4.41864e-14	9.10544e-05	IDP_dMRI_TBSS_ICVF_Posterior_limb_of_internal_capsule_R	EU
rs1918785	17	46198964	C	T	0.000199999999999978	-0.10847	0.011847	5.39043e-20	22313000	0.00195705	-0.0991152	0.0118708	6.85548e-17	0.022356	IDP_dMRI_TBSS_ICVF_Posterior_limb_of_internal_capsule_R	EU
rs117300236	17	46675984	G	A	0.3115	0.10318	0.011774	1.89487e-18	20986.7	0.383129	0.0721683	0.0123898	5.71727e-09	0	IDP_dMRI_TBSS_ICVF_Posterior_limb_of_internal_capsule_R	EU
rs9977860	21	41142583	A	G	0.3692	0.058357	0.010383	1.90475e-08	24910.8	0.359193	0.058357	0.0103894	1.94313e-08	0	IDP_dMRI_TBSS_ICVF_Posterior_limb_of_internal_capsule_R	EU
rs2283865	22	30354918	A	G	0.4756	-0.052777	0.011031	1.71477e-06	20612.2	0.418005	-0.0722299	0.0112652	1.43827e-10	-0.319052	IDP_dMRI_TBSS_ICVF_Posterior_limb_of_internal_capsule_R	EU
rs59731356	22	30368675	C	T	0.000199999999999978	0.076651	0.010494	2.78778e-13	28437600	0.124398	0.075574	0.0104946	5.96689e-13	0.0724205	IDP_dMRI_TBSS_ICVF_Posterior_limb_of_internal_capsule_R	EU
rs112212926	22	30482659	G	A	0.0204	0.099911	0.017344	8.38397e-09	104138	0.00100361	0.0953586	0.0173512	3.88921e-08	0.0364048	IDP_dMRI_TBSS_ICVF_Posterior_limb_of_internal_capsule_R	EU
rs2267161	22	30557308	T	C	0.5292	0.087753	0.010624	1.45815e-16	22201.1	0.330741	0.100487	0.0108607	2.19619e-20	0	IDP_dMRI_TBSS_ICVF_Posterior_limb_of_internal_capsule_R	EU
rs4703898	5	82564972	G	A	0.4205	-0.060129	0.0104	7.39782e-09	23726.8	0.377409	-0.061529	0.010412	3.43297e-09	0.02239	IDP_dMRI_TBSS_ICVF_Posterior_limb_of_internal_capsule_R	EU
rs10055352	5	83421328	T	A	0.5547	-0.058903	0.010554	2.38993e-08	22730	0.625602	-0.0682712	0.0106041	1.209e-10	-0.0423033	IDP_dMRI_TBSS_ICVF_Posterior_limb_of_internal_capsule_R	EU
rs35447933	5	83494960	G	A	0.0493	-0.079857	0.010519	3.15757e-14	120691	0.0547973	-0.0715983	0.010538	1.08822e-11	0.103863	IDP_dMRI_TBSS_ICVF_Posterior_limb_of_internal_capsule_R	EU
rs17205972	5	83563246	T	G	0.2286	-0.16406	0.012249	6.57773e-41	23489.6	0.267463	-0.156982	0.0123303	3.9568e-37	0.435863	IDP_dMRI_TBSS_ICVF_Posterior_limb_of_internal_capsule_R	EU
rs17206075	5	83639782	C	T	0.0739	-0.19123	0.020409	7.2611e-21	21880.3	0.00120434	-0.174301	0.0204811	1.73431e-17	0	IDP_dMRI_TBSS_ICVF_Posterior_limb_of_internal_capsule_R	EU
rs4150197	5	140346707	T	C	0.00139999999999996	0.092585	0.011187	1.27249e-16	3579020	0.14733	0.0899318	0.0111964	9.5736e-16	0.439961	IDP_dMRI_TBSS_ICVF_Posterior_limb_of_internal_capsule_R	EU
rs12517200	5	140640336	G	A	0.22	0.067015	0.010895	7.70024e-10	30706.3	0.15285	0.0634437	0.0109106	6.06817e-09	0	IDP_dMRI_TBSS_ICVF_Posterior_limb_of_internal_capsule_R	EU
rs151057105	7	54877227	T	C	0.000199999999999978	-0.11141	0.016887	4.1848e-11	10981700	0.121236	-0.110711	0.0168874	5.53358e-11	0.0923551	IDP_dMRI_TBSS_ICVF_Posterior_limb_of_internal_capsule_R	EU
rs77126132	7	54899045	A	G	0.0467	-0.11466	0.016951	1.34045e-11	48908.6	0.00100361	-0.113975	0.0169591	1.81008e-11	0	IDP_dMRI_TBSS_ICVF_Posterior_limb_of_internal_capsule_R	EU
rs55705857	8	129633446	G	A	0.000600000000000045	-0.14735	0.021509	7.35303e-12	2257250	0.0013047	-0.14735	0.0215092	7.35661e-12	0	IDP_dMRI_TBSS_ICVF_Posterior_limb_of_internal_capsule_R	EU
rs2157719	9	22033367	T	C	0.8932	0.054015	0.0098798	4.57159e-08	67222.8	0.881222	0.054015	0.00988192	4.60197e-08	0	IDP_dMRI_TBSS_ICVF_Posterior_limb_of_internal_capsule_R	EU
rs1926310	1	64722815	C	G	0.2843	0.082225	0.011587	1.28127e-12	22873.5	0.255219	0.121204	0.0121165	1.47444e-23	-0.0657913	IDP_dMRI_TBSS_ICVF_Posterior_limb_of_internal_capsule_L	EU
rs12128922	1	64794381	G	A	0.1659	0.059462	0.013336	8.24358e-06	25426.1	0.0163087	0.0784061	0.0134261	5.22618e-09	0.0361842	IDP_dMRI_TBSS_ICVF_Posterior_limb_of_internal_capsule_L	EU
rs310244	1	64840194	A	G	0.00319999999999998	0.083561	0.012539	2.66314e-11	1248590	0.00240867	0.0804424	0.0125413	1.41577e-10	0.0794546	IDP_dMRI_TBSS_ICVF_Posterior_limb_of_internal_capsule_L	EU
rs2780895	1	64843717	T	C	0.36	0.091725	0.011724	5.1295e-15	19713.3	0.290947	0.129904	0.0122735	3.52954e-26	0	IDP_dMRI_TBSS_ICVF_Posterior_limb_of_internal_capsule_L	EU
rs7111970	11	10450133	A	G	0.5589	-0.058882	0.0098129	1.96749e-09	26343.6	0.726867	-0.058882	0.00981942	2.01633e-09	0	IDP_dMRI_TBSS_ICVF_Posterior_limb_of_internal_capsule_L	EU
rs2303865	11	44615283	A	G	0.3878	-0.091758	0.014428	2.02126e-10	12631.4	0.438328	-0.091758	0.0144505	2.15581e-10	0	IDP_dMRI_TBSS_ICVF_Posterior_limb_of_internal_capsule_L	EU
rs9939959	16	37376	A	C	0.0789	-0.072073	0.011817	1.06671e-09	61668.8	0.031664	-0.072073	0.0118205	1.07871e-09	0	IDP_dMRI_TBSS_ICVF_Posterior_limb_of_internal_capsule_L	EU
rs117653913	16	89797178	T	A	0.00239999999999996	0.072122	0.012866	2.07502e-08	1579990	0.00260939	0.072122	0.0128661	2.07567e-08	0	IDP_dMRI_TBSS_ICVF_Posterior_limb_of_internal_capsule_L	EU
rs9897509	17	44581820	A	G	0.6821	-0.058622	0.010792	5.57301e-08	24767.2	0.821206	-0.063533	0.0108162	4.25699e-09	-0.175641	IDP_dMRI_TBSS_ICVF_Posterior_limb_of_internal_capsule_L	EU
rs113882147	17	44824516	C	T	0.00239999999999996	0.091192	0.013518	1.5201e-11	1431240	0.0106885	0.0894047	0.0135231	3.81051e-11	0.0739573	IDP_dMRI_TBSS_ICVF_Posterior_limb_of_internal_capsule_L	EU
rs8081068	17	44881184	G	A	0.4778	0.073806	0.010125	3.1115e-13	24429.8	0.571558	0.0716159	0.0101509	1.7246e-12	-0.0199809	IDP_dMRI_TBSS_ICVF_Posterior_limb_of_internal_capsule_L	EU
rs3785884	17	45980229	A	G	0.000800000000000023	-0.097214	0.011645	6.93509e-17	5776860	0.126455	-0.0943857	0.0116485	5.37108e-16	0.139835	IDP_dMRI_TBSS_ICVF_Posterior_limb_of_internal_capsule_L	EU
rs58879558	17	46018101	C	T	0.2234	-0.097719	0.011632	4.43157e-17	26606.9	0.310668	-0.126386	0.0124572	3.46747e-24	9.10544e-05	IDP_dMRI_TBSS_ICVF_Posterior_limb_of_internal_capsule_L	EU
rs10199974	2	9413946	G	T	0.1847	0.058814	0.0099445	3.33444e-09	42016.2	0.0569049	0.058814	0.00994852	3.38319e-09	0	IDP_dMRI_TBSS_ICVF_Posterior_limb_of_internal_capsule_L	EU
rs2283865	22	30354918	A	G	0.4756	-0.04935	0.011032	7.70035e-06	20611.3	0.418005	-0.0697123	0.0112642	6.06113e-10	-0.319052	IDP_dMRI_TBSS_ICVF_Posterior_limb_of_internal_capsule_L	EU
rs59731356	22	30368675	C	T	0.000199999999999978	0.083596	0.010492	1.61793e-15	28448400	0.124398	0.0827892	0.0104925	3.01381e-15	0.0846146	IDP_dMRI_TBSS_ICVF_Posterior_limb_of_internal_capsule_L	EU
rs2267161	22	30557308	T	C	0.5292	0.088749	0.010624	6.61946e-17	22199.5	0.330741	0.101965	0.010859	6.00873e-21	0	IDP_dMRI_TBSS_ICVF_Posterior_limb_of_internal_capsule_L	EU
rs72764411	5	65629353	C	T	0.0274	0.065724	0.011264	5.38318e-09	185170	0.146578	0.065724	0.011265	5.40002e-09	0	IDP_dMRI_TBSS_ICVF_Posterior_limb_of_internal_capsule_L	EU
rs1564379	5	83082143	T	C	0.004	0.057148	0.0099668	9.81841e-09	1582260	0.115114	0.0565362	0.00996902	1.4181e-08	-0.146198	IDP_dMRI_TBSS_ICVF_Posterior_limb_of_internal_capsule_L	EU
rs10055352	5	83421328	T	A	0.5547	-0.048725	0.010556	3.91474e-06	22731.1	0.625602	-0.0777686	0.010821	6.63079e-13	-0.215086	IDP_dMRI_TBSS_ICVF_Posterior_limb_of_internal_capsule_L	EU
rs10942331	5	83485470	G	A	0.256	-0.082194	0.010099	3.9913e-16	32171.3	0.169862	-0.0793749	0.0103222	1.47454e-14	0.0821954	IDP_dMRI_TBSS_ICVF_Posterior_limb_of_internal_capsule_L	EU
rs7732237	5	83530737	A	G	0.2362	-0.077342	0.0099579	8.04312e-15	34945.1	0.377609	-0.0909866	0.0101076	2.22084e-19	-0.0929642	IDP_dMRI_TBSS_ICVF_Posterior_limb_of_internal_capsule_L	EU
rs17205972	5	83563246	T	G	0.2286	-0.15435	0.012255	2.25362e-36	23487.2	0.267463	-0.156104	0.012371	1.66839e-36	0.435863	IDP_dMRI_TBSS_ICVF_Posterior_limb_of_internal_capsule_L	EU
rs4150221	5	140340406	C	T	0.00260000000000005	0.083143	0.01107	5.88303e-14	1970460	0.149689	0.083143	0.0110702	5.88777e-14	0	IDP_dMRI_TBSS_ICVF_Posterior_limb_of_internal_capsule_L	EU
rs74504435	7	54881563	G	A	0.1775	-0.099118	0.016904	4.52985e-09	14977.5	0.00100361	-0.09651	0.0169284	1.19065e-08	0.0905569	IDP_dMRI_TBSS_ICVF_Posterior_limb_of_internal_capsule_L	EU
rs55751430	7	55005413	C	G	0.000199999999999978	-0.069276	0.011804	4.38807e-09	22475900	0.0900241	-0.069744	0.0118046	3.45856e-09	-0.198814	IDP_dMRI_TBSS_ICVF_Posterior_limb_of_internal_capsule_L	EU
rs28699309	7	55006420	G	A	0.139	-0.055231	0.0099173	2.55975e-08	53170.2	0.321909	-0.054349	0.00992382	4.3352e-08	0	IDP_dMRI_TBSS_ICVF_Posterior_limb_of_internal_capsule_L	EU
rs55705857	8	129633446	G	A	0.000600000000000045	-0.16254	0.021504	4.0745e-14	2258280	0.0013047	-0.16254	0.0215043	4.07745e-14	0	IDP_dMRI_TBSS_ICVF_Posterior_limb_of_internal_capsule_L	EU
rs613312	9	22026595	A	G	0.0944	-0.061535	0.0099517	6.27491e-10	73925.9	0.11943	-0.061535	0.00995421	6.33711e-10	0	IDP_dMRI_TBSS_ICVF_Posterior_limb_of_internal_capsule_L	EU
rs1926310	1	64722815	C	G	0.2843	0.075312	0.011589	8.10837e-11	22873.4	0.255219	0.104241	0.0120714	5.85109e-18	0.0763001	IDP_dMRI_TBSS_ICVF_Retrolenticular_part_of_internal_capsule_R	EU
rs310244	1	64840194	A	G	0.00319999999999998	0.072962	0.012542	5.97652e-09	1247980	0.00240867	0.070642	0.012544	1.78591e-08	0.0794546	IDP_dMRI_TBSS_ICVF_Retrolenticular_part_of_internal_capsule_R	EU
rs2780895	1	64843717	T	C	0.36	0.079836	0.011729	9.98501e-12	19711.1	0.290947	0.108361	0.0122202	7.48875e-19	0	IDP_dMRI_TBSS_ICVF_Retrolenticular_part_of_internal_capsule_R	EU
rs11068773	12	118005885	A	G	0.1468	-0.070512	0.010097	2.87997e-12	48992.3	0.310668	-0.070512	0.0101019	2.95057e-12	0	IDP_dMRI_TBSS_ICVF_Retrolenticular_part_of_internal_capsule_R	EU
rs7219484	17	44574578	A	G	0.6054	-0.073261	0.010433	2.18643e-12	24033.8	0.736702	-0.080098	0.0104942	2.30047e-14	-0.0706356	IDP_dMRI_TBSS_ICVF_Retrolenticular_part_of_internal_capsule_R	EU
rs4078085	17	44608231	C	A	0.000800000000000023	0.075047	0.010385	4.95672e-13	7263630	0.156965	0.0607581	0.010498	7.14006e-09	0.0341122	IDP_dMRI_TBSS_ICVF_Retrolenticular_part_of_internal_capsule_R	EU
rs9904512	17	44903736	C	T	0.2452	0.062206	0.010323	1.68107e-09	31715	0.271578	0.0738732	0.0104033	1.239e-12	-0.102958	IDP_dMRI_TBSS_ICVF_Retrolenticular_part_of_internal_capsule_R	EU
rs17629022	17	44914681	C	T	0.0615	0.098172	0.012113	5.28841e-16	73878.7	0.0772782	0.0974916	0.0121608	1.0849e-15	0.335935	IDP_dMRI_TBSS_ICVF_Retrolenticular_part_of_internal_capsule_R	EU
rs76238604	17	44922334	T	C	0.000800000000000023	0.13788	0.014127	1.67099e-22	3925180	0.0102369	0.122757	0.0143086	9.5485e-18	0.0113445	IDP_dMRI_TBSS_ICVF_Retrolenticular_part_of_internal_capsule_R	EU
rs117300236	17	46675984	G	A	0.3115	0.085576	0.01178	3.74376e-13	20988.9	0.383129	0.11755	0.0123512	1.77756e-21	0.018526	IDP_dMRI_TBSS_ICVF_Retrolenticular_part_of_internal_capsule_R	EU
rs199448	17	46731635	G	A	0.00119999999999998	-0.085859	0.011915	5.76368e-13	3680090	0.00165596	-0.087391	0.0119363	2.45268e-13	-0.441518	IDP_dMRI_TBSS_ICVF_Retrolenticular_part_of_internal_capsule_R	EU
rs199516	17	46779119	T	C	0.8612	0.082708	0.011875	3.28674e-12	37101.9	0.99162	0.0840756	0.0119104	1.67665e-12	0	IDP_dMRI_TBSS_ICVF_Retrolenticular_part_of_internal_capsule_R	EU
rs59731356	22	30368675	C	T	0.000199999999999978	0.071973	0.010496	7.02313e-12	28426300	0.124398	0.0713026	0.0104963	1.09757e-11	0.0846146	IDP_dMRI_TBSS_ICVF_Retrolenticular_part_of_internal_capsule_R	EU
rs2267161	22	30557308	T	C	0.5292	0.08376	0.010626	3.20761e-15	22198.4	0.330741	0.0831145	0.010641	5.68191e-15	0.0336732	IDP_dMRI_TBSS_ICVF_Retrolenticular_part_of_internal_capsule_R	EU
rs13054000	22	30577978	C	G	0.005	0.10162	0.016952	2.04021e-09	437968	0.00110397	0.0997274	0.0169537	4.04484e-09	0	IDP_dMRI_TBSS_ICVF_Retrolenticular_part_of_internal_capsule_R	EU
rs78240150	3	132626879	C	T	0.0108	-0.096877	0.017411	2.63469e-08	193326	0.00120434	-0.096877	0.0174123	2.64121e-08	0	IDP_dMRI_TBSS_ICVF_Retrolenticular_part_of_internal_capsule_R	EU
rs4703899	5	82568370	C	A	0.4205	-0.057237	0.010407	3.80102e-08	23697.7	0.377208	-0.0593982	0.0104185	1.18937e-08	-0.00292235	IDP_dMRI_TBSS_ICVF_Retrolenticular_part_of_internal_capsule_R	EU
rs1478482	5	83111279	A	G	0.000399999999999956	0.055037	0.0098599	2.37902e-08	16109400	0.16946	0.0577703	0.00986609	4.75757e-09	-0.298684	IDP_dMRI_TBSS_ICVF_Retrolenticular_part_of_internal_capsule_R	EU
rs10055352	5	83421328	T	A	0.5547	-0.080684	0.010547	2.01061e-14	22732.4	0.625602	-0.0879504	0.0106106	1.14253e-16	-0.042667	IDP_dMRI_TBSS_ICVF_Retrolenticular_part_of_internal_capsule_R	EU
rs72771203	5	83481039	G	A	0.0810999999999999	0.10369	0.015918	7.3171e-11	33121	0.00100361	0.0962705	0.0159432	1.55714e-09	0.0264016	IDP_dMRI_TBSS_ICVF_Retrolenticular_part_of_internal_capsule_R	EU
rs35447933	5	83494960	G	A	0.0493	-0.082745	0.010517	3.61111e-15	120731	0.0547973	-0.0740896	0.0105372	2.04673e-12	0.103863	IDP_dMRI_TBSS_ICVF_Retrolenticular_part_of_internal_capsule_R	EU
rs17205972	5	83563246	T	G	0.2286	-0.19204	0.01223	1.45693e-55	23495.7	0.267463	-0.183044	0.0123297	7.4106e-50	0.435863	IDP_dMRI_TBSS_ICVF_Retrolenticular_part_of_internal_capsule_R	EU
rs17206075	5	83639782	C	T	0.0739	-0.23038	0.02039	1.33211e-29	21881.1	0.00120434	-0.210702	0.0204806	7.99253e-25	0	IDP_dMRI_TBSS_ICVF_Retrolenticular_part_of_internal_capsule_R	EU
rs4150197	5	140346707	T	C	0.00139999999999996	0.067036	0.011196	2.13097e-09	3573240	0.14733	0.067036	0.0111961	2.13135e-09	0	IDP_dMRI_TBSS_ICVF_Retrolenticular_part_of_internal_capsule_R	EU
rs3130631	6	31598391	G	C	0.1795	0.065866	0.013958	2.37157e-06	21802.2	0.0537435	0.0930253	0.0142636	6.94361e-11	0.134543	IDP_dMRI_TBSS_ICVF_Retrolenticular_part_of_internal_capsule_R	EU
rs440454	6	31959565	G	A	0.5158	-0.038547	0.010353	0.00019666	23379.5	0.708952	-0.0808533	0.0109707	1.7074e-13	0.1492	IDP_dMRI_TBSS_ICVF_Retrolenticular_part_of_internal_capsule_R	EU
rs1265888	6	32098670	A	G	0.1318	0.061936	0.01274	1.16477e-06	33693.5	0.0525391	0.0743003	0.0129585	9.82424e-09	-0.0475283	IDP_dMRI_TBSS_ICVF_Retrolenticular_part_of_internal_capsule_R	EU
rs3131296	6	32205216	T	C	0.2466	0.068371	0.013502	4.11049e-07	18463.7	0.0666901	0.141064	0.0145399	2.95963e-22	-0.181274	IDP_dMRI_TBSS_ICVF_Retrolenticular_part_of_internal_capsule_R	EU
rs3129945	6	32374760	A	G	0.3195	0.035988	0.01184	0.0023695	20536.9	0.309012	0.10122	0.0128069	2.71099e-15	-0.278266	IDP_dMRI_TBSS_ICVF_Retrolenticular_part_of_internal_capsule_R	EU
rs3129761	6	32617727	C	G	0.3642	0.059998	0.009875	1.23412e-09	27695.9	0.518466	0.0885322	0.010626	7.97074e-17	0	IDP_dMRI_TBSS_ICVF_Retrolenticular_part_of_internal_capsule_R	EU
rs55705857	8	129633446	G	A	0.000600000000000045	-0.18301	0.021496	1.68503e-17	2259920	0.0013047	-0.18301	0.0214963	1.68699e-17	0	IDP_dMRI_TBSS_ICVF_Retrolenticular_part_of_internal_capsule_R	EU
rs1926310	1	64722815	C	G	0.2843	0.080272	0.011587	4.27545e-12	22875.6	0.255219	0.111189	0.0120708	3.21765e-20	0.0763001	IDP_dMRI_TBSS_ICVF_Retrolenticular_part_of_internal_capsule_L	EU
rs310244	1	64840194	A	G	0.00319999999999998	0.077339	0.012541	6.9645e-10	1248180	0.00240867	0.0748624	0.012543	2.3949e-09	0.0794546	IDP_dMRI_TBSS_ICVF_Retrolenticular_part_of_internal_capsule_L	EU
rs2780895	1	64843717	T	C	0.36	0.085364	0.011727	3.35631e-13	19711.2	0.290947	0.115795	0.0122201	2.64842e-21	0	IDP_dMRI_TBSS_ICVF_Retrolenticular_part_of_internal_capsule_L	EU
rs10857614	10	48621938	C	T	0.3275	0.054788	0.0098421	2.59612e-08	29321.8	0.49709	0.054788	0.00984713	2.63881e-08	0	IDP_dMRI_TBSS_ICVF_Retrolenticular_part_of_internal_capsule_L	EU
rs1497119	11	82691866	G	A	0.000399999999999956	0.088797	0.016084	3.37406e-08	6053920	0.174829	0.088797	0.016084	3.37431e-08	0	IDP_dMRI_TBSS_ICVF_Retrolenticular_part_of_internal_capsule_L	EU
rs11068773	12	118005885	A	G	0.1468	-0.066177	0.010098	5.6213e-11	48988.5	0.310668	-0.066177	0.0101023	5.72788e-11	0	IDP_dMRI_TBSS_ICVF_Retrolenticular_part_of_internal_capsule_L	EU
rs7219484	17	44574578	A	G	0.6054	-0.077542	0.010432	1.06089e-13	24032.5	0.736702	-0.0892786	0.0105037	1.90088e-17	-0.133827	IDP_dMRI_TBSS_ICVF_Retrolenticular_part_of_internal_capsule_L	EU
rs113882147	17	44824516	C	T	0.00239999999999996	0.1298	0.013503	7.06857e-22	1434360	0.0106885	0.119035	0.01354	1.47746e-18	0.225967	IDP_dMRI_TBSS_ICVF_Retrolenticular_part_of_internal_capsule_L	EU
rs9904512	17	44903736	C	T	0.2452	0.06158	0.010323	2.44155e-09	31715.8	0.271578	0.0755742	0.0104413	4.5542e-13	-0.0199759	IDP_dMRI_TBSS_ICVF_Retrolenticular_part_of_internal_capsule_L	EU
rs62054807	17	45838131	T	C	0.1583	-0.074159	0.010726	4.7135e-12	40803.9	0.109946	-0.0666261	0.0107963	6.77722e-10	0.110063	IDP_dMRI_TBSS_ICVF_Retrolenticular_part_of_internal_capsule_L	EU
rs3785884	17	45980229	A	G	0.000800000000000023	-0.082733	0.01165	1.2337e-12	5771850	0.126455	-0.0796289	0.0116527	8.28732e-12	0.0178395	IDP_dMRI_TBSS_ICVF_Retrolenticular_part_of_internal_capsule_L	EU
rs117300236	17	46675984	G	A	0.3115	0.090595	0.011778	1.44985e-14	20989.7	0.383129	0.125295	0.0123444	3.3152e-24	0	IDP_dMRI_TBSS_ICVF_Retrolenticular_part_of_internal_capsule_L	EU
rs34481365	2	74228162	T	C	0.0473	-0.064743	0.010478	6.45308e-10	126535	0.192593	-0.064743	0.0104795	6.49028e-10	0	IDP_dMRI_TBSS_ICVF_Retrolenticular_part_of_internal_capsule_L	EU
rs2283865	22	30354918	A	G	0.4756	-0.049855	0.011032	6.20954e-06	20610.6	0.418005	-0.0691129	0.011266	8.53368e-10	-0.319052	IDP_dMRI_TBSS_ICVF_Retrolenticular_part_of_internal_capsule_L	EU
rs59731356	22	30368675	C	T	0.000199999999999978	0.077888	0.010494	1.15238e-13	28437200	0.124398	0.0770876	0.0104945	2.04944e-13	0.0846146	IDP_dMRI_TBSS_ICVF_Retrolenticular_part_of_internal_capsule_L	EU
rs2267161	22	30557308	T	C	0.5292	0.078062	0.010628	2.05855e-13	22198.3	0.330741	0.0910954	0.0108593	4.91538e-17	0.00140502	IDP_dMRI_TBSS_ICVF_Retrolenticular_part_of_internal_capsule_L	EU
rs4821735	22	38062962	C	G	0.6174	0.05824	0.010088	7.77819e-09	26016.7	0.715676	0.0591687	0.0100957	4.60758e-09	0	IDP_dMRI_TBSS_ICVF_Retrolenticular_part_of_internal_capsule_L	EU
rs233821	4	102283201	G	A	0.1044	-0.05719	0.010169	1.86634e-08	64734.6	0.120735	-0.05719	0.0101714	1.88077e-08	0	IDP_dMRI_TBSS_ICVF_Retrolenticular_part_of_internal_capsule_L	EU
rs4703899	5	82568370	C	A	0.4205	-0.062666	0.010406	1.72166e-09	23696.3	0.377208	-0.066894	0.010418	1.3538e-10	-0.00770171	IDP_dMRI_TBSS_ICVF_Retrolenticular_part_of_internal_capsule_L	EU
rs10055352	5	83421328	T	A	0.5547	-0.077567	0.010548	1.92771e-13	22732.6	0.625602	-0.109282	0.0108628	8.27992e-24	-0.178784	IDP_dMRI_TBSS_ICVF_Retrolenticular_part_of_internal_capsule_L	EU
rs33599	5	83479085	G	A	0.4091	-0.090369	0.011133	4.76987e-16	20835.1	0.569902	-0.0697717	0.0115724	1.64806e-09	0.234475	IDP_dMRI_TBSS_ICVF_Retrolenticular_part_of_internal_capsule_L	EU
rs11749904	5	83486711	C	T	0.027	-0.11639	0.010107	1.09859e-30	233210	0.0768768	-0.0978096	0.010165	6.4448e-22	0.0665628	IDP_dMRI_TBSS_ICVF_Retrolenticular_part_of_internal_capsule_L	EU
rs7732237	5	83530737	A	G	0.2362	-0.084172	0.0099552	2.78899e-17	34952.5	0.377609	-0.147892	0.0106405	6.42668e-44	-0.157404	IDP_dMRI_TBSS_ICVF_Retrolenticular_part_of_internal_capsule_L	EU
rs78248083	5	83552822	G	C	0.000299999999999967	-0.13887	0.017316	1.0596e-15	6963430	0.0542453	-0.127926	0.0173375	1.60021e-13	0.241356	IDP_dMRI_TBSS_ICVF_Retrolenticular_part_of_internal_capsule_L	EU
rs67827860	5	83564666	T	C	0.1915	-0.19491	0.012277	9.28761e-57	26582.6	0.240466	-0.195147	0.0128015	1.80374e-52	-0.112618	IDP_dMRI_TBSS_ICVF_Retrolenticular_part_of_internal_capsule_L	EU
rs178025	5	83582438	A	T	0.8554	-0.040346	0.010658	0.000153392	44554.8	0.740114	-0.107787	0.0112759	1.18858e-21	0.0181999	IDP_dMRI_TBSS_ICVF_Retrolenticular_part_of_internal_capsule_L	EU
rs17206075	5	83639782	C	T	0.0739	-0.23481	0.020388	1.0823e-30	21880.5	0.00120434	-0.206403	0.0204984	7.55921e-24	-0.00999416	IDP_dMRI_TBSS_ICVF_Retrolenticular_part_of_internal_capsule_L	EU
rs72771293	5	83652997	G	A	0.0966	0.066948	0.011997	2.39973e-08	49825.1	0.080841	0.0878034	0.0124646	1.86478e-12	0	IDP_dMRI_TBSS_ICVF_Retrolenticular_part_of_internal_capsule_L	EU
rs4150197	5	140346707	T	C	0.00139999999999996	0.06438	0.011197	8.93732e-09	3572620	0.14733	0.06438	0.0111971	8.93868e-09	0	IDP_dMRI_TBSS_ICVF_Retrolenticular_part_of_internal_capsule_L	EU
rs72834696	6	26161171	A	G	0.0780999999999999	-0.06119	0.011738	1.85827e-07	63097.2	0.146277	-0.0641469	0.0117495	4.77399e-08	0.00842153	IDP_dMRI_TBSS_ICVF_Retrolenticular_part_of_internal_capsule_L	EU
rs3129119	6	29135084	G	A	0.107	0.060772	0.010832	2.01844e-08	55824.3	0.180399	0.0690886	0.0110004	3.37414e-10	0.0187068	IDP_dMRI_TBSS_ICVF_Retrolenticular_part_of_internal_capsule_L	EU
rs2853928	6	31289734	C	A	0.7324	-0.054173	0.010569	2.96512e-07	28577.7	0.854978	-0.0723177	0.0106695	1.2186e-11	0.0885131	IDP_dMRI_TBSS_ICVF_Retrolenticular_part_of_internal_capsule_L	EU
rs3130631	6	31598391	G	C	0.1795	0.064257	0.013958	4.15257e-06	21803.3	0.0537435	0.107339	0.0145438	1.57831e-13	-0.0597164	IDP_dMRI_TBSS_ICVF_Retrolenticular_part_of_internal_capsule_L	EU
rs3131296	6	32205216	T	C	0.2466	0.064286	0.013503	1.92762e-06	18463.9	0.0666901	0.104787	0.0142498	1.92997e-13	-0.263804	IDP_dMRI_TBSS_ICVF_Retrolenticular_part_of_internal_capsule_L	EU
rs3129761	6	32617727	C	G	0.3642	0.06308	0.0098741	1.67597e-10	27697.1	0.518466	0.108802	0.0107487	4.3996e-24	-0.0129716	IDP_dMRI_TBSS_ICVF_Retrolenticular_part_of_internal_capsule_L	EU
rs1281932	6	32619573	A	G	0.1851	0.049998	0.012281	4.67782e-05	27509.9	0.12209	0.0965485	0.012716	3.1329e-14	0.135988	IDP_dMRI_TBSS_ICVF_Retrolenticular_part_of_internal_capsule_L	EU
rs3104407	6	32714675	A	G	0.3948	0.041798	0.010066	3.29015e-05	25849.4	0.59178	0.070779	0.0108813	7.78847e-11	0	IDP_dMRI_TBSS_ICVF_Retrolenticular_part_of_internal_capsule_L	EU
rs6921229	6	111827090	T	C	0.3724	0.084001	0.014187	3.20021e-09	13277.8	0.297672	0.084001	0.0142052	3.35107e-09	0	IDP_dMRI_TBSS_ICVF_Retrolenticular_part_of_internal_capsule_L	EU
rs55705857	8	129633446	G	A	0.000600000000000045	-0.19001	0.021493	9.52462e-19	2260550	0.0013047	-0.19001	0.0214934	9.53749e-19	0	IDP_dMRI_TBSS_ICVF_Retrolenticular_part_of_internal_capsule_L	EU
rs1045577	11	252942	A	G	0.1951	0.099608	0.01738	9.97313e-09	13169.5	0.00692493	0.099608	0.017401	1.03881e-08	0	IDP_dMRI_TBSS_ICVF_Anterior_corona_radiata_R	EU
rs9897509	17	44581820	A	G	0.6821	-0.065694	0.01079	1.14034e-09	24768.6	0.821206	-0.0611602	0.0108564	1.76502e-08	0.0282613	IDP_dMRI_TBSS_ICVF_Anterior_corona_radiata_R	EU
rs2289671	17	44911591	C	T	0.471	0.062626	0.0098346	1.91602e-10	25945.6	0.352369	0.0630586	0.0099753	2.59071e-10	0.13329	IDP_dMRI_TBSS_ICVF_Anterior_corona_radiata_R	EU
rs76566528	17	44914884	A	G	0.0407	0.10748	0.013767	5.85305e-15	84563	0.0101867	0.0977139	0.0138796	1.92121e-12	0.0268811	IDP_dMRI_TBSS_ICVF_Anterior_corona_radiata_R	EU
rs877598	17	45099264	C	A	0.1058	-0.060402	0.0098366	8.22433e-10	68371.1	0.0462666	-0.0554932	0.00986557	1.85578e-08	0.0703604	IDP_dMRI_TBSS_ICVF_Anterior_corona_radiata_R	EU
rs3785884	17	45980229	A	G	0.000800000000000023	-0.10017	0.011644	7.78529e-18	5777810	0.126455	-0.0970041	0.0116474	8.19625e-17	0.139835	IDP_dMRI_TBSS_ICVF_Anterior_corona_radiata_R	EU
rs58879558	17	46018101	C	T	0.2234	-0.10163	0.011631	2.37577e-18	26605.6	0.310668	-0.131039	0.0124582	7.11748e-26	9.10544e-05	IDP_dMRI_TBSS_ICVF_Anterior_corona_radiata_R	EU
rs2267161	22	30557308	T	C	0.5292	0.058539	0.010634	3.69399e-08	22196.9	0.330741	0.0626323	0.010665	4.28764e-09	0.067508	IDP_dMRI_TBSS_ICVF_Anterior_corona_radiata_R	EU
rs5994394	22	31421935	G	T	0.594	-0.057393	0.010733	8.92563e-08	22512.8	0.446507	-0.0616303	0.0107638	1.03003e-08	0	IDP_dMRI_TBSS_ICVF_Anterior_corona_radiata_R	EU
rs10513794	3	183645750	A	G	0.2804	0.093623	0.013285	1.8246e-12	17535.6	0.33054	0.117188	0.0136521	9.17199e-18	0.0177154	IDP_dMRI_TBSS_ICVF_Anterior_corona_radiata_R	EU
rs6810608	4	53243467	C	T	0.7947	-0.075116	0.010356	4.06498e-13	35736.6	0.687174	-0.075116	0.0103635	4.2251e-13	0	IDP_dMRI_TBSS_ICVF_Anterior_corona_radiata_R	EU
rs4703898	5	82564972	G	A	0.4205	-0.055616	0.010401	8.93361e-08	23726.9	0.377409	-0.0588127	0.0104101	1.60853e-08	0.0156973	IDP_dMRI_TBSS_ICVF_Anterior_corona_radiata_R	EU
rs10057194	5	83362752	G	A	0.1797	-0.083272	0.02239	0.000199886	8461.13	0.203533	-0.126147	0.0227506	2.94324e-08	-0.190593	IDP_dMRI_TBSS_ICVF_Anterior_corona_radiata_R	EU
rs10055352	5	83421328	T	A	0.5547	-0.075493	0.010549	8.28154e-13	22731.3	0.625602	-0.0855963	0.010644	8.85503e-16	-0.103553	IDP_dMRI_TBSS_ICVF_Anterior_corona_radiata_R	EU
rs11749904	5	83486711	C	T	0.027	-0.11184	0.01011	1.91101e-28	233083	0.0768768	-0.101117	0.0101457	2.13694e-23	-0.119607	IDP_dMRI_TBSS_ICVF_Anterior_corona_radiata_R	EU
rs17205972	5	83563246	T	G	0.2286	-0.17683	0.012241	2.66774e-47	23491.1	0.267463	-0.187286	0.0125989	5.53843e-50	0.0495108	IDP_dMRI_TBSS_ICVF_Anterior_corona_radiata_R	EU
rs17206075	5	83639782	C	T	0.0739	-0.21657	0.020397	2.46461e-26	21881.1	0.00120434	-0.195371	0.0204822	1.44786e-21	0	IDP_dMRI_TBSS_ICVF_Anterior_corona_radiata_R	EU
rs4150197	5	140346707	T	C	0.00139999999999996	0.064651	0.011197	7.74311e-09	3572640	0.14733	0.064651	0.0111971	7.74431e-09	0	IDP_dMRI_TBSS_ICVF_Anterior_corona_radiata_R	EU
rs2183947	6	26159128	A	G	0.2302	-0.068444	0.011734	5.44513e-09	25631.9	0.160076	-0.0780314	0.0118187	4.04585e-11	-0.116977	IDP_dMRI_TBSS_ICVF_Anterior_corona_radiata_R	EU
rs9379833	6	26206947	A	C	0.6825	-0.056463	0.0112	4.62285e-07	23013	0.735046	-0.0787426	0.0114451	5.98375e-12	0.153922	IDP_dMRI_TBSS_ICVF_Anterior_corona_radiata_R	EU
rs3129141	6	29163413	G	A	0.3163	0.066559	0.01154	8.03713e-09	21711.7	0.132929	0.070046	0.0115787	1.4525e-09	-0.0714908	IDP_dMRI_TBSS_ICVF_Anterior_corona_radiata_R	EU
rs3129761	6	32617727	C	G	0.3642	0.048059	0.0098781	1.14337e-06	27691.9	0.518466	0.0563702	0.00993957	1.41727e-08	0	IDP_dMRI_TBSS_ICVF_Anterior_corona_radiata_R	EU
rs2148709	6	111800025	A	G	0.1164	0.078561	0.014195	3.12271e-08	30186.3	0.29732	0.078561	0.014202	3.17143e-08	0	IDP_dMRI_TBSS_ICVF_Anterior_corona_radiata_R	EU
rs2978098	8	100664447	C	A	0.3684	-0.059272	0.00981	1.52217e-09	27929.6	0.524538	-0.059272	0.00981623	1.5588e-09	0	IDP_dMRI_TBSS_ICVF_Anterior_corona_radiata_R	EU
rs55705857	8	129633446	G	A	0.000600000000000045	-0.15771	0.021506	2.2455e-13	2257850	0.0013047	-0.15771	0.0215063	2.24693e-13	0	IDP_dMRI_TBSS_ICVF_Anterior_corona_radiata_R	EU
rs4073900	8	143903111	C	T	0.2584	0.059102	0.0097974	1.61526e-09	34007.9	0.201977	0.059102	0.0098025	1.64691e-09	0	IDP_dMRI_TBSS_ICVF_Anterior_corona_radiata_R	EU
rs9897509	17	44581820	A	G	0.6821	-0.06766	0.01079	3.59611e-10	24766.5	0.821206	-0.0724383	0.0108577	2.52979e-11	0.0282613	IDP_dMRI_TBSS_ICVF_Anterior_corona_radiata_L	EU
rs113882147	17	44824516	C	T	0.00239999999999996	0.10894	0.013512	7.47724e-16	1432490	0.0106885	0.110156	0.013531	3.9198e-16	0.136326	IDP_dMRI_TBSS_ICVF_Anterior_corona_radiata_L	EU
rs2289671	17	44911591	C	T	0.471	0.066406	0.0098334	1.44712e-11	25947	0.352369	0.0701637	0.00995189	1.78545e-12	-0.0294057	IDP_dMRI_TBSS_ICVF_Anterior_corona_radiata_L	EU
rs2301597	17	45095905	C	T	0.3608	-0.066607	0.0099189	1.8786e-11	27554.5	0.171317	-0.063934	0.0100251	1.8013e-10	-0.0383912	IDP_dMRI_TBSS_ICVF_Anterior_corona_radiata_L	EU
rs1724422	17	45699947	G	A	0.1536	-0.061764	0.0099053	4.50482e-10	49054.6	0.182356	-0.0893666	0.0104234	1.00276e-17	-0.398971	IDP_dMRI_TBSS_ICVF_Anterior_corona_radiata_L	EU
rs12938476	17	45735531	C	T	0.3654	-0.05037	0.010006	4.80401e-07	26948.5	0.495735	-0.0628433	0.0105731	2.78702e-09	0.00243221	IDP_dMRI_TBSS_ICVF_Anterior_corona_radiata_L	EU
rs62054807	17	45838131	T	C	0.1583	-0.086573	0.010722	6.78464e-16	40817.3	0.109946	-0.0923562	0.0108059	1.26539e-17	-0.0689397	IDP_dMRI_TBSS_ICVF_Anterior_corona_radiata_L	EU
rs17690703	17	45847931	T	C	0.0557	-0.093262	0.011083	3.93332e-17	96855.5	0.0594139	-0.0845585	0.0111664	3.65907e-14	-0.0230866	IDP_dMRI_TBSS_ICVF_Anterior_corona_radiata_L	EU
rs3785884	17	45980229	A	G	0.000800000000000023	-0.10602	0.011641	8.43293e-20	5780800	0.126455	-0.0992555	0.01166	1.70229e-17	0.139835	IDP_dMRI_TBSS_ICVF_Anterior_corona_radiata_L	EU
rs58879558	17	46018101	C	T	0.2234	-0.10735	0.011628	2.6556e-20	26610.5	0.310668	-0.137778	0.0122297	1.93372e-29	9.10544e-05	IDP_dMRI_TBSS_ICVF_Anterior_corona_radiata_L	EU
rs1918793	17	46150803	T	C	0.00319999999999998	-0.10891	0.011676	1.08213e-20	1439940	0.00215777	-0.090797	0.0117425	1.056e-14	0.0569698	IDP_dMRI_TBSS_ICVF_Anterior_corona_radiata_L	EU
rs199516	17	46779119	T	C	0.8612	0.10157	0.011868	1.14536e-17	37121.4	0.99162	0.0811474	0.0119558	1.14258e-11	0	IDP_dMRI_TBSS_ICVF_Anterior_corona_radiata_L	EU
rs2267161	22	30557308	T	C	0.5292	0.058748	0.010634	3.30343e-08	22196.8	0.330741	0.0626612	0.0106651	4.21886e-09	0.067508	IDP_dMRI_TBSS_ICVF_Anterior_corona_radiata_L	EU
rs5994394	22	31421935	G	T	0.594	-0.054679	0.010734	3.50586e-07	22511.3	0.446507	-0.0589185	0.0107642	4.41028e-08	0	IDP_dMRI_TBSS_ICVF_Anterior_corona_radiata_L	EU
rs9858528	3	183637617	G	A	0.644	0.077475	0.011135	3.4565e-12	21981.9	0.51666	0.0773442	0.011147	3.9614e-12	0.0328982	IDP_dMRI_TBSS_ICVF_Anterior_corona_radiata_L	EU
rs13112198	4	53050018	G	A	0.0723	0.063178	0.010922	7.27406e-09	78232.4	0.243477	0.0597681	0.0109351	4.61005e-08	0.0871159	IDP_dMRI_TBSS_ICVF_Anterior_corona_radiata_L	EU
rs4703898	5	82564972	G	A	0.4205	-0.055002	0.010402	1.23907e-07	23723	0.377409	-0.0584322	0.0104108	1.99227e-08	-0.0204823	IDP_dMRI_TBSS_ICVF_Anterior_corona_radiata_L	EU
rs10055352	5	83421328	T	A	0.5547	-0.069853	0.010551	3.57962e-11	22730.1	0.625602	-0.0731145	0.0105767	4.75122e-12	-0.103553	IDP_dMRI_TBSS_ICVF_Anterior_corona_radiata_L	EU
rs11749904	5	83486711	C	T	0.027	-0.10722	0.010112	2.87821e-26	233001	0.0768768	-0.0962735	0.0101474	2.36556e-21	-0.119607	IDP_dMRI_TBSS_ICVF_Anterior_corona_radiata_L	EU
rs17205972	5	83563246	T	G	0.2286	-0.17288	0.012243	2.83076e-45	23492.7	0.267463	-0.182888	0.0125976	9.36698e-48	0.0495108	IDP_dMRI_TBSS_ICVF_Anterior_corona_radiata_L	EU
rs17206075	5	83639782	C	T	0.0739	-0.21017	0.0204	6.86885e-25	21881.3	0.00120434	-0.189662	0.0204821	2.04585e-20	0	IDP_dMRI_TBSS_ICVF_Anterior_corona_radiata_L	EU
rs4150221	5	140340406	C	T	0.00260000000000005	0.062685	0.011076	1.51784e-08	1968350	0.149689	0.062685	0.0110761	1.51824e-08	0	IDP_dMRI_TBSS_ICVF_Anterior_corona_radiata_L	EU
rs75499503	6	26144989	T	C	0.0859	-0.06727	0.012023	2.20483e-08	55139.9	0.146778	-0.0703279	0.0120377	5.14846e-09	0.0440729	IDP_dMRI_TBSS_ICVF_Anterior_corona_radiata_L	EU
rs3129172	6	29191023	A	G	0.0915	0.064496	0.011539	2.27865e-08	56546.1	0.134735	0.0674335	0.011553	5.31909e-09	0	IDP_dMRI_TBSS_ICVF_Anterior_corona_radiata_L	EU
rs1693560	8	100668064	G	A	0.5877	-0.059424	0.009817	1.4202e-09	26780.1	0.52499	-0.059424	0.00982353	1.45613e-09	0	IDP_dMRI_TBSS_ICVF_Anterior_corona_radiata_L	EU
rs55705857	8	129633446	G	A	0.000600000000000045	-0.16768	0.021502	6.27247e-15	2258690	0.0013047	-0.16768	0.0215023	6.2776e-15	0	IDP_dMRI_TBSS_ICVF_Anterior_corona_radiata_L	EU
rs7840395	8	143910788	G	A	0.000600000000000045	0.060614	0.0097664	5.42186e-10	10948500	0.194149	0.060614	0.00976642	5.42223e-10	0	IDP_dMRI_TBSS_ICVF_Anterior_corona_radiata_L	EU
rs2393374	12	118017954	G	T	0.7921	-0.061775	0.010654	6.69938e-09	33468.1	0.826877	-0.061775	0.0106592	6.81309e-09	0	IDP_dMRI_TBSS_ICVF_Superior_corona_radiata_R	EU
rs7219484	17	44574578	A	G	0.6054	-0.066448	0.010435	1.91758e-10	24033.4	0.736702	-0.0881386	0.01062	1.04694e-16	-0.133827	IDP_dMRI_TBSS_ICVF_Superior_corona_radiata_R	EU
rs113882147	17	44824516	C	T	0.00239999999999996	0.11059	0.013511	2.71891e-16	1432690	0.0106885	0.110314	0.0135309	3.55691e-16	0.136326	IDP_dMRI_TBSS_ICVF_Superior_corona_radiata_R	EU
rs2289671	17	44911591	C	T	0.471	0.066724	0.0098333	1.15674e-11	25946.9	0.352369	0.0915699	0.0103537	9.2206e-19	0.315607	IDP_dMRI_TBSS_ICVF_Superior_corona_radiata_R	EU
rs10048175	17	44951141	T	A	0.1713	-0.036053	0.014514	0.012991	20935.2	0.338368	-0.103512	0.0155021	2.43422e-11	-0.171521	IDP_dMRI_TBSS_ICVF_Superior_corona_radiata_R	EU
rs2301597	17	45095905	C	T	0.3608	-0.062257	0.0099202	3.47884e-10	27552.7	0.171317	-0.0762866	0.0100782	3.74759e-14	-0.0383912	IDP_dMRI_TBSS_ICVF_Superior_corona_radiata_R	EU
rs1724422	17	45699947	G	A	0.1536	-0.062921	0.009905	2.11915e-10	49055.7	0.182356	-0.0694305	0.00996305	3.19659e-12	-0.0700391	IDP_dMRI_TBSS_ICVF_Superior_corona_radiata_R	EU
rs62054807	17	45838131	T	C	0.1583	-0.078437	0.010725	2.60324e-13	40805.8	0.109946	-0.0798784	0.0108119	1.49059e-13	-0.0689397	IDP_dMRI_TBSS_ICVF_Superior_corona_radiata_R	EU
rs17690703	17	45847931	T	C	0.0557	-0.088115	0.011085	1.87977e-15	96827.4	0.0594139	-0.0890337	0.0111273	1.23036e-15	0.0220507	IDP_dMRI_TBSS_ICVF_Superior_corona_radiata_R	EU
rs9896485	17	45973462	C	G	0.4774	0.041452	0.010019	3.51357e-05	24988.1	0.630771	0.0589784	0.0101688	6.63425e-09	0.185464	IDP_dMRI_TBSS_ICVF_Superior_corona_radiata_R	EU
rs3785884	17	45980229	A	G	0.000800000000000023	-0.09698	0.011645	8.21933e-17	5776790	0.126455	-0.0917016	0.0116643	3.78864e-15	0.0178395	IDP_dMRI_TBSS_ICVF_Superior_corona_radiata_R	EU
rs1918793	17	46150803	T	C	0.00319999999999998	-0.10111	0.011679	4.82565e-18	1439200	0.00215777	-0.0856724	0.0117452	3.00298e-13	0.0453857	IDP_dMRI_TBSS_ICVF_Superior_corona_radiata_R	EU
rs117300236	17	46675984	G	A	0.3115	0.10055	0.011775	1.35063e-17	20986.7	0.383129	0.143111	0.0124505	1.40774e-30	-0.0656083	IDP_dMRI_TBSS_ICVF_Superior_corona_radiata_R	EU
rs199516	17	46779119	T	C	0.8612	0.0955	0.011871	8.63757e-16	37110.8	0.99162	0.0818245	0.0119559	7.70787e-12	0	IDP_dMRI_TBSS_ICVF_Superior_corona_radiata_R	EU
rs2283865	22	30354918	A	G	0.4756	-0.054079	0.011031	9.46455e-07	20610.8	0.418005	-0.071154	0.0112667	2.69391e-10	-0.319052	IDP_dMRI_TBSS_ICVF_Superior_corona_radiata_R	EU
rs59731356	22	30368675	C	T	0.000199999999999978	0.078155	0.010494	9.50613e-14	28437200	0.124398	0.0774334	0.0104945	1.60109e-13	0.0846146	IDP_dMRI_TBSS_ICVF_Superior_corona_radiata_R	EU
rs2267161	22	30557308	T	C	0.5292	0.078536	0.010627	1.46572e-13	22201.8	0.330741	0.0961323	0.010879	9.87859e-19	0.067508	IDP_dMRI_TBSS_ICVF_Superior_corona_radiata_R	EU
rs5994394	22	31421935	G	T	0.594	-0.057324	0.010733	9.24805e-08	22512.7	0.446507	-0.0616123	0.0107661	1.04777e-08	0	IDP_dMRI_TBSS_ICVF_Superior_corona_radiata_R	EU
rs10513794	3	183645750	A	G	0.2804	0.077084	0.01329	6.62554e-09	17538.3	0.33054	0.0973036	0.013651	1.01876e-12	-0.246834	IDP_dMRI_TBSS_ICVF_Superior_corona_radiata_R	EU
rs6810608	4	53243467	C	T	0.7947	-0.076695	0.010355	1.29611e-13	35741	0.687174	-0.076695	0.0103628	1.3517e-13	0	IDP_dMRI_TBSS_ICVF_Superior_corona_radiata_R	EU
rs4703898	5	82564972	G	A	0.4205	-0.055758	0.010401	8.28401e-08	23726.6	0.377409	-0.0585087	0.0104099	1.90434e-08	-0.0204823	IDP_dMRI_TBSS_ICVF_Superior_corona_radiata_R	EU
rs10055352	5	83421328	T	A	0.5547	-0.061174	0.010553	6.75781e-09	22731.5	0.625602	-0.0651846	0.0105661	6.86314e-10	-0.0423033	IDP_dMRI_TBSS_ICVF_Superior_corona_radiata_R	EU
rs35447933	5	83494960	G	A	0.0493	-0.073348	0.010521	3.134e-12	120653	0.0547973	-0.0650677	0.0105395	6.67042e-10	0.103863	IDP_dMRI_TBSS_ICVF_Superior_corona_radiata_R	EU
rs17205972	5	83563246	T	G	0.2286	-0.1644	0.012249	4.52438e-41	23488.6	0.267463	-0.154949	0.0123256	3.03963e-36	0.435863	IDP_dMRI_TBSS_ICVF_Superior_corona_radiata_R	EU
rs17206075	5	83639782	C	T	0.0739	-0.21291	0.020399	1.67549e-25	21880.5	0.00120434	-0.196504	0.0204809	8.42962e-22	0	IDP_dMRI_TBSS_ICVF_Superior_corona_radiata_R	EU
rs3129172	6	29191023	A	G	0.0915	0.073219	0.011536	2.19553e-10	56566	0.134735	0.0765061	0.0115536	3.54721e-11	-0.0692416	IDP_dMRI_TBSS_ICVF_Superior_corona_radiata_R	EU
rs3129761	6	32617727	C	G	0.3642	0.054923	0.0098764	2.6818e-08	27694.1	0.518466	0.058097	0.00989335	4.29722e-09	0	IDP_dMRI_TBSS_ICVF_Superior_corona_radiata_R	EU
rs6921229	6	111827090	T	C	0.3724	0.080111	0.014188	1.63851e-08	13279.1	0.297672	0.080111	0.0142045	1.70211e-08	0	IDP_dMRI_TBSS_ICVF_Superior_corona_radiata_R	EU
rs1693566	8	100664741	G	A	0.1999	-0.06254	0.011403	4.1459e-08	30081.4	0.364964	-0.06254	0.0114085	4.20847e-08	0	IDP_dMRI_TBSS_ICVF_Superior_corona_radiata_R	EU
rs55705857	8	129633446	G	A	0.000600000000000045	-0.13467	0.021513	3.85136e-10	2256390	0.0013047	-0.134412	0.0215132	4.16116e-10	0	IDP_dMRI_TBSS_ICVF_Superior_corona_radiata_R	EU
rs9897509	17	44581820	A	G	0.6821	-0.069826	0.010789	9.67383e-11	24768.3	0.821206	-0.0766646	0.0108649	1.71163e-12	0.0282613	IDP_dMRI_TBSS_ICVF_Superior_corona_radiata_L	EU
rs113882147	17	44824516	C	T	0.00239999999999996	0.10859	0.013512	9.23956e-16	1432480	0.0106885	0.101177	0.0135663	8.78947e-14	0.16831	IDP_dMRI_TBSS_ICVF_Superior_corona_radiata_L	EU
rs9904512	17	44903736	C	T	0.2452	0.060112	0.010324	5.79567e-09	31711.4	0.271578	0.0631334	0.0105702	2.33256e-09	-0.102958	IDP_dMRI_TBSS_ICVF_Superior_corona_radiata_L	EU
rs17629022	17	44914681	C	T	0.0615	0.080524	0.01212	3.05502e-11	73815.2	0.0772782	0.0892551	0.0123297	4.51953e-13	0.22915	IDP_dMRI_TBSS_ICVF_Superior_corona_radiata_L	EU
rs2301597	17	45095905	C	T	0.3608	-0.065438	0.0099193	4.19453e-11	27553.7	0.171317	-0.0686573	0.0101735	1.49247e-11	-0.0140791	IDP_dMRI_TBSS_ICVF_Superior_corona_radiata_L	EU
rs1724425	17	45704381	T	C	0.0405	-0.059679	0.0099662	2.12254e-09	162204	0.231935	-0.0590279	0.00998935	3.44027e-09	-0.0365626	IDP_dMRI_TBSS_ICVF_Superior_corona_radiata_L	EU
rs17690703	17	45847931	T	C	0.0557	-0.085954	0.011086	8.94765e-15	96813.1	0.0594139	-0.0809275	0.0111265	3.50481e-13	0.167081	IDP_dMRI_TBSS_ICVF_Superior_corona_radiata_L	EU
rs113277432	17	45955803	C	T	0.00290000000000001	-0.10011	0.011869	3.32402e-17	1537200	0.00190686	-0.0864548	0.0119336	4.33528e-13	0.111863	IDP_dMRI_TBSS_ICVF_Superior_corona_radiata_L	EU
rs3785884	17	45980229	A	G	0.000800000000000023	-0.094261	0.011646	5.78069e-16	5775820	0.126455	-0.0877185	0.0116679	5.56432e-14	0.139835	IDP_dMRI_TBSS_ICVF_Superior_corona_radiata_L	EU
rs58879558	17	46018101	C	T	0.2234	-0.095523	0.011633	2.18658e-16	26605.2	0.310668	-0.0970619	0.0117204	1.21722e-16	9.10544e-05	IDP_dMRI_TBSS_ICVF_Superior_corona_radiata_L	EU
rs199516	17	46779119	T	C	0.8612	0.092162	0.011872	8.29621e-15	37109.1	0.99162	0.0845811	0.0119201	1.28705e-12	0	IDP_dMRI_TBSS_ICVF_Superior_corona_radiata_L	EU
rs59731356	22	30368675	C	T	0.000199999999999978	0.075766	0.010494	5.20124e-13	28437300	0.124398	0.0756699	0.010494	5.56452e-13	0.0846146	IDP_dMRI_TBSS_ICVF_Superior_corona_radiata_L	EU
rs2267161	22	30557308	T	C	0.5292	0.072548	0.01063	8.80262e-12	22197.3	0.330741	0.0763761	0.0106649	7.98429e-13	0.067508	IDP_dMRI_TBSS_ICVF_Superior_corona_radiata_L	EU
rs5994394	22	31421935	G	T	0.594	-0.055092	0.010734	2.85955e-07	22510.7	0.446507	-0.0603673	0.0107643	2.04531e-08	0	IDP_dMRI_TBSS_ICVF_Superior_corona_radiata_L	EU
rs10513794	3	183645750	A	G	0.2804	0.07576	0.01329	1.19438e-08	17539.5	0.33054	0.0962563	0.0136505	1.7704e-12	-0.246834	IDP_dMRI_TBSS_ICVF_Superior_corona_radiata_L	EU
rs6810608	4	53243467	C	T	0.7947	-0.073891	0.010356	9.67233e-13	35738.1	0.687174	-0.073891	0.0103632	1.00286e-12	0	IDP_dMRI_TBSS_ICVF_Superior_corona_radiata_L	EU
rs4703898	5	82564972	G	A	0.4205	-0.061704	0.0104	2.97309e-09	23724.8	0.377409	-0.0644814	0.0104103	5.86641e-10	-0.0204823	IDP_dMRI_TBSS_ICVF_Superior_corona_radiata_L	EU
rs10055352	5	83421328	T	A	0.5547	-0.062336	0.010553	3.48508e-09	22730.3	0.625602	-0.0664241	0.0105664	3.2503e-10	-0.0423033	IDP_dMRI_TBSS_ICVF_Superior_corona_radiata_L	EU
rs35447933	5	83494960	G	A	0.0493	-0.073625	0.010521	2.59811e-12	120653	0.0547973	-0.0653806	0.0105395	5.52582e-10	0.103863	IDP_dMRI_TBSS_ICVF_Superior_corona_radiata_L	EU
rs17205972	5	83563246	T	G	0.2286	-0.16189	0.01225	7.14005e-40	23490.2	0.267463	-0.152364	0.0123252	4.19617e-35	0.435863	IDP_dMRI_TBSS_ICVF_Superior_corona_radiata_L	EU
rs17206075	5	83639782	C	T	0.0739	-0.21649	0.020397	2.57033e-26	21881.1	0.00120434	-0.200356	0.0204806	1.33559e-22	0	IDP_dMRI_TBSS_ICVF_Superior_corona_radiata_L	EU
rs3129119	6	29135084	G	A	0.107	0.068262	0.01083	2.9185e-10	55836.9	0.180399	0.0749267	0.0108917	6.01783e-12	-0.146315	IDP_dMRI_TBSS_ICVF_Superior_corona_radiata_L	EU
rs3129761	6	32617727	C	G	0.3642	0.051955	0.0098772	1.43982e-07	27692.9	0.518466	0.0589973	0.00993484	2.87777e-09	0	IDP_dMRI_TBSS_ICVF_Superior_corona_radiata_L	EU
rs13267896	8	119908414	A	C	0.8053	0.055726	0.0098905	1.75775e-08	40796.9	0.911431	0.0556284	0.00989424	1.88435e-08	-0.011761	IDP_dMRI_TBSS_ICVF_Superior_corona_radiata_L	EU
rs55705857	8	129633446	G	A	0.000600000000000045	-0.13445	0.021513	4.11217e-10	2256390	0.0013047	-0.134259	0.0215132	4.35456e-10	0	IDP_dMRI_TBSS_ICVF_Superior_corona_radiata_L	EU
rs9897509	17	44581820	A	G	0.6821	-0.064759	0.010791	1.95859e-09	24765.1	0.821206	-0.0620451	0.0108718	1.15003e-08	-0.150243	IDP_dMRI_TBSS_ICVF_Posterior_corona_radiata_R	EU
rs4078085	17	44608231	C	A	0.000800000000000023	0.064265	0.010389	6.1761e-10	7258110	0.156965	0.0618937	0.0103922	2.58853e-09	-0.0432592	IDP_dMRI_TBSS_ICVF_Posterior_corona_radiata_R	EU
rs2289671	17	44911591	C	T	0.471	0.063128	0.0098345	1.37141e-10	25945.5	0.352369	0.0677651	0.00996951	1.06649e-11	0.13329	IDP_dMRI_TBSS_ICVF_Posterior_corona_radiata_R	EU
rs76566528	17	44914884	A	G	0.0407	0.1032	0.013768	6.59746e-14	84555.5	0.0101867	0.0895149	0.0138895	1.15749e-10	-0.00163704	IDP_dMRI_TBSS_ICVF_Posterior_corona_radiata_R	EU
rs2239917	17	45088519	C	T	0.2887	-0.05465	0.0099355	3.78763e-08	30862.1	0.220092	-0.0591783	0.00996964	2.92326e-09	-0.0234988	IDP_dMRI_TBSS_ICVF_Posterior_corona_radiata_R	EU
rs62054807	17	45838131	T	C	0.1583	-0.064882	0.010729	1.47249e-09	40792.5	0.109946	-0.0668427	0.0108092	6.25467e-10	-0.0689397	IDP_dMRI_TBSS_ICVF_Posterior_corona_radiata_R	EU
rs17690703	17	45847931	T	C	0.0557	-0.072313	0.011091	7.03209e-11	96743.7	0.0594139	-0.0679523	0.0112589	1.58547e-09	-0.0230866	IDP_dMRI_TBSS_ICVF_Posterior_corona_radiata_R	EU
rs3785884	17	45980229	A	G	0.000800000000000023	-0.077944	0.011652	2.24204e-11	5769910	0.126455	-0.0762862	0.0116548	5.93102e-11	0.0178395	IDP_dMRI_TBSS_ICVF_Posterior_corona_radiata_R	EU
rs17585644	17	46167215	C	T	0.0571	-0.081229	0.011732	4.39957e-12	84455.6	0.00195705	-0.0667225	0.011954	2.38318e-08	0.022356	IDP_dMRI_TBSS_ICVF_Posterior_corona_radiata_R	EU
rs117300236	17	46675984	G	A	0.3115	0.081131	0.011782	5.73779e-12	20987.3	0.383129	0.0777553	0.0118262	4.87086e-11	0	IDP_dMRI_TBSS_ICVF_Posterior_corona_radiata_R	EU
rs8081606	17	75866565	T	C	0.000800000000000023	-0.072887	0.012514	5.73056e-09	5002400	0.147933	-0.072887	0.012514	5.73122e-09	0	IDP_dMRI_TBSS_ICVF_Posterior_corona_radiata_R	EU
rs59731356	22	30368675	C	T	0.000199999999999978	0.059584	0.010499	1.38521e-08	28410300	0.124398	0.0596658	0.010499	1.3236e-08	0.0494068	IDP_dMRI_TBSS_ICVF_Posterior_corona_radiata_R	EU
rs5994394	22	31421935	G	T	0.594	-0.060081	0.010732	2.16459e-08	22514.2	0.446507	-0.0601659	0.0107392	2.11362e-08	0	IDP_dMRI_TBSS_ICVF_Posterior_corona_radiata_R	EU
rs9858528	3	183637617	G	A	0.644	0.073397	0.011136	4.36973e-11	21982.8	0.51666	0.0732703	0.0111468	4.92328e-11	0.0328982	IDP_dMRI_TBSS_ICVF_Posterior_corona_radiata_R	EU
rs13130986	4	53276528	G	A	0.2069	0.064122	0.010357	5.97173e-10	35538.9	0.312826	0.064122	0.0103624	6.0961e-10	0	IDP_dMRI_TBSS_ICVF_Posterior_corona_radiata_R	EU
rs17205972	5	83563246	T	G	0.2286	-0.16576	0.012248	9.90002e-42	23489.5	0.267463	-0.158577	0.0123113	5.78641e-38	0.435863	IDP_dMRI_TBSS_ICVF_Posterior_corona_radiata_R	EU
rs17206075	5	83639782	C	T	0.0739	-0.19762	0.020406	3.51242e-22	21880.6	0.00120434	-0.18424	0.0204727	2.27193e-19	0	IDP_dMRI_TBSS_ICVF_Posterior_corona_radiata_R	EU
rs1233597	6	28760552	T	C	0.13	0.060833	0.010735	1.45497e-08	48014	0.184665	0.060833	0.0107385	1.47062e-08	0	IDP_dMRI_TBSS_ICVF_Posterior_corona_radiata_R	EU
rs1693560	8	100668064	G	A	0.5877	-0.055579	0.0098181	1.50606e-08	26778.6	0.52499	-0.055579	0.00982379	1.53511e-08	0	IDP_dMRI_TBSS_ICVF_Posterior_corona_radiata_R	EU
rs9897509	17	44581820	A	G	0.6821	-0.067164	0.01079	4.82625e-10	24766.9	0.821206	-0.0714857	0.0108554	4.54067e-11	0.0282613	IDP_dMRI_TBSS_ICVF_Posterior_corona_radiata_L	EU
rs113882147	17	44824516	C	T	0.00239999999999996	0.10622	0.013513	3.82363e-15	1432270	0.0106885	0.101371	0.0135568	7.57664e-14	0.225967	IDP_dMRI_TBSS_ICVF_Posterior_corona_radiata_L	EU
rs2289671	17	44911591	C	T	0.471	0.066304	0.0098335	1.55507e-11	25946.5	0.352369	0.0670678	0.00997967	1.81175e-11	-0.0294057	IDP_dMRI_TBSS_ICVF_Posterior_corona_radiata_L	EU
rs2301597	17	45095905	C	T	0.3608	-0.06148	0.0099205	5.74515e-10	27552.1	0.171317	-0.069735	0.010007	3.19986e-12	-0.0222015	IDP_dMRI_TBSS_ICVF_Posterior_corona_radiata_L	EU
rs62054807	17	45838131	T	C	0.1583	-0.063667	0.01073	2.96452e-09	40786.2	0.109946	-0.0647425	0.0107892	1.96523e-09	-0.0689397	IDP_dMRI_TBSS_ICVF_Posterior_corona_radiata_L	EU
rs17690703	17	45847931	T	C	0.0557	-0.072466	0.011091	6.41361e-11	96743.3	0.0594139	-0.0738169	0.0111327	3.34299e-11	-0.0230866	IDP_dMRI_TBSS_ICVF_Posterior_corona_radiata_L	EU
rs3785884	17	45980229	A	G	0.000800000000000023	-0.078166	0.011652	1.96802e-11	5769900	0.126455	-0.0728651	0.0116704	4.27634e-10	0.0178395	IDP_dMRI_TBSS_ICVF_Posterior_corona_radiata_L	EU
rs1918793	17	46150803	T	C	0.00319999999999998	-0.081407	0.011687	3.27001e-12	1437260	0.00215777	-0.0703686	0.0117514	2.12332e-09	0.0453857	IDP_dMRI_TBSS_ICVF_Posterior_corona_radiata_L	EU
rs117300236	17	46675984	G	A	0.3115	0.083429	0.011781	1.42441e-12	20988.1	0.383129	0.111153	0.0123576	2.36935e-19	-0.0656083	IDP_dMRI_TBSS_ICVF_Posterior_corona_radiata_L	EU
rs199516	17	46779119	T	C	0.8612	0.075069	0.011878	2.61558e-10	37091.9	0.99162	0.0668737	0.0119498	2.19101e-08	0	IDP_dMRI_TBSS_ICVF_Posterior_corona_radiata_L	EU
rs9902371	17	75900965	G	A	0.1138	-0.060466	0.010895	2.85857e-08	52280.4	0.181905	-0.060466	0.0108981	2.88454e-08	0	IDP_dMRI_TBSS_ICVF_Posterior_corona_radiata_L	EU
rs59731356	22	30368675	C	T	0.000199999999999978	0.059786	0.010499	1.23772e-08	28410300	0.124398	0.0597028	0.010499	1.29673e-08	0.0846146	IDP_dMRI_TBSS_ICVF_Posterior_corona_radiata_L	EU
rs2267161	22	30557308	T	C	0.5292	0.060166	0.010633	1.52771e-08	22199.4	0.330741	0.0642863	0.0106644	1.65901e-09	0.067508	IDP_dMRI_TBSS_ICVF_Posterior_corona_radiata_L	EU
rs5994394	22	31421935	G	T	0.594	-0.059705	0.010732	2.64768e-08	22514.6	0.446507	-0.0653284	0.0107655	1.29283e-09	0.0217564	IDP_dMRI_TBSS_ICVF_Posterior_corona_radiata_L	EU
rs4821735	22	38062962	C	G	0.6174	0.054086	0.010089	8.28138e-08	26016.2	0.715676	0.0552276	0.0100964	4.50014e-08	0	IDP_dMRI_TBSS_ICVF_Posterior_corona_radiata_L	EU
rs13061162	3	183630086	C	A	0.5853	0.089691	0.013194	1.06183e-11	14774.8	0.510237	0.0895554	0.0132142	1.22516e-11	0.0343528	IDP_dMRI_TBSS_ICVF_Posterior_corona_radiata_L	EU
rs6531779	4	84952298	T	C	0.2971	0.056742	0.009841	8.12341e-09	30930.5	0.493828	0.056742	0.00984613	8.26934e-09	0	IDP_dMRI_TBSS_ICVF_Posterior_corona_radiata_L	EU
rs11749904	5	83486711	C	T	0.027	-0.090834	0.01012	2.81577e-19	232664	0.0768768	-0.0811349	0.0101353	1.19268e-15	-0.119607	IDP_dMRI_TBSS_ICVF_Posterior_corona_radiata_L	EU
rs67827860	5	83564666	T	C	0.1915	-0.17237	0.012293	1.14667e-44	26568.3	0.240466	-0.188001	0.0126535	6.20461e-50	0.0555403	IDP_dMRI_TBSS_ICVF_Posterior_corona_radiata_L	EU
rs17206075	5	83639782	C	T	0.0739	-0.20657	0.020402	4.28032e-24	21880.5	0.00120434	-0.18492	0.0204849	1.76173e-19	0	IDP_dMRI_TBSS_ICVF_Posterior_corona_radiata_L	EU
rs36162392	6	26568907	C	T	0.0968	0.073081	0.014825	8.24073e-07	32565.3	0.00667403	0.085541	0.0148652	8.69181e-09	-0.00789209	IDP_dMRI_TBSS_ICVF_Posterior_corona_radiata_L	EU
rs3129119	6	29135084	G	A	0.107	0.072894	0.010828	1.67357e-11	55852	0.180399	0.0942228	0.0111081	2.20708e-17	0.0659253	IDP_dMRI_TBSS_ICVF_Posterior_corona_radiata_L	EU
rs1014258	6	29342904	C	T	0.8678	-0.051622	0.011144	3.61681e-06	43931.8	0.812625	-0.0696306	0.0113835	9.54745e-10	0.188126	IDP_dMRI_TBSS_ICVF_Posterior_corona_radiata_L	EU
rs6934993	6	29369723	G	A	0.119	0.051113	0.01103	3.5867e-06	49074.9	0.296668	0.0795079	0.0114077	3.17635e-12	-0.019511	IDP_dMRI_TBSS_ICVF_Posterior_corona_radiata_L	EU
rs3134930	6	32223843	T	C	0.2196	0.049875	0.011614	1.75177e-05	27072.1	0.318948	0.0861296	0.0126003	8.17007e-12	-0.384904	IDP_dMRI_TBSS_ICVF_Posterior_corona_radiata_L	EU
rs3129761	6	32617727	C	G	0.3642	0.053309	0.0098768	6.76151e-08	27693.7	0.518466	0.0915064	0.0107446	1.64494e-17	-0.0315396	IDP_dMRI_TBSS_ICVF_Posterior_corona_radiata_L	EU
rs1693560	8	100668064	G	A	0.5877	-0.054788	0.0098183	2.40253e-08	26778.4	0.52499	-0.054788	0.00982382	2.44625e-08	0	IDP_dMRI_TBSS_ICVF_Posterior_corona_radiata_L	EU
rs1045577	11	252942	A	G	0.1951	0.096175	0.017381	3.14188e-08	13170.1	0.00692493	0.096175	0.0174005	3.25512e-08	0	IDP_dMRI_TBSS_ICVF_Posterior_thalamic_radiation_R	EU
rs2285657	17	42120576	A	C	0.2995	0.063541	0.011631	4.67963e-08	22034.7	0.116269	0.0674435	0.0116453	6.977e-09	0.0328037	IDP_dMRI_TBSS_ICVF_Posterior_thalamic_radiation_R	EU
rs7219484	17	44574578	A	G	0.6054	-0.061833	0.010437	3.13433e-09	24029.7	0.736702	-0.0623265	0.0105162	3.09083e-09	-0.0706356	IDP_dMRI_TBSS_ICVF_Posterior_thalamic_radiation_R	EU
rs4078085	17	44608231	C	A	0.000800000000000023	0.063337	0.010389	1.08386e-09	7258100	0.156965	0.0609027	0.0103918	4.61006e-09	0.118964	IDP_dMRI_TBSS_ICVF_Posterior_thalamic_radiation_R	EU
rs2289671	17	44911591	C	T	0.471	0.066284	0.0098335	1.577e-11	25946.5	0.352369	0.0640107	0.0099144	1.07263e-10	0.13329	IDP_dMRI_TBSS_ICVF_Posterior_thalamic_radiation_R	EU
rs76566528	17	44914884	A	G	0.0407	0.11399	0.013764	1.21379e-16	84592.1	0.0101867	0.103345	0.0138586	8.84597e-14	0.0268811	IDP_dMRI_TBSS_ICVF_Posterior_thalamic_radiation_R	EU
rs877598	17	45099264	C	A	0.1058	-0.061782	0.0098362	3.3622e-10	68374.8	0.0462666	-0.0594004	0.00986295	1.71662e-09	0.00424285	IDP_dMRI_TBSS_ICVF_Posterior_thalamic_radiation_R	EU
rs2696532	17	46278236	G	A	0.0188	-0.072693	0.012026	1.49732e-09	234688	0.00195705	-0.0737414	0.0120382	9.03422e-10	0.022356	IDP_dMRI_TBSS_ICVF_Posterior_thalamic_radiation_R	EU
rs117300236	17	46675984	G	A	0.3115	0.068629	0.011786	5.78263e-09	20986.5	0.383129	0.0705187	0.0118002	2.28577e-09	0	IDP_dMRI_TBSS_ICVF_Posterior_thalamic_radiation_R	EU
rs59731356	22	30368675	C	T	0.000199999999999978	0.071985	0.010496	6.96716e-12	28426500	0.124398	0.0715586	0.0104961	9.2566e-12	0.0724205	IDP_dMRI_TBSS_ICVF_Posterior_thalamic_radiation_R	EU
rs112212926	22	30482659	G	A	0.0204	0.098434	0.017344	1.38371e-08	104138	0.00100361	0.0958941	0.0173492	3.25218e-08	0.0364048	IDP_dMRI_TBSS_ICVF_Posterior_thalamic_radiation_R	EU
rs2267161	22	30557308	T	C	0.5292	0.074936	0.010629	1.7873e-12	22198.4	0.330741	0.0737758	0.0106422	4.13791e-12	0	IDP_dMRI_TBSS_ICVF_Posterior_thalamic_radiation_R	EU
rs4703900	5	82568625	G	A	0.3748	-0.062972	0.010403	1.41949e-09	24657.7	0.377007	-0.0667102	0.0104132	1.49067e-10	-0.0200547	IDP_dMRI_TBSS_ICVF_Posterior_thalamic_radiation_R	EU
rs10055352	5	83421328	T	A	0.5547	-0.069624	0.010551	4.14483e-11	22730.3	0.625602	-0.0686297	0.0106089	9.85985e-11	-0.10312	IDP_dMRI_TBSS_ICVF_Posterior_thalamic_radiation_R	EU
rs35194537	5	83475104	G	C	0.0198	-0.09677	0.01012	1.15221e-21	314956	0.0764753	-0.0890598	0.0101357	1.53976e-18	-0.0182157	IDP_dMRI_TBSS_ICVF_Posterior_thalamic_radiation_R	EU
rs72771203	5	83481039	G	A	0.0810999999999999	0.097926	0.01592	7.69325e-10	33117.5	0.00100361	0.091879	0.0159408	8.2254e-09	-0.0100243	IDP_dMRI_TBSS_ICVF_Posterior_thalamic_radiation_R	EU
rs67827860	5	83564666	T	C	0.1915	-0.19623	0.012276	1.62963e-57	26583.6	0.240466	-0.196252	0.0128962	2.69561e-52	0.0555403	IDP_dMRI_TBSS_ICVF_Posterior_thalamic_radiation_R	EU
rs17206075	5	83639782	C	T	0.0739	-0.21696	0.020397	2.00785e-26	21880.6	0.00120434	-0.185141	0.0205356	1.95801e-19	0.0826469	IDP_dMRI_TBSS_ICVF_Posterior_thalamic_radiation_R	EU
rs2045380	5	83652397	G	A	0.1647	-0.13735	0.015279	2.48442e-19	19418.1	0.153051	-0.0929575	0.0157246	3.38806e-09	0	IDP_dMRI_TBSS_ICVF_Posterior_thalamic_radiation_R	EU
rs4150197	5	140346707	T	C	0.00139999999999996	0.0729	0.011194	7.39509e-11	3574540	0.14733	0.0729	0.0111941	7.39695e-11	0	IDP_dMRI_TBSS_ICVF_Posterior_thalamic_radiation_R	EU
rs3857546	6	26157534	T	C	0.0218	0.076418	0.013621	2.01967e-08	158245	0.0296568	0.0832048	0.0136624	1.12865e-09	-0.00685822	IDP_dMRI_TBSS_ICVF_Posterior_thalamic_radiation_R	EU
rs36162392	6	26568907	C	T	0.0968	0.079556	0.014823	8.00284e-08	32569.6	0.00667403	0.0922206	0.0148733	5.63083e-10	0.006929	IDP_dMRI_TBSS_ICVF_Posterior_thalamic_radiation_R	EU
rs17693963	6	27742386	C	A	0.00919999999999999	0.08322	0.014754	1.69553e-08	315558	0.00762746	0.0820983	0.014762	2.67517e-08	-0.0294375	IDP_dMRI_TBSS_ICVF_Posterior_thalamic_radiation_R	EU
rs200965	6	27898606	A	G	0.0226	0.066345	0.012228	5.774e-08	189565	0.0905259	0.0732399	0.0122798	2.45713e-09	0.0987432	IDP_dMRI_TBSS_ICVF_Posterior_thalamic_radiation_R	EU
rs1233597	6	28760552	T	C	0.13	0.069519	0.010732	9.31127e-11	48030.9	0.184665	0.0818888	0.0107854	3.13673e-14	0.032267	IDP_dMRI_TBSS_ICVF_Posterior_thalamic_radiation_R	EU
rs3094550	6	29387032	A	C	0.6284	-0.056511	0.0098915	1.10945e-08	27376.5	0.489362	-0.0628307	0.0100282	3.71791e-10	-0.112001	IDP_dMRI_TBSS_ICVF_Posterior_thalamic_radiation_R	EU
rs2023463	6	29445226	T	C	0.00860000000000005	0.078682	0.014601	7.09261e-08	344482	0.0178643	0.0810033	0.0146301	3.08098e-08	-0.0067625	IDP_dMRI_TBSS_ICVF_Posterior_thalamic_radiation_R	EU
rs9262141	6	30676360	C	T	0.0102	0.070686	0.013687	2.41131e-07	331068	0.00787836	0.075046	0.0137043	4.34814e-08	0.0129565	IDP_dMRI_TBSS_ICVF_Posterior_thalamic_radiation_R	EU
rs3129978	6	30778554	G	A	0.1911	0.067233	0.013337	4.62891e-07	22749.8	0.00456644	0.0735037	0.0134024	4.14959e-08	0.0558684	IDP_dMRI_TBSS_ICVF_Posterior_thalamic_radiation_R	EU
rs3115674	6	31831299	G	T	0.0518999999999999	0.079551	0.014064	1.5462e-08	64308.2	0.0102369	0.0823807	0.0140983	5.117e-09	-0.0385178	IDP_dMRI_TBSS_ICVF_Posterior_thalamic_radiation_R	EU
rs622076	6	31858928	A	G	0.0266	0.081344	0.013338	1.06958e-09	135908	0.0786833	0.0911708	0.0135383	1.64726e-11	0.259813	IDP_dMRI_TBSS_ICVF_Posterior_thalamic_radiation_R	EU
rs3134930	6	32223843	T	C	0.2196	0.06442	0.011611	2.88647e-08	27073.8	0.318948	0.10074	0.012661	1.76757e-15	-0.384904	IDP_dMRI_TBSS_ICVF_Posterior_thalamic_radiation_R	EU
rs3129761	6	32617727	C	G	0.3642	0.053748	0.0098767	5.27157e-08	27693.8	0.518466	0.10306	0.0107522	9.23756e-22	0	IDP_dMRI_TBSS_ICVF_Posterior_thalamic_radiation_R	EU
rs55705857	8	129633446	G	A	0.000600000000000045	-0.15183	0.021508	1.67423e-12	2257430	0.0013047	-0.15183	0.0215082	1.67515e-12	0	IDP_dMRI_TBSS_ICVF_Posterior_thalamic_radiation_R	EU
rs1045577	11	252942	A	G	0.1951	0.10153	0.01738	5.16484e-09	13168.2	0.00692493	0.10153	0.0174018	5.39721e-09	0	IDP_dMRI_TBSS_ICVF_Posterior_thalamic_radiation_L	EU
rs112496092	14	75233972	T	C	0.018	0.069395	0.012448	2.47827e-08	228600	0.090827	0.0707497	0.0124511	1.32966e-08	-0.0312005	IDP_dMRI_TBSS_ICVF_Posterior_thalamic_radiation_L	EU
rs7150622	14	75256835	G	T	0.0585	0.064203	0.011502	2.37907e-08	85909.6	0.236552	0.0654535	0.0115061	1.28099e-08	0	IDP_dMRI_TBSS_ICVF_Posterior_thalamic_radiation_L	EU
rs7219484	17	44574578	A	G	0.6054	-0.067126	0.010435	1.25296e-10	24032.7	0.736702	-0.0716066	0.0105191	9.94483e-12	-0.0706356	IDP_dMRI_TBSS_ICVF_Posterior_thalamic_radiation_L	EU
rs4078085	17	44608231	C	A	0.000800000000000023	0.061581	0.01039	3.08615e-09	7256730	0.156965	0.0591384	0.0103928	1.2678e-08	0.118964	IDP_dMRI_TBSS_ICVF_Posterior_thalamic_radiation_L	EU
rs2289671	17	44911591	C	T	0.471	0.06222	0.0098347	2.50657e-10	25945.7	0.352369	0.0601337	0.00990965	1.29352e-09	0.13329	IDP_dMRI_TBSS_ICVF_Posterior_thalamic_radiation_L	EU
rs76566528	17	44914884	A	G	0.0407	0.10796	0.013766	4.41627e-15	84575	0.0101867	0.0961076	0.0138654	4.1645e-12	0.000591568	IDP_dMRI_TBSS_ICVF_Posterior_thalamic_radiation_L	EU
rs2301597	17	45095905	C	T	0.3608	-0.06125	0.0099205	6.65482e-10	27552.5	0.171317	-0.0624933	0.00994668	3.32462e-10	0.0156975	IDP_dMRI_TBSS_ICVF_Posterior_thalamic_radiation_L	EU
rs6503457	17	46130946	T	G	0.0343	-0.064467	0.011678	3.38267e-08	138596	0.00200723	-0.0667002	0.011696	1.17848e-08	0.0439397	IDP_dMRI_TBSS_ICVF_Posterior_thalamic_radiation_L	EU
rs117300236	17	46675984	G	A	0.3115	0.064747	0.011787	3.94971e-08	20986.7	0.383129	0.0864948	0.0123401	2.39651e-12	0	IDP_dMRI_TBSS_ICVF_Posterior_thalamic_radiation_L	EU
rs8081606	17	75866565	T	C	0.000800000000000023	-0.068392	0.012515	4.63423e-08	5001610	0.147933	-0.068392	0.012515	4.63464e-08	0	IDP_dMRI_TBSS_ICVF_Posterior_thalamic_radiation_L	EU
rs59731356	22	30368675	C	T	0.000199999999999978	0.064456	0.010498	8.26066e-10	28415800	0.124398	0.0642882	0.010498	9.13498e-10	0.0846146	IDP_dMRI_TBSS_ICVF_Posterior_thalamic_radiation_L	EU
rs2267161	22	30557308	T	C	0.5292	0.072056	0.01063	1.21387e-11	22198.1	0.330741	0.0719019	0.0106408	1.40687e-11	0	IDP_dMRI_TBSS_ICVF_Posterior_thalamic_radiation_L	EU
rs13130986	4	53276528	G	A	0.2069	0.065014	0.010357	3.44502e-10	35537.9	0.312826	0.065014	0.0103626	3.52089e-10	0	IDP_dMRI_TBSS_ICVF_Posterior_thalamic_radiation_L	EU
rs6531779	4	84952298	T	C	0.2971	0.054687	0.0098416	2.74894e-08	30929.3	0.493828	0.054687	0.00984635	2.79147e-08	0	IDP_dMRI_TBSS_ICVF_Posterior_thalamic_radiation_L	EU
rs11960003	5	83365082	T	C	0.1711	-0.086861	0.022991	0.000158065	8339.85	0.207999	-0.134346	0.0233759	9.07253e-09	-0.213755	IDP_dMRI_TBSS_ICVF_Posterior_thalamic_radiation_L	EU
rs10055352	5	83421328	T	A	0.5547	-0.064097	0.010552	1.24457e-09	22732.7	0.625602	-0.0697999	0.0106956	6.75381e-11	-0.042667	IDP_dMRI_TBSS_ICVF_Posterior_thalamic_radiation_L	EU
rs72771203	5	83481039	G	A	0.0810999999999999	0.097489	0.01592	9.14379e-10	33117.9	0.00100361	0.0909531	0.0159411	1.1596e-08	-0.0182498	IDP_dMRI_TBSS_ICVF_Posterior_thalamic_radiation_L	EU
rs11749904	5	83486711	C	T	0.027	-0.09539	0.010118	4.1897e-21	232748	0.0768768	-0.0866976	0.01014	1.22983e-17	-0.119607	IDP_dMRI_TBSS_ICVF_Posterior_thalamic_radiation_L	EU
rs67827860	5	83564666	T	C	0.1915	-0.18863	0.012282	3.11891e-53	26577.2	0.240466	-0.189652	0.0129012	6.40601e-49	0.0555403	IDP_dMRI_TBSS_ICVF_Posterior_thalamic_radiation_L	EU
rs17206075	5	83639782	C	T	0.0739	-0.21442	0.020398	7.62126e-26	21881.2	0.00120434	-0.181435	0.0205357	9.99925e-19	0.0826469	IDP_dMRI_TBSS_ICVF_Posterior_thalamic_radiation_L	EU
rs2045380	5	83652397	G	A	0.1647	-0.13277	0.015281	3.67038e-18	19418.4	0.153051	-0.0918778	0.0157304	5.19531e-09	0	IDP_dMRI_TBSS_ICVF_Posterior_thalamic_radiation_L	EU
rs4150212	5	140342116	T	C	0.00539999999999996	0.07671	0.011137	5.66414e-12	939976	0.148685	0.07671	0.0111373	5.67091e-12	0	IDP_dMRI_TBSS_ICVF_Posterior_thalamic_radiation_L	EU
rs13206443	6	26119017	T	C	0.00290000000000001	0.088671	0.01473	1.74681e-09	998066	0.0207748	0.08406	0.0147462	1.19482e-08	-0.0172387	IDP_dMRI_TBSS_ICVF_Posterior_thalamic_radiation_L	EU
rs36162392	6	26568907	C	T	0.0968	0.074889	0.014824	4.37493e-07	32568.7	0.00667403	0.086389	0.0148687	6.24207e-09	-0.0153017	IDP_dMRI_TBSS_ICVF_Posterior_thalamic_radiation_L	EU
rs200989	6	27848664	G	A	0.1318	0.07218	0.014132	3.2635e-07	27376.4	0.0905259	0.0858947	0.0141671	1.33637e-09	-0.0344726	IDP_dMRI_TBSS_ICVF_Posterior_thalamic_radiation_L	EU
rs1233582	6	28746267	G	C	0.2185	0.071168	0.012509	1.27529e-08	23405	0.087766	0.0702127	0.0126176	2.62689e-08	-0.0159941	IDP_dMRI_TBSS_ICVF_Posterior_thalamic_radiation_L	EU
rs3132379	6	28828683	T	A	0.1791	0.080404	0.012611	1.82125e-10	26741.7	0.00903252	0.0802497	0.0127296	2.89748e-10	0.165956	IDP_dMRI_TBSS_ICVF_Posterior_thalamic_radiation_L	EU
rs3129119	6	29135084	G	A	0.107	0.070978	0.010829	5.58521e-11	55844.3	0.180399	0.0638899	0.0110744	7.96765e-09	0.113138	IDP_dMRI_TBSS_ICVF_Posterior_thalamic_radiation_L	EU
rs3134930	6	32223843	T	C	0.2196	0.066939	0.01161	8.13519e-09	27076.1	0.318948	0.122478	0.012745	7.26108e-22	-0.0857302	IDP_dMRI_TBSS_ICVF_Posterior_thalamic_radiation_L	EU
rs9268100	6	32274899	G	A	0.2324	0.035094	0.010858	0.0012289	29765.2	0.267613	0.069032	0.0111317	5.59723e-10	-0.151098	IDP_dMRI_TBSS_ICVF_Posterior_thalamic_radiation_L	EU
rs3129761	6	32617727	C	G	0.3642	0.052697	0.009877	9.53738e-08	27693.4	0.518466	0.112152	0.0109578	1.38379e-24	0	IDP_dMRI_TBSS_ICVF_Posterior_thalamic_radiation_L	EU
rs1693560	8	100668064	G	A	0.5877	-0.057798	0.0098175	3.92693e-09	26779.4	0.52499	-0.057798	0.00982367	4.01569e-09	0	IDP_dMRI_TBSS_ICVF_Posterior_thalamic_radiation_L	EU
rs55705857	8	129633446	G	A	0.000600000000000045	-0.14686	0.021509	8.62029e-12	2257240	0.0013047	-0.14686	0.0215092	8.62444e-12	0	IDP_dMRI_TBSS_ICVF_Posterior_thalamic_radiation_L	EU
rs10857614	10	48621938	C	T	0.3275	0.059589	0.0098408	1.40156e-09	29324.2	0.49709	0.059589	0.00984678	1.43395e-09	0	IDP_dMRI_TBSS_ICVF_Sagittal_stratum_R	EU
rs1045577	11	252942	A	G	0.1951	0.12213	0.017373	2.0672e-12	13163.6	0.00692493	0.122891	0.0174054	1.6588e-12	-0.0108781	IDP_dMRI_TBSS_ICVF_Sagittal_stratum_R	EU
rs17144197	11	82721092	C	T	0.0966	0.09244	0.015739	4.27183e-09	28933.7	0.115466	0.09244	0.0157481	4.36028e-09	0	IDP_dMRI_TBSS_ICVF_Sagittal_stratum_R	EU
rs11068773	12	118005885	A	G	0.1468	-0.065576	0.010099	8.39672e-11	48980.1	0.310668	-0.065576	0.0101032	8.55012e-11	0	IDP_dMRI_TBSS_ICVF_Sagittal_stratum_R	EU
rs55641408	14	75239160	T	C	0.0769	0.072347	0.01307	3.10611e-08	51611	0.145474	0.072347	0.0130738	3.13439e-08	0	IDP_dMRI_TBSS_ICVF_Sagittal_stratum_R	EU
rs7219468	17	44574552	A	G	0.8359	-0.069842	0.010434	2.17607e-11	41889	0.736802	-0.0703728	0.0105487	2.53659e-11	-0.070831	IDP_dMRI_TBSS_ICVF_Sagittal_stratum_R	EU
rs4078085	17	44608231	C	A	0.000800000000000023	0.072525	0.010386	2.89029e-12	7262330	0.156965	0.069862	0.0103878	1.75116e-11	0.206774	IDP_dMRI_TBSS_ICVF_Sagittal_stratum_R	EU
rs7216587	17	44869946	C	T	0.1879	0.12569	0.013388	6.10007e-21	22808.4	0.0106383	0.0898116	0.0138207	8.12214e-11	0.168167	IDP_dMRI_TBSS_ICVF_Sagittal_stratum_R	EU
rs2289675	17	44879759	A	G	0.0743	0.067809	0.011048	8.37395e-10	74555.2	0.270273	0.0731014	0.0112976	9.76721e-11	-0.103895	IDP_dMRI_TBSS_ICVF_Sagittal_stratum_R	EU
rs17629022	17	44914681	C	T	0.0615	0.10065	0.012112	9.575e-17	73888.6	0.0772782	0.10459	0.0125245	6.77835e-17	0.22915	IDP_dMRI_TBSS_ICVF_Sagittal_stratum_R	EU
rs2301597	17	45095905	C	T	0.3608	-0.069293	0.009918	2.81648e-12	27555.8	0.171317	-0.0880421	0.010224	7.22337e-18	0.205722	IDP_dMRI_TBSS_ICVF_Sagittal_stratum_R	EU
rs12450413	17	45195820	T	C	0.3049	0.046725	0.011788	7.37733e-05	21248.7	0.269018	0.0685569	0.0120311	1.20989e-08	0.0132456	IDP_dMRI_TBSS_ICVF_Sagittal_stratum_R	EU
rs117300236	17	46675984	G	A	0.3115	0.069059	0.011785	4.63127e-09	20989.8	0.383129	0.0894873	0.0123428	4.16285e-13	0.0188056	IDP_dMRI_TBSS_ICVF_Sagittal_stratum_R	EU
rs199456	17	46720553	T	C	0.06809	-0.066917	0.011912	1.93614e-08	69518.5	0.00170614	-0.0681241	0.0119297	1.12669e-08	0	IDP_dMRI_TBSS_ICVF_Sagittal_stratum_R	EU
rs2070889	22	30263577	A	G	0.0331	0.074543	0.012465	2.22885e-09	125894	0.19721	0.0704601	0.0124737	1.6167e-08	0.441733	IDP_dMRI_TBSS_ICVF_Sagittal_stratum_R	EU
rs59731356	22	30368675	C	T	0.000199999999999978	0.069761	0.010496	3.00273e-11	28426700	0.124398	0.0678245	0.0105006	1.05311e-10	0.0846146	IDP_dMRI_TBSS_ICVF_Sagittal_stratum_R	EU
rs2267161	22	30557308	T	C	0.5292	0.072929	0.010629	6.82258e-12	22201.2	0.330741	0.0717835	0.0106412	1.52196e-11	0.00140502	IDP_dMRI_TBSS_ICVF_Sagittal_stratum_R	EU
rs4821735	22	38062962	C	G	0.6174	0.063692	0.010086	2.7035e-10	26020.8	0.715676	0.0632419	0.0100937	3.71696e-10	0	IDP_dMRI_TBSS_ICVF_Sagittal_stratum_R	EU
rs10057194	5	83362752	G	A	0.1797	-0.11353	0.022384	3.93809e-07	8453.83	0.203533	-0.167428	0.0227689	1.93272e-13	-0.190593	IDP_dMRI_TBSS_ICVF_Sagittal_stratum_R	EU
rs10055352	5	83421328	T	A	0.5547	-0.090313	0.010543	1.06995e-17	22735.2	0.625602	-0.0979952	0.0106772	4.39139e-20	-0.042667	IDP_dMRI_TBSS_ICVF_Sagittal_stratum_R	EU
rs72771203	5	83481039	G	A	0.0810999999999999	0.10901	0.015917	7.45489e-12	33121.1	0.00100361	0.100354	0.0159405	3.06292e-10	-0.0182498	IDP_dMRI_TBSS_ICVF_Sagittal_stratum_R	EU
rs11749904	5	83486711	C	T	0.027	-0.12184	0.010104	1.74748e-33	233338	0.0768768	-0.113875	0.010127	2.45986e-29	-0.119607	IDP_dMRI_TBSS_ICVF_Sagittal_stratum_R	EU
rs67827860	5	83564666	T	C	0.1915	-0.19435	0.012277	1.91952e-56	26584.4	0.240466	-0.191959	0.0128994	4.36839e-50	0.0555403	IDP_dMRI_TBSS_ICVF_Sagittal_stratum_R	EU
rs17206075	5	83639782	C	T	0.0739	-0.23259	0.020389	3.8306e-30	21881.1	0.00120434	-0.198091	0.0205356	5.10116e-22	0.0826469	IDP_dMRI_TBSS_ICVF_Sagittal_stratum_R	EU
rs2045380	5	83652397	G	A	0.1647	-0.13447	0.015281	1.3704e-18	19416.6	0.153051	-0.0944513	0.0157309	1.9231e-09	0	IDP_dMRI_TBSS_ICVF_Sagittal_stratum_R	EU
rs4150221	5	140340406	C	T	0.00260000000000005	0.061785	0.011077	2.43616e-08	1968000	0.149689	0.061785	0.0110771	2.43676e-08	0	IDP_dMRI_TBSS_ICVF_Sagittal_stratum_R	EU
rs13188129	5	180693044	G	A	0.3063	-0.064518	0.01105	5.25993e-09	24103.4	0.277098	-0.064518	0.0110576	5.3878e-09	0	IDP_dMRI_TBSS_ICVF_Sagittal_stratum_R	EU
rs532086	6	31913532	C	T	0.000199999999999978	0.066147	0.013204	5.45381e-07	17962400	0.158019	0.0743315	0.0132736	2.14414e-08	-0.151724	IDP_dMRI_TBSS_ICVF_Sagittal_stratum_R	EU
rs3134930	6	32223843	T	C	0.2196	0.042427	0.011616	0.000259738	27068.1	0.318948	0.0780574	0.0125641	5.20762e-10	0.0733977	IDP_dMRI_TBSS_ICVF_Sagittal_stratum_R	EU
rs1980496	6	32372293	T	C	0.001	0.055277	0.0098685	2.12679e-08	6436480	0.174629	0.0604728	0.0099205	1.08929e-09	0.0302999	IDP_dMRI_TBSS_ICVF_Sagittal_stratum_R	EU
rs3129761	6	32617727	C	G	0.3642	0.054702	0.0098765	3.04896e-08	27694	0.518466	0.0795331	0.0106859	9.85505e-14	0	IDP_dMRI_TBSS_ICVF_Sagittal_stratum_R	EU
rs1693568	8	100665465	A	G	0.6194	-0.070501	0.0098095	6.62243e-13	27554.1	0.524237	-0.070501	0.00981851	6.94998e-13	0	IDP_dMRI_TBSS_ICVF_Sagittal_stratum_R	EU
rs55705857	8	129633446	G	A	0.000600000000000045	-0.16427	0.021503	2.18238e-14	2258490	0.0013047	-0.16427	0.0215033	2.18402e-14	0	IDP_dMRI_TBSS_ICVF_Sagittal_stratum_R	EU
rs10857614	10	48621938	C	T	0.3275	0.062025	0.0098401	2.91394e-10	29325.4	0.49709	0.062025	0.0098466	2.99319e-10	0	IDP_dMRI_TBSS_ICVF_Sagittal_stratum_L	EU
rs1045577	11	252942	A	G	0.1951	0.1074	0.017378	6.40091e-10	13167.3	0.00692493	0.1074	0.0174025	6.76377e-10	0	IDP_dMRI_TBSS_ICVF_Sagittal_stratum_L	EU
rs1497119	11	82691866	G	A	0.000399999999999956	0.095484	0.016083	2.9037e-09	6054750	0.174829	0.0954499	0.016083	2.94183e-09	0.00630677	IDP_dMRI_TBSS_ICVF_Sagittal_stratum_L	EU
rs986097	11	82733174	G	C	0.4756	0.058447	0.010564	3.15414e-08	22469.1	0.646226	0.0584229	0.010571	3.26244e-08	0	IDP_dMRI_TBSS_ICVF_Sagittal_stratum_L	EU
rs112496092	14	75233972	T	C	0.018	0.077548	0.012446	4.64187e-10	228667	0.090827	0.0995392	0.0129723	1.67724e-14	0.0257669	IDP_dMRI_TBSS_ICVF_Sagittal_stratum_L	EU
rs56167417	14	75239901	A	C	0.000199999999999978	0.078592	0.013062	1.77852e-09	18355100	0.145223	0.0772859	0.0130633	3.29299e-09	-0.154694	IDP_dMRI_TBSS_ICVF_Sagittal_stratum_L	EU
rs8005644	14	75271265	T	C	0.0613	-0.040713	0.0097994	3.25797e-05	113311	0.130921	-0.062078	0.0102144	1.22055e-09	0	IDP_dMRI_TBSS_ICVF_Sagittal_stratum_L	EU
rs12598989	16	11755386	A	G	0.2676	0.080164	0.01448	3.09126e-08	15209	0.26119	0.080164	0.0144941	3.18775e-08	0	IDP_dMRI_TBSS_ICVF_Sagittal_stratum_L	EU
rs7219484	17	44574578	A	G	0.6054	-0.066966	0.010435	1.38584e-10	24033.1	0.736702	-0.0746195	0.0105008	1.19368e-12	-0.0706356	IDP_dMRI_TBSS_ICVF_Sagittal_stratum_L	EU
rs4078085	17	44608231	C	A	0.000800000000000023	0.072485	0.010386	2.97063e-12	7262350	0.156965	0.0631764	0.0104311	1.39102e-09	0.208206	IDP_dMRI_TBSS_ICVF_Sagittal_stratum_L	EU
rs113882147	17	44824516	C	T	0.00239999999999996	0.1254	0.013505	1.61026e-20	1433960	0.0106885	0.108136	0.0136154	1.98707e-15	0.16831	IDP_dMRI_TBSS_ICVF_Sagittal_stratum_L	EU
rs9904512	17	44903736	C	T	0.2452	0.067881	0.010322	4.82163e-11	31714.7	0.271578	0.068035	0.0105096	9.5697e-11	-0.102958	IDP_dMRI_TBSS_ICVF_Sagittal_stratum_L	EU
rs17629022	17	44914681	C	T	0.0615	0.094091	0.012115	8.06923e-15	73860.9	0.0772782	0.102693	0.0122887	6.44942e-17	0.22915	IDP_dMRI_TBSS_ICVF_Sagittal_stratum_L	EU
rs2301597	17	45095905	C	T	0.3608	-0.068209	0.0099184	6.11191e-12	27555.2	0.171317	-0.0730173	0.0101378	5.91179e-13	0.0550083	IDP_dMRI_TBSS_ICVF_Sagittal_stratum_L	EU
rs113277432	17	45955803	C	T	0.00290000000000001	-0.063195	0.011881	1.04341e-07	1534150	0.00190686	-0.0669497	0.0118886	1.78725e-08	0.0221238	IDP_dMRI_TBSS_ICVF_Sagittal_stratum_L	EU
rs117300236	17	46675984	G	A	0.3115	0.064714	0.011787	4.01284e-08	20986.9	0.383129	0.0648164	0.0117973	3.92504e-08	0	IDP_dMRI_TBSS_ICVF_Sagittal_stratum_L	EU
rs2283865	22	30354918	A	G	0.4756	-0.047175	0.011033	1.90445e-05	20609.3	0.418005	-0.0642746	0.0112687	1.17157e-08	-0.319052	IDP_dMRI_TBSS_ICVF_Sagittal_stratum_L	EU
rs59731356	22	30368675	C	T	0.000199999999999978	0.074566	0.010495	1.20404e-12	28432200	0.124398	0.0738893	0.0104955	1.92117e-12	0.0846146	IDP_dMRI_TBSS_ICVF_Sagittal_stratum_L	EU
rs2267161	22	30557308	T	C	0.5292	0.074295	0.010629	2.75202e-12	22199.5	0.330741	0.0905395	0.0108797	8.66027e-17	0.067508	IDP_dMRI_TBSS_ICVF_Sagittal_stratum_L	EU
rs5994394	22	31421935	G	T	0.594	-0.056865	0.010733	1.16984e-07	22513.5	0.446507	-0.0623636	0.0107681	6.97546e-09	0.0217564	IDP_dMRI_TBSS_ICVF_Sagittal_stratum_L	EU
rs4821735	22	38062962	C	G	0.6174	0.061559	0.010087	1.04223e-09	26018.3	0.715676	0.0636008	0.0100975	3.00189e-10	0	IDP_dMRI_TBSS_ICVF_Sagittal_stratum_L	EU
rs10513794	3	183645750	A	G	0.2804	0.093287	0.013285	2.18746e-12	17536.1	0.33054	0.119623	0.0136519	1.91091e-18	0.0177154	IDP_dMRI_TBSS_ICVF_Sagittal_stratum_L	EU
rs9312636	4	53058351	A	G	0.011	0.063605	0.011014	7.69884e-09	474472	0.204687	0.0616541	0.0110182	2.19757e-08	0.126568	IDP_dMRI_TBSS_ICVF_Sagittal_stratum_L	EU
rs10055352	5	83421328	T	A	0.5547	-0.086693	0.010545	2.01406e-16	22732.4	0.625602	-0.116572	0.010864	7.35094e-27	-0.178784	IDP_dMRI_TBSS_ICVF_Sagittal_stratum_L	EU
rs33599	5	83479085	G	A	0.4091	-0.090756	0.011133	3.58012e-16	20834.8	0.569902	-0.071251	0.0115772	7.53418e-10	-0.0407331	IDP_dMRI_TBSS_ICVF_Sagittal_stratum_L	EU
rs72771203	5	83481039	G	A	0.0810999999999999	0.10587	0.015918	2.91185e-11	33119.7	0.00100361	0.0932335	0.0159512	5.0679e-09	-0.0182498	IDP_dMRI_TBSS_ICVF_Sagittal_stratum_L	EU
rs11749904	5	83486711	C	T	0.027	-0.11381	0.010109	2.10822e-29	233127	0.0768768	-0.0957127	0.0101662	4.74164e-21	0.0665628	IDP_dMRI_TBSS_ICVF_Sagittal_stratum_L	EU
rs7732237	5	83530737	A	G	0.2362	-0.077723	0.0099577	5.93524e-15	34946	0.377609	-0.139258	0.0106342	3.49821e-39	-0.157404	IDP_dMRI_TBSS_ICVF_Sagittal_stratum_L	EU
rs78248083	5	83552822	G	C	0.000299999999999967	-0.14842	0.017312	1.0061e-17	6966730	0.0542453	-0.137337	0.0173335	2.31403e-15	0.241356	IDP_dMRI_TBSS_ICVF_Sagittal_stratum_L	EU
rs67827860	5	83564666	T	C	0.1915	-0.2006	0.012273	4.73552e-60	26585.4	0.240466	-0.198305	0.0127948	3.53019e-54	-0.112618	IDP_dMRI_TBSS_ICVF_Sagittal_stratum_L	EU
rs178025	5	83582438	A	T	0.8554	-0.037982	0.010659	0.000366119	44548.7	0.740114	-0.102663	0.0112726	8.44946e-20	0.022585	IDP_dMRI_TBSS_ICVF_Sagittal_stratum_L	EU
rs35430475	5	83633660	T	C	0.1474	-0.22344	0.019808	1.64202e-29	12573.5	0.00150542	-0.198325	0.0199364	2.57602e-23	-0.0135548	IDP_dMRI_TBSS_ICVF_Sagittal_stratum_L	EU
rs72771293	5	83652997	G	A	0.0966	0.065651	0.011997	4.4427e-08	49827	0.080841	0.0823559	0.0124618	3.87784e-11	0	IDP_dMRI_TBSS_ICVF_Sagittal_stratum_L	EU
rs4150212	5	140342116	T	C	0.00539999999999996	0.066591	0.011141	2.27129e-09	939318	0.148685	0.066591	0.0111412	2.27283e-09	0	IDP_dMRI_TBSS_ICVF_Sagittal_stratum_L	EU
rs1980496	6	32372293	T	C	0.001	0.053844	0.0098689	4.87179e-08	6435970	0.174629	0.053844	0.00986892	4.87213e-08	0	IDP_dMRI_TBSS_ICVF_Sagittal_stratum_L	EU
rs1693551	8	100663356	C	T	0.5447	-0.070787	0.0097871	4.73541e-13	26309.3	0.52504	-0.070787	0.00979664	4.98743e-13	0	IDP_dMRI_TBSS_ICVF_Sagittal_stratum_L	EU
rs55705857	8	129633446	G	A	0.000600000000000045	-0.17467	0.021499	4.48974e-16	2259330	0.0013047	-0.17467	0.0214993	4.49406e-16	0	IDP_dMRI_TBSS_ICVF_Sagittal_stratum_L	EU
rs1926310	1	64722815	C	G	0.2843	0.068178	0.011591	4.05394e-09	22873.5	0.255219	0.0968249	0.0120715	1.04931e-15	0.0763001	IDP_dMRI_TBSS_ICVF_External_capsule_R	EU
rs310244	1	64840194	A	G	0.00319999999999998	0.075034	0.012541	2.18936e-09	1248200	0.00240867	0.0728074	0.012543	6.45036e-09	0.0794546	IDP_dMRI_TBSS_ICVF_External_capsule_R	EU
rs2780895	1	64843717	T	C	0.36	0.080962	0.011728	5.08052e-12	19713.5	0.290947	0.10739	0.0122196	1.51761e-18	0	IDP_dMRI_TBSS_ICVF_External_capsule_R	EU
rs2303865	11	44615283	A	G	0.3878	-0.10441	0.014424	4.53239e-13	12626.5	0.438328	-0.10441	0.0144533	5.05018e-13	0	IDP_dMRI_TBSS_ICVF_External_capsule_R	EU
rs113630349	17	44825676	C	G	0.00980000000000003	0.089357	0.013125	9.88601e-12	374559	0.0159574	0.0894979	0.0131272	9.249e-12	0.0261267	IDP_dMRI_TBSS_ICVF_External_capsule_R	EU
rs3785884	17	45980229	A	G	0.000800000000000023	-0.074235	0.011653	1.88459e-10	5768980	0.126455	-0.0720067	0.0116564	6.51406e-10	0.139835	IDP_dMRI_TBSS_ICVF_External_capsule_R	EU
rs58879558	17	46018101	C	T	0.2234	-0.074799	0.011641	1.31455e-10	26595.1	0.310668	-0.105111	0.0124596	3.27787e-17	9.10544e-05	IDP_dMRI_TBSS_ICVF_External_capsule_R	EU
rs6442409	3	13793590	C	T	0.2865	-0.067016	0.010325	8.54647e-11	28694.5	0.430399	-0.067016	0.0103324	8.8141e-11	0	IDP_dMRI_TBSS_ICVF_External_capsule_R	EU
rs74926817	3	49341400	G	C	0.0479000000000001	-0.074296	0.013213	1.87727e-08	78619.5	0.0515355	-0.074296	0.0132156	1.88921e-08	0	IDP_dMRI_TBSS_ICVF_External_capsule_R	EU
rs33589	5	83435342	T	C	0.2128	0.043574	0.014714	0.00306247	17258.6	0.0765757	0.128082	0.0151271	2.51738e-17	-0.126602	IDP_dMRI_TBSS_ICVF_External_capsule_R	EU
rs251124	5	83509605	T	C	0.3546	0.094341	0.013421	2.07488e-12	15142.5	0.32221	0.164905	0.0139667	3.59195e-32	-0.0994266	IDP_dMRI_TBSS_ICVF_External_capsule_R	EU
rs7732237	5	83530737	A	G	0.2362	-0.11284	0.0099416	7.39208e-30	34991.6	0.377609	-0.177648	0.0107531	2.60672e-61	-0.157404	IDP_dMRI_TBSS_ICVF_External_capsule_R	EU
rs78248083	5	83552822	G	C	0.000299999999999967	-0.15727	0.017308	1.02232e-19	6969960	0.0542453	-0.155677	0.0173108	2.40495e-19	0.241356	IDP_dMRI_TBSS_ICVF_External_capsule_R	EU
rs67827860	5	83564666	T	C	0.1915	-0.212	0.012263	5.81528e-67	26597.5	0.240466	-0.253805	0.0129081	4.51941e-86	-0.198016	IDP_dMRI_TBSS_ICVF_External_capsule_R	EU
rs72771264	5	83599235	G	A	0.1186	0.072414	0.012279	3.69306e-09	39697.9	0.12234	0.116653	0.0131286	6.37085e-19	-0.00823054	IDP_dMRI_TBSS_ICVF_External_capsule_R	EU
rs17206075	5	83639782	C	T	0.0739	-0.26192	0.020372	7.87071e-38	21882.8	0.00120434	-0.230924	0.0205025	1.99436e-29	0	IDP_dMRI_TBSS_ICVF_External_capsule_R	EU
rs9379827	6	26153107	A	C	0.0817	-0.073031	0.011741	4.96621e-10	60510.8	0.145825	-0.0755966	0.0117552	1.26828e-10	-0.0473548	IDP_dMRI_TBSS_ICVF_External_capsule_R	EU
rs61747867	6	26272320	T	G	0.3385	-0.071915	0.012413	6.89251e-09	18117.5	0.16123	-0.0758864	0.0124338	1.03937e-09	-0.0111335	IDP_dMRI_TBSS_ICVF_External_capsule_R	EU
rs3131062	6	30795937	A	T	0.2448	0.050163	0.012524	6.19258e-05	21580.3	0.0657367	0.0734322	0.0128615	1.13323e-08	0.0976536	IDP_dMRI_TBSS_ICVF_External_capsule_R	EU
rs55705857	8	129633446	G	A	0.000600000000000045	-0.11831	0.021518	3.83715e-08	2255380	0.0013047	-0.11831	0.0215181	3.83792e-08	0	IDP_dMRI_TBSS_ICVF_External_capsule_R	EU
rs1926310	1	64722815	C	G	0.2843	0.075029	0.011589	9.5343e-11	22874	0.255219	0.10624	0.0120713	1.35538e-18	0.0763001	IDP_dMRI_TBSS_ICVF_External_capsule_L	EU
rs310244	1	64840194	A	G	0.00319999999999998	0.081093	0.01254	1.00135e-10	1248390	0.00240867	0.0786593	0.012542	3.57182e-10	0.0794546	IDP_dMRI_TBSS_ICVF_External_capsule_L	EU
rs2780895	1	64843717	T	C	0.36	0.087984	0.011726	6.22186e-14	19711.5	0.290947	0.116994	0.0122201	1.03007e-21	0	IDP_dMRI_TBSS_ICVF_External_capsule_L	EU
rs2303865	11	44615283	A	G	0.3878	-0.10817	0.014422	6.36493e-14	12626.1	0.438328	-0.10817	0.0144535	7.21002e-14	0	IDP_dMRI_TBSS_ICVF_External_capsule_L	EU
rs17745948	17	44808098	T	C	0.1154	0.090527	0.013118	5.16465e-12	35601	0.0159574	0.0905062	0.0131409	5.68374e-12	0.0261267	IDP_dMRI_TBSS_ICVF_External_capsule_L	EU
rs3785884	17	45980229	A	G	0.000800000000000023	-0.079799	0.011651	7.431e-12	5770940	0.126455	-0.0775036	0.0116544	2.92736e-11	0.139835	IDP_dMRI_TBSS_ICVF_External_capsule_L	EU
rs58879558	17	46018101	C	T	0.2234	-0.080448	0.011639	4.7809e-12	26597.7	0.310668	-0.112442	0.0124623	1.83735e-19	9.10544e-05	IDP_dMRI_TBSS_ICVF_External_capsule_L	EU
rs6442409	3	13793590	C	T	0.2865	-0.059931	0.010327	6.50102e-09	28691.8	0.430399	-0.059931	0.0103329	6.63034e-09	0	IDP_dMRI_TBSS_ICVF_External_capsule_L	EU
rs74926817	3	49341400	G	C	0.0479000000000001	-0.084548	0.01321	1.55069e-10	78645.6	0.0515355	-0.084548	0.0132134	1.56729e-10	0	IDP_dMRI_TBSS_ICVF_External_capsule_L	EU
rs33589	5	83435342	T	C	0.2128	0.040534	0.014715	0.00587632	17257.4	0.0765757	0.120008	0.0151277	2.13906e-15	-0.126602	IDP_dMRI_TBSS_ICVF_External_capsule_L	EU
rs251124	5	83509605	T	C	0.3546	0.086231	0.013423	1.32632e-10	15146	0.32221	0.150895	0.0139654	3.26204e-27	-0.0994266	IDP_dMRI_TBSS_ICVF_External_capsule_L	EU
rs7732237	5	83530737	A	G	0.2362	-0.11035	0.0099429	1.2775e-28	34988	0.377609	-0.169361	0.0107537	6.97115e-56	-0.157404	IDP_dMRI_TBSS_ICVF_External_capsule_L	EU
rs78248083	5	83552822	G	C	0.000299999999999967	-0.14471	0.017313	6.35428e-17	6965930	0.0542453	-0.143326	0.0173158	1.26123e-16	0.241356	IDP_dMRI_TBSS_ICVF_External_capsule_L	EU
rs67827860	5	83564666	T	C	0.1915	-0.19636	0.012276	1.37487e-57	26583.5	0.240466	-0.236338	0.0129117	7.65124e-75	-0.198016	IDP_dMRI_TBSS_ICVF_External_capsule_L	EU
rs72771264	5	83599235	G	A	0.1186	0.060369	0.012282	8.86729e-07	39689	0.12234	0.102868	0.0131302	4.70888e-15	-0.00823054	IDP_dMRI_TBSS_ICVF_External_capsule_L	EU
rs17206075	5	83639782	C	T	0.0739	-0.24685	0.020381	9.14973e-34	21881.8	0.00120434	-0.218041	0.0205029	2.05715e-26	0	IDP_dMRI_TBSS_ICVF_External_capsule_L	EU
rs55705857	8	129633446	G	A	0.000600000000000045	-0.11865	0.021518	3.50792e-08	2255380	0.0013047	-0.11865	0.0215181	3.50864e-08	0	IDP_dMRI_TBSS_ICVF_External_capsule_L	EU
rs2303865	11	44615283	A	G	0.3878	-0.083859	0.01443	6.19398e-09	12634.6	0.438328	-0.083859	0.0144487	6.47853e-09	0	IDP_dMRI_TBSS_ICVF_Cingulum_cingulate_gyrus_R	EU
rs113882147	17	44824516	C	T	0.00239999999999996	0.090244	0.013518	2.45821e-11	1431250	0.0106885	0.0904634	0.013522	2.23028e-11	0.136326	IDP_dMRI_TBSS_ICVF_Cingulum_cingulate_gyrus_R	EU
rs2289671	17	44911591	C	T	0.471	0.061309	0.009835	4.55379e-10	25945.6	0.352369	0.0633797	0.00995507	1.93293e-10	-0.0620595	IDP_dMRI_TBSS_ICVF_Cingulum_cingulate_gyrus_R	EU
rs877598	17	45099264	C	A	0.1058	-0.063065	0.0098358	1.43829e-10	68379.7	0.0462666	-0.0591028	0.00985547	2.01057e-09	-0.00819588	IDP_dMRI_TBSS_ICVF_Cingulum_cingulate_gyrus_R	EU
rs1724422	17	45699947	G	A	0.1536	-0.061748	0.0099053	4.55154e-10	49055.1	0.182356	-0.0918829	0.010416	1.13082e-18	-0.398971	IDP_dMRI_TBSS_ICVF_Cingulum_cingulate_gyrus_R	EU
rs12938476	17	45735531	C	T	0.3654	-0.047648	0.010007	1.92191e-06	26946.1	0.495735	-0.0673166	0.0105293	1.62374e-10	0.00243221	IDP_dMRI_TBSS_ICVF_Cingulum_cingulate_gyrus_R	EU
rs62054807	17	45838131	T	C	0.1583	-0.086664	0.010722	6.32858e-16	40817.6	0.109946	-0.0964663	0.010786	3.76562e-19	-0.0689397	IDP_dMRI_TBSS_ICVF_Cingulum_cingulate_gyrus_R	EU
rs17690703	17	45847931	T	C	0.0557	-0.090032	0.011085	4.58689e-16	96826.4	0.0594139	-0.0847065	0.0111527	3.07497e-14	0.0160805	IDP_dMRI_TBSS_ICVF_Cingulum_cingulate_gyrus_R	EU
rs9303523	17	45899318	C	T	0.0162	-0.075487	0.010334	2.7784e-13	367876	0.0196206	-0.0670433	0.0103482	9.24758e-11	0.00991113	IDP_dMRI_TBSS_ICVF_Cingulum_cingulate_gyrus_R	EU
rs3785884	17	45980229	A	G	0.000800000000000023	-0.10305	0.011643	8.68851e-19	5778880	0.126455	-0.095769	0.0116635	2.19398e-16	0.139835	IDP_dMRI_TBSS_ICVF_Cingulum_cingulate_gyrus_R	EU
rs58879558	17	46018101	C	T	0.2234	-0.10356	0.01163	5.35996e-19	26607.6	0.310668	-0.141773	0.0122248	4.26182e-31	9.10544e-05	IDP_dMRI_TBSS_ICVF_Cingulum_cingulate_gyrus_R	EU
rs1918785	17	46198964	C	T	0.000199999999999978	-0.10807	0.011847	7.36549e-20	22313100	0.00195705	-0.0977328	0.0118758	1.87904e-16	0.0551399	IDP_dMRI_TBSS_ICVF_Cingulum_cingulate_gyrus_R	EU
rs2267161	22	30557308	T	C	0.5292	0.073391	0.010629	5.02782e-12	22200.8	0.330741	0.0733072	0.0106402	5.59259e-12	0.00140502	IDP_dMRI_TBSS_ICVF_Cingulum_cingulate_gyrus_R	EU
rs4821735	22	38062962	C	G	0.6174	0.062461	0.010086	5.90891e-10	26022.5	0.715676	0.0615115	0.0100943	1.10327e-09	-0.0780109	IDP_dMRI_TBSS_ICVF_Cingulum_cingulate_gyrus_R	EU
rs13082214	3	13793510	T	C	0.001	-0.069545	0.0099206	2.38045e-12	6369090	0.128563	-0.0675151	0.0099251	1.02844e-11	0.446652	IDP_dMRI_TBSS_ICVF_Cingulum_cingulate_gyrus_R	EU
rs6442409	3	13793590	C	T	0.2865	-0.07263	0.010324	1.9917e-12	28692.9	0.430399	-0.0705219	0.0103374	8.97591e-12	0	IDP_dMRI_TBSS_ICVF_Cingulum_cingulate_gyrus_R	EU
rs12509702	4	53227802	C	T	0.2173	0.069638	0.010109	5.62994e-12	35982.4	0.313278	0.069638	0.0101155	5.80844e-12	0	IDP_dMRI_TBSS_ICVF_Cingulum_cingulate_gyrus_R	EU
rs4703898	5	82564972	G	A	0.4205	-0.06804	0.010398	6.00689e-11	23726.7	0.377409	-0.0726328	0.0104114	3.03152e-12	-0.00503537	IDP_dMRI_TBSS_ICVF_Cingulum_cingulate_gyrus_R	EU
rs10071579	5	83113925	C	G	0.1683	0.053058	0.0099765	1.04742e-07	44921.1	0.0422019	0.0656998	0.0100421	6.05201e-11	-0.0943132	IDP_dMRI_TBSS_ICVF_Cingulum_cingulate_gyrus_R	EU
rs10055352	5	83421328	T	A	0.5547	-0.081685	0.010546	9.51385e-15	22735.8	0.625602	-0.0994023	0.0107369	2.08209e-20	-0.103553	IDP_dMRI_TBSS_ICVF_Cingulum_cingulate_gyrus_R	EU
rs11749904	5	83486711	C	T	0.027	-0.10967	0.010111	2.06976e-27	233045	0.0768768	-0.0918361	0.0101612	1.59655e-19	0.0261061	IDP_dMRI_TBSS_ICVF_Cingulum_cingulate_gyrus_R	EU
rs251124	5	83509605	T	C	0.3546	0.062232	0.01343	3.59005e-06	15150.1	0.32221	0.0898975	0.01385	8.53788e-11	-0.0994266	IDP_dMRI_TBSS_ICVF_Cingulum_cingulate_gyrus_R	EU
rs7732237	5	83530737	A	G	0.2362	-0.091962	0.0099519	2.4501e-20	34962.6	0.377609	-0.142684	0.0105974	2.54681e-41	-0.157404	IDP_dMRI_TBSS_ICVF_Cingulum_cingulate_gyrus_R	EU
rs78248083	5	83552822	G	C	0.000299999999999967	-0.13132	0.017319	3.39158e-14	6961160	0.0542453	-0.122315	0.0173401	1.73985e-12	0.227373	IDP_dMRI_TBSS_ICVF_Cingulum_cingulate_gyrus_R	EU
rs17205972	5	83563246	T	G	0.2286	-0.18986	0.012231	2.43007e-54	23497.9	0.267463	-0.210831	0.0126554	2.5873e-62	-0.0744978	IDP_dMRI_TBSS_ICVF_Cingulum_cingulate_gyrus_R	EU
rs178025	5	83582438	A	T	0.8554	-0.027995	0.01066	0.0086351	44546.4	0.740114	-0.0806001	0.0112594	8.15958e-13	0.0181999	IDP_dMRI_TBSS_ICVF_Cingulum_cingulate_gyrus_R	EU
rs17206075	5	83639782	C	T	0.0739	-0.24485	0.020382	3.03441e-33	21882.2	0.00120434	-0.218365	0.0205202	1.9106e-26	-0.00999416	IDP_dMRI_TBSS_ICVF_Cingulum_cingulate_gyrus_R	EU
rs72771293	5	83652997	G	A	0.0966	0.063856	0.011998	1.02508e-07	49820.6	0.080841	0.100367	0.012455	7.73451e-16	0	IDP_dMRI_TBSS_ICVF_Cingulum_cingulate_gyrus_R	EU
rs4150197	5	140346707	T	C	0.00139999999999996	0.065424	0.011196	5.11105e-09	3573320	0.14733	0.065424	0.0111961	5.11188e-09	0	IDP_dMRI_TBSS_ICVF_Cingulum_cingulate_gyrus_R	EU
rs3130742	6	29172430	A	G	0.0353	0.067677	0.011644	6.16652e-09	135596	0.106232	0.067677	0.0116454	6.19246e-09	0	IDP_dMRI_TBSS_ICVF_Cingulum_cingulate_gyrus_R	EU
rs151057105	7	54877227	T	C	0.000199999999999978	-0.11662	0.016886	4.97412e-12	10983100	0.121236	-0.11622	0.0168861	5.87768e-12	0.0923551	IDP_dMRI_TBSS_ICVF_Cingulum_cingulate_gyrus_R	EU
rs74504435	7	54881563	G	A	0.1775	-0.1179	0.016898	3.01213e-12	14973.9	0.00100361	-0.117503	0.016925	3.85046e-12	0	IDP_dMRI_TBSS_ICVF_Cingulum_cingulate_gyrus_R	EU
rs2978098	8	100664447	C	A	0.3684	-0.068945	0.009807	2.06264e-12	27934.2	0.524538	-0.068945	0.0098155	2.15455e-12	0	IDP_dMRI_TBSS_ICVF_Cingulum_cingulate_gyrus_R	EU
rs55705857	8	129633446	G	A	0.000600000000000045	-0.12471	0.021516	6.78539e-09	2255810	0.0013047	-0.12471	0.0215162	6.78708e-09	0	IDP_dMRI_TBSS_ICVF_Cingulum_cingulate_gyrus_R	EU
rs1926310	1	64722815	C	G	0.2843	0.063566	0.011592	4.16734e-08	22874.2	0.255219	0.0889181	0.0121421	2.42317e-13	-0.297796	IDP_dMRI_TBSS_ICVF_Cingulum_cingulate_gyrus_L	EU
rs310215	1	64851305	C	T	0.2666	0.060222	0.011741	2.90968e-07	23208	0.290145	0.0868458	0.0122971	1.63776e-12	0	IDP_dMRI_TBSS_ICVF_Cingulum_cingulate_gyrus_L	EU
rs67006021	1	207847983	T	C	0.1032	0.096417	0.016435	4.44915e-09	25016.5	0.106985	0.096417	0.016446	4.55535e-09	0	IDP_dMRI_TBSS_ICVF_Cingulum_cingulate_gyrus_L	EU
rs113882147	17	44824516	C	T	0.00239999999999996	0.081935	0.013521	1.36263e-09	1430620	0.0106885	0.0821734	0.013525	1.23458e-09	0.136326	IDP_dMRI_TBSS_ICVF_Cingulum_cingulate_gyrus_L	EU
rs2289671	17	44911591	C	T	0.471	0.060031	0.0098354	1.03729e-09	25945	0.352369	0.0620929	0.00995518	4.45339e-10	-0.0620595	IDP_dMRI_TBSS_ICVF_Cingulum_cingulate_gyrus_L	EU
rs877598	17	45099264	C	A	0.1058	-0.062689	0.009836	1.84854e-10	68377.4	0.0462666	-0.0590107	0.00985563	2.13079e-09	-0.00819588	IDP_dMRI_TBSS_ICVF_Cingulum_cingulate_gyrus_L	EU
rs1724422	17	45699947	G	A	0.1536	-0.059793	0.0099059	1.57884e-09	49051.6	0.182356	-0.0886661	0.0104163	1.70618e-17	-0.398971	IDP_dMRI_TBSS_ICVF_Cingulum_cingulate_gyrus_L	EU
rs12938476	17	45735531	C	T	0.3654	-0.045362	0.010008	5.82693e-06	26942.8	0.495735	-0.0644037	0.0105299	9.57921e-10	0.00243221	IDP_dMRI_TBSS_ICVF_Cingulum_cingulate_gyrus_L	EU
rs62054807	17	45838131	T	C	0.1583	-0.086326	0.010722	8.19216e-16	40818.1	0.109946	-0.0965234	0.010786	3.58766e-19	-0.0689397	IDP_dMRI_TBSS_ICVF_Cingulum_cingulate_gyrus_L	EU
rs17690703	17	45847931	T	C	0.0557	-0.090602	0.011085	2.99849e-16	96825.5	0.0594139	-0.0856283	0.0111528	1.61909e-14	0.0160805	IDP_dMRI_TBSS_ICVF_Cingulum_cingulate_gyrus_L	EU
rs9303523	17	45899318	C	T	0.0162	-0.070704	0.010336	7.88857e-12	367740	0.0196206	-0.0625692	0.0103501	1.49144e-09	0.00991113	IDP_dMRI_TBSS_ICVF_Cingulum_cingulate_gyrus_L	EU
rs3785884	17	45980229	A	G	0.000800000000000023	-0.10123	0.011643	3.48377e-18	5778880	0.126455	-0.0939332	0.0116635	8.04083e-16	0.139835	IDP_dMRI_TBSS_ICVF_Cingulum_cingulate_gyrus_L	EU
rs58879558	17	46018101	C	T	0.2234	-0.10191	0.011631	1.91937e-18	26605.5	0.310668	-0.134861	0.0122254	2.70404e-28	9.10544e-05	IDP_dMRI_TBSS_ICVF_Cingulum_cingulate_gyrus_L	EU
rs1918785	17	46198964	C	T	0.000199999999999978	-0.10679	0.011847	1.985e-19	22313100	0.00195705	-0.0967642	0.0118758	3.69984e-16	0.0551399	IDP_dMRI_TBSS_ICVF_Cingulum_cingulate_gyrus_L	EU
rs2267161	22	30557308	T	C	0.5292	0.073879	0.010629	3.63476e-12	22200.1	0.330741	0.0738751	0.0106403	3.84025e-12	-0.000180908	IDP_dMRI_TBSS_ICVF_Cingulum_cingulate_gyrus_L	EU
rs9622746	22	38168034	G	C	0.0353	-0.058371	0.010253	1.24779e-08	174894	0.149037	-0.0583664	0.0102539	1.25481e-08	0	IDP_dMRI_TBSS_ICVF_Cingulum_cingulate_gyrus_L	EU
rs13082214	3	13793510	T	C	0.001	-0.059974	0.0099236	1.50738e-09	6365240	0.128563	-0.0582231	0.00992809	4.50535e-09	0.446652	IDP_dMRI_TBSS_ICVF_Cingulum_cingulate_gyrus_L	EU
rs6442409	3	13793590	C	T	0.2865	-0.062619	0.010327	1.33092e-09	28688.9	0.430399	-0.060801	0.0103381	4.0714e-09	0	IDP_dMRI_TBSS_ICVF_Cingulum_cingulate_gyrus_L	EU
rs13112198	4	53050018	G	A	0.0723	0.075413	0.010918	4.94252e-12	78276.3	0.243477	0.0727399	0.010932	2.85566e-11	0.0871159	IDP_dMRI_TBSS_ICVF_Cingulum_cingulate_gyrus_L	EU
rs4703898	5	82564972	G	A	0.4205	-0.070238	0.010397	1.42243e-11	23728.5	0.377409	-0.0742075	0.0104106	1.01803e-12	-0.00632797	IDP_dMRI_TBSS_ICVF_Cingulum_cingulate_gyrus_L	EU
rs10055352	5	83421328	T	A	0.5547	-0.078078	0.010548	1.33985e-13	22732.3	0.625602	-0.111583	0.0109015	1.37417e-24	-0.223411	IDP_dMRI_TBSS_ICVF_Cingulum_cingulate_gyrus_L	EU
rs12332199	5	83490375	C	T	0.3339	-0.09991	0.010111	5.0169e-23	27444.2	0.173224	-0.10053	0.0103981	4.11813e-22	0.0724097	IDP_dMRI_TBSS_ICVF_Cingulum_cingulate_gyrus_L	EU
rs7732237	5	83530737	A	G	0.2362	-0.092813	0.0099515	1.0939e-20	34963.8	0.377609	-0.133436	0.0105485	1.12291e-36	-0.157404	IDP_dMRI_TBSS_ICVF_Cingulum_cingulate_gyrus_L	EU
rs78248083	5	83552822	G	C	0.000299999999999967	-0.13316	0.017318	1.48163e-14	6961960	0.0542453	-0.129729	0.0173224	6.93316e-14	0.227373	IDP_dMRI_TBSS_ICVF_Cingulum_cingulate_gyrus_L	EU
rs17205972	5	83563246	T	G	0.2286	-0.17603	0.012241	6.8735e-47	23493.3	0.267463	-0.164309	0.0124581	1.01553e-39	0.135124	IDP_dMRI_TBSS_ICVF_Cingulum_cingulate_gyrus_L	EU
rs309584	5	83573439	C	T	0.2999	-0.05567	0.0098288	1.47913e-08	30842.3	0.47782	-0.0699958	0.0104168	1.82357e-11	0.0463177	IDP_dMRI_TBSS_ICVF_Cingulum_cingulate_gyrus_L	EU
rs17206075	5	83639782	C	T	0.0739	-0.22408	0.020393	4.36084e-28	21882	0.00120434	-0.197112	0.0205095	7.20119e-22	0	IDP_dMRI_TBSS_ICVF_Cingulum_cingulate_gyrus_L	EU
rs4150197	5	140346707	T	C	0.00139999999999996	0.077419	0.011193	4.62176e-12	3575220	0.14733	0.077419	0.0111931	4.62324e-12	0	IDP_dMRI_TBSS_ICVF_Cingulum_cingulate_gyrus_L	EU
rs151057105	7	54877227	T	C	0.000199999999999978	-0.1045	0.01689	6.12838e-10	10977900	0.121236	-0.103849	0.0168903	7.82571e-10	0.0923551	IDP_dMRI_TBSS_ICVF_Cingulum_cingulate_gyrus_L	EU
rs77126132	7	54899045	A	G	0.0467	-0.1067	0.016954	3.10386e-10	48897.6	0.00100361	-0.106057	0.016961	4.02642e-10	0	IDP_dMRI_TBSS_ICVF_Cingulum_cingulate_gyrus_L	EU
rs2978098	8	100664447	C	A	0.3684	-0.065666	0.009808	2.15455e-11	27933	0.524538	-0.065666	0.00981569	2.23322e-11	0	IDP_dMRI_TBSS_ICVF_Cingulum_cingulate_gyrus_L	EU
rs55705857	8	129633446	G	A	0.000600000000000045	-0.14889	0.021509	4.44624e-12	2257260	0.0013047	-0.14889	0.0215092	4.4485e-12	0	IDP_dMRI_TBSS_ICVF_Cingulum_cingulate_gyrus_L	EU
rs1926310	1	64722815	C	G	0.2843	0.069583	0.011591	1.93475e-09	22871.6	0.255219	0.103045	0.0121932	2.88792e-17	-0.0657913	IDP_dMRI_TBSS_ICVF_Cingulum_hippocampus_R	EU
rs12128922	1	64794381	G	A	0.1659	0.057994	0.013337	1.37163e-05	25422.9	0.0163087	0.0741587	0.0134374	3.41253e-08	0.0361842	IDP_dMRI_TBSS_ICVF_Cingulum_hippocampus_R	EU
rs310244	1	64840194	A	G	0.00319999999999998	0.077012	0.012541	8.20975e-10	1248180	0.00240867	0.0742684	0.0125436	3.20327e-09	0.0820097	IDP_dMRI_TBSS_ICVF_Cingulum_hippocampus_R	EU
rs310215	1	64851305	C	T	0.2666	0.068094	0.011739	6.60527e-09	23208	0.290145	0.103275	0.0123621	6.59023e-17	0	IDP_dMRI_TBSS_ICVF_Cingulum_hippocampus_R	EU
rs2303865	11	44615283	A	G	0.3878	-0.10059	0.014425	3.09569e-12	12628.3	0.438328	-0.10059	0.0144522	3.39796e-12	0	IDP_dMRI_TBSS_ICVF_Cingulum_hippocampus_R	EU
rs12935657	16	11125184	A	G	0.0135999999999999	-0.067517	0.011355	2.74749e-09	361996	0.081393	-0.067517	0.0113555	2.75223e-09	0	IDP_dMRI_TBSS_ICVF_Cingulum_hippocampus_R	EU
rs17683692	17	44807589	T	A	0.0909	0.087548	0.013113	2.44836e-11	44025.2	0.0159574	0.0807638	0.0131625	8.46898e-10	0.0951826	IDP_dMRI_TBSS_ICVF_Cingulum_hippocampus_R	EU
rs8081068	17	44881184	G	A	0.4778	0.064926	0.010128	1.45e-10	24426.9	0.571558	0.0590087	0.0101633	6.3954e-09	-0.028958	IDP_dMRI_TBSS_ICVF_Cingulum_hippocampus_R	EU
rs3785884	17	45980229	A	G	0.000800000000000023	-0.072253	0.011654	5.65186e-10	5767870	0.126455	-0.0716256	0.0116549	7.96974e-10	-0.063117	IDP_dMRI_TBSS_ICVF_Cingulum_hippocampus_R	EU
rs117300236	17	46675984	G	A	0.3115	0.077809	0.011783	4.01572e-11	20987.3	0.383129	0.0730264	0.0118164	6.40625e-10	0.0188056	IDP_dMRI_TBSS_ICVF_Cingulum_hippocampus_R	EU
rs199456	17	46720553	T	C	0.06809	-0.078772	0.011909	3.72827e-11	69540.2	0.00170614	-0.0792703	0.0119183	2.90816e-11	0	IDP_dMRI_TBSS_ICVF_Cingulum_hippocampus_R	EU
rs2283865	22	30354918	A	G	0.4756	-0.044602	0.011033	5.28619e-05	20610.9	0.418005	-0.0634809	0.0112654	1.75007e-08	0.207142	IDP_dMRI_TBSS_ICVF_Cingulum_hippocampus_R	EU
rs2267161	22	30557308	T	C	0.5292	0.073921	0.010629	3.53432e-12	22199.5	0.330741	0.0860572	0.0108588	2.27997e-15	0.00140502	IDP_dMRI_TBSS_ICVF_Cingulum_hippocampus_R	EU
rs4821735	22	38062962	C	G	0.6174	0.056545	0.010088	2.08045e-08	26018.5	0.715676	0.0574211	0.0100954	1.28633e-08	0	IDP_dMRI_TBSS_ICVF_Cingulum_hippocampus_R	EU
rs6442409	3	13793590	C	T	0.2865	-0.056375	0.010328	4.80275e-08	28689.6	0.430399	-0.056375	0.0103332	4.87734e-08	0	IDP_dMRI_TBSS_ICVF_Cingulum_hippocampus_R	EU
rs13112198	4	53050018	G	A	0.0723	0.080502	0.010916	1.64741e-13	78296.4	0.243477	0.080502	0.0109197	1.67877e-13	0	IDP_dMRI_TBSS_ICVF_Cingulum_hippocampus_R	EU
rs34241918	5	82563930	A	G	0.2796	-0.069097	0.010404	3.10743e-11	28677.9	0.376857	-0.0734159	0.0104159	1.80927e-12	0.0158233	IDP_dMRI_TBSS_ICVF_Cingulum_hippocampus_R	EU
rs10057194	5	83362752	G	A	0.1797	-0.11231	0.022384	5.23691e-07	8454.24	0.203533	-0.148594	0.0226421	5.28312e-11	-0.190593	IDP_dMRI_TBSS_ICVF_Cingulum_hippocampus_R	EU
rs10055352	5	83421328	T	A	0.5547	-0.079635	0.010547	4.33629e-14	22733.9	0.625602	-0.103939	0.0107921	5.91429e-22	-0.042667	IDP_dMRI_TBSS_ICVF_Cingulum_hippocampus_R	EU
rs72771203	5	83481039	G	A	0.0810999999999999	0.097629	0.01592	8.65224e-10	33117.4	0.00100361	0.0890759	0.0159418	2.3027e-08	-0.0182498	IDP_dMRI_TBSS_ICVF_Cingulum_hippocampus_R	EU
rs11749904	5	83486711	C	T	0.027	-0.10097	0.010115	1.82369e-23	232873	0.0768768	-0.0864771	0.010153	1.63202e-17	0.0261061	IDP_dMRI_TBSS_ICVF_Cingulum_hippocampus_R	EU
rs251124	5	83509605	T	C	0.3546	0.070748	0.013428	1.37399e-07	15148	0.32221	0.110039	0.0139203	2.67958e-15	-0.0994266	IDP_dMRI_TBSS_ICVF_Cingulum_hippocampus_R	EU
rs7732237	5	83530737	A	G	0.2362	-0.085191	0.0099548	1.1506e-17	34953.4	0.377609	-0.147249	0.0106445	1.604e-43	-0.157404	IDP_dMRI_TBSS_ICVF_Cingulum_hippocampus_R	EU
rs78248083	5	83552822	G	C	0.000299999999999967	-0.15275	0.01731	1.10069e-18	6968210	0.0542453	-0.143176	0.0173315	1.44428e-16	0.241356	IDP_dMRI_TBSS_ICVF_Cingulum_hippocampus_R	EU
rs67827860	5	83564666	T	C	0.1915	-0.20138	0.012272	1.62974e-60	26587.1	0.240466	-0.235706	0.0128801	8.27341e-75	-0.112618	IDP_dMRI_TBSS_ICVF_Cingulum_hippocampus_R	EU
rs178025	5	83582438	A	T	0.8554	-0.03911	0.010659	0.000243311	44547.1	0.740114	-0.0953044	0.0112725	2.8016e-17	0.022585	IDP_dMRI_TBSS_ICVF_Cingulum_hippocampus_R	EU
rs35430475	5	83633660	T	C	0.1474	-0.22491	0.019807	6.99786e-30	12572.9	0.00150542	-0.194604	0.0199568	1.82228e-22	-0.0135548	IDP_dMRI_TBSS_ICVF_Cingulum_hippocampus_R	EU
rs72771293	5	83652997	G	A	0.0966	0.063017	0.011998	1.50218e-07	49820.1	0.080841	0.0829788	0.0124662	2.80783e-11	0	IDP_dMRI_TBSS_ICVF_Cingulum_hippocampus_R	EU
rs4150197	5	140346707	T	C	0.00139999999999996	0.067515	0.011196	1.63677e-09	3573230	0.14733	0.067515	0.0111961	1.63707e-09	0	IDP_dMRI_TBSS_ICVF_Cingulum_hippocampus_R	EU
rs75499503	6	26144989	T	C	0.0859	-0.066094	0.012023	3.85657e-08	55140.2	0.146778	-0.066094	0.0120262	3.88853e-08	0	IDP_dMRI_TBSS_ICVF_Cingulum_hippocampus_R	EU
rs76928645	7	54873635	T	C	0.00529999999999997	-0.10106	0.016097	3.42541e-10	458370	0.00115415	-0.0957484	0.0161081	2.77973e-09	0.189024	IDP_dMRI_TBSS_ICVF_Cingulum_hippocampus_R	EU
rs7793297	7	54898410	T	C	0.000299999999999967	-0.063267	0.01063	2.65306e-09	18477900	0.0295062	-0.0610101	0.0106359	9.68059e-09	-0.00915359	IDP_dMRI_TBSS_ICVF_Cingulum_hippocampus_R	EU
rs55751430	7	55005413	C	G	0.000199999999999978	-0.077019	0.011802	6.75819e-11	22483100	0.0900241	-0.0773184	0.0118038	5.74301e-11	-0.198814	IDP_dMRI_TBSS_ICVF_Cingulum_hippocampus_R	EU
rs28699309	7	55006420	G	A	0.139	-0.059879	0.009916	1.55434e-09	53177.8	0.321909	-0.0668331	0.0100173	2.528e-11	0.191875	IDP_dMRI_TBSS_ICVF_Cingulum_hippocampus_R	EU
rs17172438	7	55083844	C	T	0.0401	0.061927	0.012561	8.21871e-07	103085	0.0368326	0.0736385	0.0126835	6.40483e-09	0	IDP_dMRI_TBSS_ICVF_Cingulum_hippocampus_R	EU
rs1693560	8	100668064	G	A	0.5877	-0.062699	0.0098161	1.6877e-10	26780.5	0.52499	-0.062699	0.00982339	1.7408e-10	0	IDP_dMRI_TBSS_ICVF_Cingulum_hippocampus_R	EU
rs55705857	8	129633446	G	A	0.000600000000000045	-0.14781	0.021509	6.33048e-12	2257200	0.0013047	-0.14781	0.0215092	6.33361e-12	0	IDP_dMRI_TBSS_ICVF_Cingulum_hippocampus_R	EU
rs2303865	11	44615283	A	G	0.3878	-0.11554	0.01442	1.12416e-15	12621.5	0.438328	-0.11554	0.0144561	1.32233e-15	0	IDP_dMRI_TBSS_ICVF_Cingulum_hippocampus_L	EU
rs35441874	16	11119164	A	T	0.0825	-0.072154	0.01136	2.13108e-10	64066.2	0.0950923	-0.072154	0.0113635	2.15826e-10	0	IDP_dMRI_TBSS_ICVF_Cingulum_hippocampus_L	EU
rs7219484	17	44574578	A	G	0.6054	-0.067129	0.010435	1.25059e-10	24032.5	0.736702	-0.0620007	0.0105142	3.70526e-09	-0.154175	IDP_dMRI_TBSS_ICVF_Cingulum_hippocampus_L	EU
rs17683692	17	44807589	T	A	0.0909	0.087968	0.013113	1.96693e-11	44025	0.0159574	0.0782902	0.0132144	3.13019e-09	-0.00409574	IDP_dMRI_TBSS_ICVF_Cingulum_hippocampus_L	EU
rs3785884	17	45980229	A	G	0.000800000000000023	-0.064732	0.011656	2.7995e-08	5765920	0.126455	-0.0636132	0.0116569	4.83887e-08	0.0914719	IDP_dMRI_TBSS_ICVF_Cingulum_hippocampus_L	EU
rs117300236	17	46675984	G	A	0.3115	0.071495	0.011785	1.30638e-09	20987	0.383129	0.0945339	0.0123439	1.88323e-14	0.0188056	IDP_dMRI_TBSS_ICVF_Cingulum_hippocampus_L	EU
rs199456	17	46720553	T	C	0.06809	-0.07294	0.01191	9.1103e-10	69535	0.00170614	-0.0740399	0.01192	5.25091e-10	0	IDP_dMRI_TBSS_ICVF_Cingulum_hippocampus_L	EU
rs12721046	19	44917997	A	G	0.2544	-0.073893	0.013448	3.9133e-08	18225.5	0.117373	-0.073893	0.0134588	4.01194e-08	0	IDP_dMRI_TBSS_ICVF_Cingulum_hippocampus_L	EU
rs2267161	22	30557308	T	C	0.5292	0.070513	0.01063	3.2805e-11	22199.8	0.330741	0.0704336	0.0106403	3.60377e-11	0.00140502	IDP_dMRI_TBSS_ICVF_Cingulum_hippocampus_L	EU
rs4821735	22	38062962	C	G	0.6174	0.058102	0.010088	8.43553e-09	26016.8	0.715676	0.0580153	0.0100942	9.06463e-09	0	IDP_dMRI_TBSS_ICVF_Cingulum_hippocampus_L	EU
rs13112198	4	53050018	G	A	0.0723	0.07374	0.010918	1.43839e-11	78276.8	0.243477	0.07374	0.0109211	1.4576e-11	0	IDP_dMRI_TBSS_ICVF_Cingulum_hippocampus_L	EU
rs4703899	5	82568370	C	A	0.4205	-0.069167	0.010404	2.96868e-11	23697.4	0.377208	-0.0739143	0.0104186	1.2983e-12	0.0180184	IDP_dMRI_TBSS_ICVF_Cingulum_hippocampus_L	EU
rs11960003	5	83365082	T	C	0.1711	-0.10555	0.022987	4.39596e-06	8335.86	0.207999	-0.148421	0.0232969	1.87968e-10	-0.213755	IDP_dMRI_TBSS_ICVF_Cingulum_hippocampus_L	EU
rs10055352	5	83421328	T	A	0.5547	-0.073158	0.010549	4.06035e-12	22734.2	0.625602	-0.0968026	0.0108084	3.35846e-19	-0.0390706	IDP_dMRI_TBSS_ICVF_Cingulum_hippocampus_L	EU
rs33607	5	83473781	T	A	0.3301	0.039031	0.011597	0.000763741	21045.2	0.190837	0.070223	0.0119465	4.14979e-09	-0.150656	IDP_dMRI_TBSS_ICVF_Cingulum_hippocampus_L	EU
rs11749904	5	83486711	C	T	0.027	-0.09414	0.010118	1.34992e-20	232749	0.0768768	-0.0762211	0.0101693	6.61783e-14	0.0261061	IDP_dMRI_TBSS_ICVF_Cingulum_hippocampus_L	EU
rs251124	5	83509605	T	C	0.3546	0.090788	0.013422	1.34123e-11	15143.6	0.32221	0.148961	0.0142099	1.03533e-25	-0.0994266	IDP_dMRI_TBSS_ICVF_Cingulum_hippocampus_L	EU
rs7732237	5	83530737	A	G	0.2362	-0.092346	0.0099517	1.70404e-20	34962.5	0.377609	-0.1557	0.0106785	3.72723e-48	-0.157404	IDP_dMRI_TBSS_ICVF_Cingulum_hippocampus_L	EU
rs78248083	5	83552822	G	C	0.000299999999999967	-0.16142	0.017306	1.08499e-20	6971450	0.0542453	-0.153406	0.0173279	8.50833e-19	0.241356	IDP_dMRI_TBSS_ICVF_Cingulum_hippocampus_L	EU
rs67827860	5	83564666	T	C	0.1915	-0.19869	0.012274	6.14113e-59	26585.7	0.240466	-0.243524	0.0129151	2.63261e-79	-0.112618	IDP_dMRI_TBSS_ICVF_Cingulum_hippocampus_L	EU
rs178025	5	83582438	A	T	0.8554	-0.032421	0.01066	0.00235505	44543.1	0.740114	-0.0845104	0.0112827	6.8743e-14	0.0181999	IDP_dMRI_TBSS_ICVF_Cingulum_hippocampus_L	EU
rs17206075	5	83639782	C	T	0.0739	-0.22236	0.020394	1.11265e-27	21881.2	0.00120434	-0.184721	0.0205084	2.11559e-19	-0.00999416	IDP_dMRI_TBSS_ICVF_Cingulum_hippocampus_L	EU
rs72771293	5	83652997	G	A	0.0966	0.059506	0.011999	7.07671e-07	49814.9	0.080841	0.076911	0.0124825	7.20618e-10	0	IDP_dMRI_TBSS_ICVF_Cingulum_hippocampus_L	EU
rs4150221	5	140340406	C	T	0.00260000000000005	0.075268	0.011073	1.06498e-11	1969380	0.149689	0.075268	0.0110731	1.06556e-11	0	IDP_dMRI_TBSS_ICVF_Cingulum_hippocampus_L	EU
rs2252586	7	54911231	T	C	0.1288	-0.065146	0.010791	1.5694e-09	47888.8	0.0292051	-0.062254	0.0108093	8.44527e-09	0.218841	IDP_dMRI_TBSS_ICVF_Cingulum_hippocampus_L	EU
rs11765408	7	54926790	A	C	0.005	-0.0807	0.011898	1.17989e-11	889098	0.0031112	-0.0783065	0.0119366	5.37375e-11	0.172714	IDP_dMRI_TBSS_ICVF_Cingulum_hippocampus_L	EU
rs55751430	7	55005413	C	G	0.000199999999999978	-0.081395	0.0118	5.27838e-12	22490800	0.0900241	-0.0787917	0.011807	2.50132e-11	0.00155433	IDP_dMRI_TBSS_ICVF_Cingulum_hippocampus_L	EU
rs56242229	7	55091786	G	A	0.0158	0.073289	0.012682	7.51557e-09	250346	0.00265957	0.0783653	0.0127003	6.81463e-10	0	IDP_dMRI_TBSS_ICVF_Cingulum_hippocampus_L	EU
rs55705857	8	129633446	G	A	0.000600000000000045	-0.13946	0.021512	8.99802e-11	2256590	0.0013047	-0.13946	0.0215122	9.00153e-11	0	IDP_dMRI_TBSS_ICVF_Cingulum_hippocampus_L	EU
rs1926310	1	64722815	C	G	0.2843	0.079082	0.011588	8.82483e-12	22873.2	0.255219	0.119105	0.0121165	8.36068e-23	-0.0657913	IDP_dMRI_TBSS_ICVF_Fornix_cres+Stria_terminalis_R	EU
rs12128922	1	64794381	G	A	0.1659	0.060252	0.013336	6.24275e-06	25425.4	0.0163087	0.0793383	0.0134263	3.43805e-09	0.0361842	IDP_dMRI_TBSS_ICVF_Fornix_cres+Stria_terminalis_R	EU
rs310244	1	64840194	A	G	0.00319999999999998	0.085984	0.012538	6.98938e-12	1248780	0.00240867	0.0828452	0.0125403	3.94052e-11	0.0794546	IDP_dMRI_TBSS_ICVF_Fornix_cres+Stria_terminalis_R	EU
rs2780895	1	64843717	T	C	0.36	0.09601	0.011723	2.6148e-16	19710.7	0.290947	0.133639	0.0122742	1.31827e-27	0	IDP_dMRI_TBSS_ICVF_Fornix_cres+Stria_terminalis_R	EU
rs17230818	16	11048280	A	T	0.0635	-0.07695	0.011873	9.10614e-11	74657.7	0.117925	-0.0737512	0.01189	5.54758e-10	-0.0792808	IDP_dMRI_TBSS_ICVF_Fornix_cres+Stria_terminalis_R	EU
rs9923175	16	11138690	T	G	0.3498	0.059037	0.010003	3.59275e-09	27482.4	0.34439	0.0560472	0.0100208	2.23037e-08	0	IDP_dMRI_TBSS_ICVF_Fornix_cres+Stria_terminalis_R	EU
rs7219468	17	44574552	A	G	0.8359	-0.064016	0.010436	8.56152e-10	41879.8	0.736802	-0.0598694	0.0104601	1.04303e-08	-0.133873	IDP_dMRI_TBSS_ICVF_Fornix_cres+Stria_terminalis_R	EU
rs113882147	17	44824516	C	T	0.00239999999999996	0.09584	0.013516	1.33286e-12	1431650	0.0106885	0.0961465	0.0135285	1.18645e-12	0.0739573	IDP_dMRI_TBSS_ICVF_Fornix_cres+Stria_terminalis_R	EU
rs8081068	17	44881184	G	A	0.4778	0.064205	0.010128	2.30727e-10	24428.1	0.571558	0.058836	0.0101532	6.83955e-09	-0.028958	IDP_dMRI_TBSS_ICVF_Fornix_cres+Stria_terminalis_R	EU
rs3785884	17	45980229	A	G	0.000800000000000023	-0.069979	0.011654	1.91663e-09	5767940	0.126455	-0.0673273	0.0116651	7.8491e-09	-0.063117	IDP_dMRI_TBSS_ICVF_Fornix_cres+Stria_terminalis_R	EU
rs117300236	17	46675984	G	A	0.3115	0.071837	0.011785	1.09007e-09	20986.8	0.383129	0.0717673	0.011825	1.28632e-09	0.018526	IDP_dMRI_TBSS_ICVF_Fornix_cres+Stria_terminalis_R	EU
rs199447	17	46734822	T	C	0.004	-0.077524	0.01192	7.83727e-11	1106180	0.00165596	-0.0717871	0.0119754	2.04073e-09	-0.427911	IDP_dMRI_TBSS_ICVF_Fornix_cres+Stria_terminalis_R	EU
rs199516	17	46779119	T	C	0.8612	0.075724	0.011878	1.82787e-10	37091.3	0.99162	0.0748638	0.011938	3.58677e-10	0	IDP_dMRI_TBSS_ICVF_Fornix_cres+Stria_terminalis_R	EU
rs1539845	18	37439618	T	G	0.00260000000000005	-0.079446	0.011917	2.61778e-11	1700310	0.107537	-0.079446	0.0119172	2.6193e-11	0	IDP_dMRI_TBSS_ICVF_Fornix_cres+Stria_terminalis_R	EU
rs116270017	21	45895039	A	G	0.023	0.24748	0.044688	3.06029e-08	13924.7	0.0093336	0.24748	0.0447356	3.16489e-08	0	IDP_dMRI_TBSS_ICVF_Fornix_cres+Stria_terminalis_R	EU
rs2267161	22	30557308	T	C	0.5292	0.06183	0.010633	6.06644e-09	22197.6	0.330741	0.0617475	0.0106409	6.51931e-09	0.00140502	IDP_dMRI_TBSS_ICVF_Fornix_cres+Stria_terminalis_R	EU
rs4821735	22	38062962	C	G	0.6174	0.060413	0.010087	2.10883e-09	26019.5	0.715676	0.060337	0.0100938	2.26381e-09	0	IDP_dMRI_TBSS_ICVF_Fornix_cres+Stria_terminalis_R	EU
rs1564379	5	83082143	T	C	0.004	0.063965	0.0099648	1.37087e-10	1582880	0.115114	0.0611419	0.00997893	8.94949e-10	0.308974	IDP_dMRI_TBSS_ICVF_Fornix_cres+Stria_terminalis_R	EU
rs2386242	5	83191380	A	G	0.2322	0.066267	0.0099511	2.75203e-11	35426.8	0.102971	0.0712524	0.010064	1.442e-12	0.0728312	IDP_dMRI_TBSS_ICVF_Fornix_cres+Stria_terminalis_R	EU
rs13156510	5	83208668	A	G	0.4764	-0.062386	0.0099075	3.03763e-10	25536.4	0.481132	-0.103596	0.0105059	6.15833e-23	-0.331719	IDP_dMRI_TBSS_ICVF_Fornix_cres+Stria_terminalis_R	EU
rs2731858	5	83218709	C	T	0.7654	-0.058229	0.012253	2.01191e-06	23206.6	0.785377	-0.0923779	0.0131444	2.09661e-12	0.131865	IDP_dMRI_TBSS_ICVF_Fornix_cres+Stria_terminalis_R	EU
rs10055352	5	83421328	T	A	0.5547	-0.071464	0.01055	1.25409e-11	22732.3	0.625602	-0.0777923	0.0108091	6.15718e-13	-0.103553	IDP_dMRI_TBSS_ICVF_Fornix_cres+Stria_terminalis_R	EU
rs11749904	5	83486711	C	T	0.027	-0.096065	0.010118	2.21344e-21	232747	0.0768768	-0.0856969	0.010152	3.13646e-17	0.0261061	IDP_dMRI_TBSS_ICVF_Fornix_cres+Stria_terminalis_R	EU
rs251124	5	83509605	T	C	0.3546	0.050055	0.013432	0.00019412	15153	0.32221	0.0838612	0.0139201	1.69666e-09	-0.0994266	IDP_dMRI_TBSS_ICVF_Fornix_cres+Stria_terminalis_R	EU
rs7732237	5	83530737	A	G	0.2362	-0.081394	0.0099563	2.95559e-16	34949.7	0.377609	-0.138658	0.0106441	8.61936e-39	-0.157404	IDP_dMRI_TBSS_ICVF_Fornix_cres+Stria_terminalis_R	EU
rs78248083	5	83552822	G	C	0.000299999999999967	-0.12887	0.017319	9.99556e-14	6961070	0.0542453	-0.120767	0.0173401	3.29302e-12	0.241356	IDP_dMRI_TBSS_ICVF_Fornix_cres+Stria_terminalis_R	EU
rs67827860	5	83564666	T	C	0.1915	-0.17797	0.012289	1.57317e-47	26572.7	0.240466	-0.189311	0.0129642	2.70169e-48	0.192092	IDP_dMRI_TBSS_ICVF_Fornix_cres+Stria_terminalis_R	EU
rs309584	5	83573439	C	T	0.2999	-0.070006	0.0098244	1.03532e-12	30850.8	0.47782	-0.0691935	0.0105533	5.50624e-11	0.0463177	IDP_dMRI_TBSS_ICVF_Fornix_cres+Stria_terminalis_R	EU
rs17206075	5	83639782	C	T	0.0739	-0.20559	0.020403	7.02107e-24	21879.3	0.00120434	-0.183272	0.0205423	4.59222e-19	-0.00994828	IDP_dMRI_TBSS_ICVF_Fornix_cres+Stria_terminalis_R	EU
rs34889802	5	83651914	A	G	0.0296	0.074225	0.011996	6.11339e-10	151458	0.0805901	0.0725019	0.0121145	2.16777e-09	0	IDP_dMRI_TBSS_ICVF_Fornix_cres+Stria_terminalis_R	EU
rs4150197	5	140346707	T	C	0.00139999999999996	0.081514	0.011191	3.24332e-13	3576450	0.14733	0.081514	0.0111911	3.2446e-13	0	IDP_dMRI_TBSS_ICVF_Fornix_cres+Stria_terminalis_R	EU
rs76928645	7	54873635	T	C	0.00529999999999997	-0.092887	0.016099	7.93952e-09	458268	0.00115415	-0.0913938	0.0161019	1.37905e-08	0.0828628	IDP_dMRI_TBSS_ICVF_Fornix_cres+Stria_terminalis_R	EU
rs151057105	7	54877227	T	C	0.000199999999999978	-0.094154	0.016892	2.49126e-08	10975100	0.121236	-0.0925303	0.0168944	4.32677e-08	0	IDP_dMRI_TBSS_ICVF_Fornix_cres+Stria_terminalis_R	EU
rs72714295	8	129557152	A	C	0.1412	-0.11013	0.018883	5.46914e-09	14449.6	0.00270976	-0.11013	0.0189046	5.69151e-09	0	IDP_dMRI_TBSS_ICVF_Fornix_cres+Stria_terminalis_R	EU
rs1926310	1	64722815	C	G	0.2843	0.061135	0.011593	1.33889e-07	22871.9	0.255219	0.0869895	0.0120403	5.0163e-13	-0.295645	IDP_dMRI_TBSS_ICVF_Fornix_cres+Stria_terminalis_L	EU
rs2780885	1	64865689	T	C	0.2049	0.074111	0.011744	2.78061e-10	27829.8	0.289241	0.0977322	0.0121985	1.13016e-15	0	IDP_dMRI_TBSS_ICVF_Fornix_cres+Stria_terminalis_L	EU
rs1497119	11	82691866	G	A	0.000399999999999956	0.089859	0.016084	2.31217e-08	6053880	0.174829	0.089859	0.016084	2.31235e-08	0	IDP_dMRI_TBSS_ICVF_Fornix_cres+Stria_terminalis_L	EU
rs12919732	16	11141266	G	A	0.0275	-0.070181	0.011294	5.16501e-10	183529	0.115365	-0.070181	0.0112952	5.18599e-10	0	IDP_dMRI_TBSS_ICVF_Fornix_cres+Stria_terminalis_L	EU
rs7219468	17	44574552	A	G	0.8359	-0.060606	0.010437	6.36625e-09	41875.2	0.736802	-0.0649514	0.0104717	5.55514e-10	-0.133873	IDP_dMRI_TBSS_ICVF_Fornix_cres+Stria_terminalis_L	EU
rs113882147	17	44824516	C	T	0.00239999999999996	0.096029	0.013516	1.20463e-12	1431630	0.0106885	0.0900409	0.0135561	3.09262e-11	0.225967	IDP_dMRI_TBSS_ICVF_Fornix_cres+Stria_terminalis_L	EU
rs2289671	17	44911591	C	T	0.471	0.057297	0.0098362	5.70732e-09	25943.5	0.352369	0.0543846	0.00990117	3.95731e-08	-0.0183412	IDP_dMRI_TBSS_ICVF_Fornix_cres+Stria_terminalis_L	EU
rs62054807	17	45838131	T	C	0.1583	-0.060908	0.01073	1.37542e-08	40788.8	0.109946	-0.0667426	0.0107641	5.62824e-10	-0.0689397	IDP_dMRI_TBSS_ICVF_Fornix_cres+Stria_terminalis_L	EU
rs17690703	17	45847931	T	C	0.0557	-0.064073	0.011093	7.65043e-09	96716.8	0.0594139	-0.0644108	0.0111506	7.63049e-09	0.0851055	IDP_dMRI_TBSS_ICVF_Fornix_cres+Stria_terminalis_L	EU
rs3785880	17	45916010	G	T	0.2121	0.045079	0.0099523	5.91218e-06	37811.8	0.363308	0.0581082	0.0100887	8.42366e-09	-0.0944741	IDP_dMRI_TBSS_ICVF_Fornix_cres+Stria_terminalis_L	EU
rs3785884	17	45980229	A	G	0.000800000000000023	-0.070559	0.011654	1.40865e-09	5767870	0.126455	-0.0665862	0.0116725	1.16674e-08	0.139835	IDP_dMRI_TBSS_ICVF_Fornix_cres+Stria_terminalis_L	EU
rs58879558	17	46018101	C	T	0.2234	-0.07152	0.011641	8.05692e-10	26598.1	0.310668	-0.112046	0.0125481	4.28764e-19	-0.110558	IDP_dMRI_TBSS_ICVF_Fornix_cres+Stria_terminalis_L	EU
rs1918787	17	46201886	G	A	0.00319999999999998	-0.077456	0.011859	6.5153e-11	1395870	0.00195705	-0.0702807	0.0119003	3.50991e-09	0.0791107	IDP_dMRI_TBSS_ICVF_Fornix_cres+Stria_terminalis_L	EU
rs1539845	18	37439618	T	G	0.00260000000000005	-0.06713	0.01192	1.7843e-08	1699450	0.107537	-0.06713	0.0119201	1.78483e-08	0	IDP_dMRI_TBSS_ICVF_Fornix_cres+Stria_terminalis_L	EU
rs13112198	4	53050018	G	A	0.0723	0.061104	0.010922	2.21157e-08	78233.4	0.243477	0.061104	0.0109241	2.22541e-08	0	IDP_dMRI_TBSS_ICVF_Fornix_cres+Stria_terminalis_L	EU
rs2386242	5	83191380	A	G	0.2322	0.05939	0.0099532	2.41766e-09	35420.2	0.102971	0.0834877	0.0101881	2.51301e-16	0.268421	IDP_dMRI_TBSS_ICVF_Fornix_cres+Stria_terminalis_L	EU
rs35269	5	83288606	C	T	0.1867	-0.069706	0.014384	1.25925e-06	19909.8	0.20002	-0.109402	0.0147531	1.21148e-13	-0.0547776	IDP_dMRI_TBSS_ICVF_Fornix_cres+Stria_terminalis_L	EU
rs10055352	5	83421328	T	A	0.5547	-0.071026	0.01055	1.66976e-11	22732.6	0.625602	-0.0986324	0.010897	1.41237e-19	-0.215935	IDP_dMRI_TBSS_ICVF_Fornix_cres+Stria_terminalis_L	EU
rs10045126	5	83486215	G	T	0.3263	-0.084903	0.010099	4.2038e-17	27860.3	0.169711	-0.093778	0.0103464	1.25977e-19	0.0592023	IDP_dMRI_TBSS_ICVF_Fornix_cres+Stria_terminalis_L	EU
rs251124	5	83509605	T	C	0.3546	0.047405	0.013433	0.00041714	15152	0.32221	0.0813113	0.0138855	4.74612e-09	-0.0994266	IDP_dMRI_TBSS_ICVF_Fornix_cres+Stria_terminalis_L	EU
rs7732237	5	83530737	A	G	0.2362	-0.082425	0.0099559	1.24203e-16	34950.3	0.377609	-0.133479	0.0106244	3.35388e-36	-0.157404	IDP_dMRI_TBSS_ICVF_Fornix_cres+Stria_terminalis_L	EU
rs78248083	5	83552822	G	C	0.000299999999999967	-0.13705	0.017316	2.47959e-15	6963390	0.0542453	-0.133215	0.0173208	1.45966e-14	0.241356	IDP_dMRI_TBSS_ICVF_Fornix_cres+Stria_terminalis_L	EU
rs67827860	5	83564666	T	C	0.1915	-0.18279	0.012286	4.58604e-50	26573.8	0.240466	-0.193486	0.0129537	1.89972e-50	0.192092	IDP_dMRI_TBSS_ICVF_Fornix_cres+Stria_terminalis_L	EU
rs309584	5	83573439	C	T	0.2999	-0.070245	0.0098243	8.66972e-13	30850.8	0.47782	-0.0745287	0.0105082	1.31794e-12	0.0524453	IDP_dMRI_TBSS_ICVF_Fornix_cres+Stria_terminalis_L	EU
rs35430475	5	83633660	T	C	0.1474	-0.20926	0.019816	4.55916e-26	12578.7	0.00150542	-0.184006	0.019962	3.03233e-20	0	IDP_dMRI_TBSS_ICVF_Fornix_cres+Stria_terminalis_L	EU
rs4150197	5	140346707	T	C	0.00139999999999996	0.075259	0.011193	1.77099e-11	3575140	0.14733	0.075259	0.0111931	1.7715e-11	0	IDP_dMRI_TBSS_ICVF_Fornix_cres+Stria_terminalis_L	EU
rs151057105	7	54877227	T	C	0.000199999999999978	-0.094634	0.016892	2.1153e-08	10975000	0.121236	-0.0933933	0.0168935	3.23217e-08	0.045833	IDP_dMRI_TBSS_ICVF_Fornix_cres+Stria_terminalis_L	EU
rs11765408	7	54926790	A	C	0.005	-0.067881	0.011901	1.17161e-08	888659	0.0031112	-0.0670228	0.0119022	1.79044e-08	0	IDP_dMRI_TBSS_ICVF_Fornix_cres+Stria_terminalis_L	EU
rs1693551	8	100663356	C	T	0.5447	-0.058134	0.0097911	2.89519e-09	26304.3	0.52504	-0.058134	0.00979747	2.96416e-09	0	IDP_dMRI_TBSS_ICVF_Fornix_cres+Stria_terminalis_L	EU
rs72714295	8	129557152	A	C	0.1412	-0.12612	0.018879	2.38228e-11	14445	0.00270976	-0.12612	0.0189075	2.55154e-11	0	IDP_dMRI_TBSS_ICVF_Fornix_cres+Stria_terminalis_L	EU
rs1926310	1	64722815	C	G	0.2843	0.070864	0.01159	9.70204e-10	22874.3	0.255219	0.098462	0.0120711	3.43972e-16	0.0763001	IDP_dMRI_TBSS_ICVF_Superior_longitudinal_fasciculus_R	EU
rs310244	1	64840194	A	G	0.00319999999999998	0.071882	0.012542	9.96622e-09	1247990	0.00240867	0.0696788	0.0125439	2.77974e-08	0.0794546	IDP_dMRI_TBSS_ICVF_Superior_longitudinal_fasciculus_R	EU
rs2780895	1	64843717	T	C	0.36	0.07654	0.01173	6.79339e-11	19711.5	0.290947	0.103456	0.0122201	2.53802e-17	0	IDP_dMRI_TBSS_ICVF_Superior_longitudinal_fasciculus_R	EU
rs12408758	1	156638602	C	A	0.228	0.061198	0.010961	2.36065e-08	29581.4	0.425733	0.061198	0.0109666	2.3996e-08	0	IDP_dMRI_TBSS_ICVF_Superior_longitudinal_fasciculus_R	EU
rs11068773	12	118005885	A	G	0.1468	-0.066593	0.010098	4.26196e-11	48987.9	0.310668	-0.066593	0.0101024	4.34484e-11	0	IDP_dMRI_TBSS_ICVF_Superior_longitudinal_fasciculus_R	EU
rs2289671	17	44911591	C	T	0.471	0.072628	0.0098313	1.49699e-13	25948.9	0.352369	0.0805159	0.00995487	6.06102e-16	0.134329	IDP_dMRI_TBSS_ICVF_Superior_longitudinal_fasciculus_R	EU
rs76238604	17	44922334	T	C	0.000800000000000023	0.10557	0.014141	8.29676e-14	3917460	0.0102369	0.106732	0.0141442	4.48991e-14	0.0218139	IDP_dMRI_TBSS_ICVF_Superior_longitudinal_fasciculus_R	EU
rs877598	17	45099264	C	A	0.1058	-0.069548	0.0098337	1.52261e-12	68398.7	0.0462666	-0.0646119	0.00985356	5.48215e-11	-0.00819588	IDP_dMRI_TBSS_ICVF_Superior_longitudinal_fasciculus_R	EU
rs1724422	17	45699947	G	A	0.1536	-0.053108	0.0099077	8.30952e-08	49040.5	0.182356	-0.0661586	0.0100397	4.40663e-11	0.133287	IDP_dMRI_TBSS_ICVF_Superior_longitudinal_fasciculus_R	EU
rs35152905	17	45775706	G	T	0.1494	0.04048	0.013973	0.00376731	25230.8	0.112605	0.089908	0.0148151	1.28986e-09	0.386027	IDP_dMRI_TBSS_ICVF_Superior_longitudinal_fasciculus_R	EU
rs62054807	17	45838131	T	C	0.1583	-0.076705	0.010725	8.55342e-13	40808.2	0.109946	-0.11144	0.0113468	9.11497e-23	-0.0689397	IDP_dMRI_TBSS_ICVF_Superior_longitudinal_fasciculus_R	EU
rs17690703	17	45847931	T	C	0.0557	-0.086874	0.011086	4.63757e-15	96811.6	0.0594139	-0.0854409	0.0111424	1.74545e-14	0.0137631	IDP_dMRI_TBSS_ICVF_Superior_longitudinal_fasciculus_R	EU
rs3785880	17	45916010	G	T	0.2121	0.04309	0.0099527	1.49463e-05	37810.8	0.363308	0.0640849	0.0101412	2.62788e-10	-0.0944741	IDP_dMRI_TBSS_ICVF_Superior_longitudinal_fasciculus_R	EU
rs3785884	17	45980229	A	G	0.000800000000000023	-0.093781	0.011646	8.10296e-16	5775800	0.126455	-0.0870104	0.0116672	8.80458e-14	0.139835	IDP_dMRI_TBSS_ICVF_Superior_longitudinal_fasciculus_R	EU
rs58879558	17	46018101	C	T	0.2234	-0.094222	0.011634	5.5482e-16	26602.4	0.310668	-0.146053	0.0125488	2.61654e-31	9.10544e-05	IDP_dMRI_TBSS_ICVF_Superior_longitudinal_fasciculus_R	EU
rs1918785	17	46198964	C	T	0.000199999999999978	-0.098045	0.011851	1.30475e-16	22297600	0.00195705	-0.0900075	0.0118747	3.46135e-14	0.0791107	IDP_dMRI_TBSS_ICVF_Superior_longitudinal_fasciculus_R	EU
rs59731356	22	30368675	C	T	0.000199999999999978	0.069656	0.010496	3.21365e-11	28426400	0.124398	0.0691453	0.0104961	4.46712e-11	0.0724205	IDP_dMRI_TBSS_ICVF_Superior_longitudinal_fasciculus_R	EU
rs112212926	22	30482659	G	A	0.0204	0.10561	0.017342	1.13024e-09	104156	0.00100361	0.102384	0.0173477	3.59419e-09	0.0364048	IDP_dMRI_TBSS_ICVF_Superior_longitudinal_fasciculus_R	EU
rs2267161	22	30557308	T	C	0.5292	0.085287	0.010625	9.98755e-16	22200.4	0.330741	0.0842177	0.0106418	2.49517e-15	0.00140502	IDP_dMRI_TBSS_ICVF_Superior_longitudinal_fasciculus_R	EU
rs4821735	22	38062962	C	G	0.6174	0.059804	0.010087	3.05121e-09	26020	0.715676	0.0601008	0.010094	2.61452e-09	0.00809309	IDP_dMRI_TBSS_ICVF_Superior_longitudinal_fasciculus_R	EU
rs4821751	22	38168450	C	T	0.3842	-0.057447	0.010134	1.43852e-08	25741.2	0.248093	-0.0580098	0.0101406	1.06178e-08	0	IDP_dMRI_TBSS_ICVF_Superior_longitudinal_fasciculus_R	EU
rs10513794	3	183645750	A	G	0.2804	0.089797	0.013286	1.39169e-11	17536.8	0.33054	0.113974	0.0136515	6.89411e-17	0.0177154	IDP_dMRI_TBSS_ICVF_Superior_longitudinal_fasciculus_R	EU
rs28795373	4	53178529	C	T	0.1534	0.07761	0.010104	1.57708e-14	47172.5	0.314482	0.07761	0.0101102	1.63623e-14	0	IDP_dMRI_TBSS_ICVF_Superior_longitudinal_fasciculus_R	EU
rs233821	4	102283201	G	A	0.1044	-0.056447	0.010169	2.84219e-08	64735.5	0.120735	-0.056447	0.0101713	2.86304e-08	0	IDP_dMRI_TBSS_ICVF_Superior_longitudinal_fasciculus_R	EU
rs4703898	5	82564972	G	A	0.4205	-0.057806	0.010401	2.73298e-08	23724.5	0.377409	-0.0595972	0.0104127	1.0433e-08	-0.00632797	IDP_dMRI_TBSS_ICVF_Superior_longitudinal_fasciculus_R	EU
rs10041617	5	83096535	T	C	0.5459	0.052906	0.0098119	6.96685e-08	26210.6	0.64457	0.0569071	0.0098852	8.57282e-09	0.0894124	IDP_dMRI_TBSS_ICVF_Superior_longitudinal_fasciculus_R	EU
rs10055352	5	83421328	T	A	0.5547	-0.070772	0.01055	1.96977e-11	22733.1	0.625602	-0.0743716	0.0106277	2.59822e-12	-0.103553	IDP_dMRI_TBSS_ICVF_Superior_longitudinal_fasciculus_R	EU
rs11749904	5	83486711	C	T	0.027	-0.11144	0.01011	2.9685e-28	233083	0.0768768	-0.0929224	0.0102414	1.15518e-19	-0.119607	IDP_dMRI_TBSS_ICVF_Superior_longitudinal_fasciculus_R	EU
rs6452542	5	83535602	T	G	0.00239999999999996	-0.13539	0.017394	7.04233e-15	864404	0.0518868	-0.102061	0.0175712	6.30656e-09	0.213728	IDP_dMRI_TBSS_ICVF_Superior_longitudinal_fasciculus_R	EU
rs17205972	5	83563246	T	G	0.2286	-0.17462	0.012242	3.66764e-46	23492.3	0.267463	-0.186396	0.0126067	1.81621e-49	0.0495108	IDP_dMRI_TBSS_ICVF_Superior_longitudinal_fasciculus_R	EU
rs17206075	5	83639782	C	T	0.0739	-0.21319	0.020399	1.44984e-25	21880.2	0.00120434	-0.19477	0.0204881	1.97203e-21	-0.00994828	IDP_dMRI_TBSS_ICVF_Superior_longitudinal_fasciculus_R	EU
rs34889802	5	83651914	A	G	0.0296	0.067046	0.011998	2.2957e-08	151414	0.0805901	0.0685193	0.0120216	1.20032e-08	0	IDP_dMRI_TBSS_ICVF_Superior_longitudinal_fasciculus_R	EU
rs4150197	5	140346707	T	C	0.00139999999999996	0.071603	0.011195	1.59521e-10	3573890	0.14733	0.071603	0.0111951	1.59558e-10	0	IDP_dMRI_TBSS_ICVF_Superior_longitudinal_fasciculus_R	EU
rs3129119	6	29135084	G	A	0.107	0.066521	0.01083	8.13402e-10	55838.7	0.180399	0.0765937	0.0109019	2.12989e-12	-0.00099307	IDP_dMRI_TBSS_ICVF_Superior_longitudinal_fasciculus_R	EU
rs3117106	6	32375592	C	T	0.1208	0.043079	0.013221	0.00112052	33721.4	0.147531	0.0884645	0.014321	6.52293e-10	-0.421422	IDP_dMRI_TBSS_ICVF_Superior_longitudinal_fasciculus_R	EU
rs3129761	6	32617727	C	G	0.3642	0.056222	0.0098761	1.25022e-08	27694.3	0.518466	0.0886693	0.0107596	1.70886e-16	0	IDP_dMRI_TBSS_ICVF_Superior_longitudinal_fasciculus_R	EU
rs6921229	6	111827090	T	C	0.3724	0.08456	0.014187	2.51642e-09	13277.4	0.297672	0.08456	0.0142054	2.63832e-09	0	IDP_dMRI_TBSS_ICVF_Superior_longitudinal_fasciculus_R	EU
rs151057105	7	54877227	T	C	0.000199999999999978	-0.11846	0.016885	2.2881e-12	10984100	0.121236	-0.118054	0.0168851	2.71758e-12	0.0923551	IDP_dMRI_TBSS_ICVF_Superior_longitudinal_fasciculus_R	EU
rs74504435	7	54881563	G	A	0.1775	-0.1197	0.016898	1.40377e-12	14972.2	0.00100361	-0.119296	0.0169258	1.81256e-12	0	IDP_dMRI_TBSS_ICVF_Superior_longitudinal_fasciculus_R	EU
rs1693560	8	100668064	G	A	0.5877	-0.068111	0.0098143	3.92168e-12	26783.1	0.52499	-0.068111	0.00982294	4.09472e-12	0	IDP_dMRI_TBSS_ICVF_Superior_longitudinal_fasciculus_R	EU
rs55705857	8	129633446	G	A	0.000600000000000045	-0.15834	0.021505	1.79905e-13	2258050	0.0013047	-0.15834	0.0215053	1.80022e-13	0	IDP_dMRI_TBSS_ICVF_Superior_longitudinal_fasciculus_R	EU
rs1926310	1	64722815	C	G	0.2843	0.071015	0.01159	8.94026e-10	22874.1	0.255219	0.0990906	0.0120712	2.23344e-16	0.0763001	IDP_dMRI_TBSS_ICVF_Superior_longitudinal_fasciculus_L	EU
rs310244	1	64840194	A	G	0.00319999999999998	0.072423	0.012542	7.72104e-09	1247980	0.00240867	0.0701939	0.012544	2.19557e-08	0.0794546	IDP_dMRI_TBSS_ICVF_Superior_longitudinal_fasciculus_L	EU
rs2780895	1	64843717	T	C	0.36	0.078126	0.011729	2.72108e-11	19713	0.290947	0.105213	0.0122196	7.29439e-18	0	IDP_dMRI_TBSS_ICVF_Superior_longitudinal_fasciculus_L	EU
rs2289671	17	44911591	C	T	0.471	0.066969	0.0098333	9.73075e-12	25946.5	0.352369	0.0730175	0.00995267	2.19283e-13	0.134329	IDP_dMRI_TBSS_ICVF_Superior_longitudinal_fasciculus_L	EU
rs76238604	17	44922334	T	C	0.000800000000000023	0.096514	0.014144	8.87431e-12	3915800	0.0102369	0.0967844	0.0141461	7.82221e-12	0.0218139	IDP_dMRI_TBSS_ICVF_Superior_longitudinal_fasciculus_L	EU
rs877598	17	45099264	C	A	0.1058	-0.067125	0.0098346	8.76856e-12	68389.4	0.0462666	-0.0622733	0.00985831	2.66976e-10	-0.00819588	IDP_dMRI_TBSS_ICVF_Superior_longitudinal_fasciculus_L	EU
rs1724422	17	45699947	G	A	0.1536	-0.052799	0.0099078	9.87367e-08	49039.8	0.182356	-0.0606979	0.00995782	1.091e-09	-0.0700391	IDP_dMRI_TBSS_ICVF_Superior_longitudinal_fasciculus_L	EU
rs62054807	17	45838131	T	C	0.1583	-0.072763	0.010727	1.17572e-11	40798	0.109946	-0.0815052	0.0107954	4.35335e-14	-0.0689397	IDP_dMRI_TBSS_ICVF_Superior_longitudinal_fasciculus_L	EU
rs17690703	17	45847931	T	C	0.0557	-0.081673	0.011088	1.75967e-13	96783.6	0.0594139	-0.0738288	0.0111876	4.13476e-11	-0.0230866	IDP_dMRI_TBSS_ICVF_Superior_longitudinal_fasciculus_L	EU
rs3785884	17	45980229	A	G	0.000800000000000023	-0.087866	0.011649	4.6001e-14	5772820	0.126455	-0.0854284	0.0116545	2.29993e-13	0.139835	IDP_dMRI_TBSS_ICVF_Superior_longitudinal_fasciculus_L	EU
rs58879558	17	46018101	C	T	0.2234	-0.087833	0.011636	4.40691e-14	26601.8	0.310668	-0.125392	0.012438	6.6796e-24	9.10544e-05	IDP_dMRI_TBSS_ICVF_Superior_longitudinal_fasciculus_L	EU
rs2696532	17	46278236	G	A	0.0188	-0.0959	0.012018	1.46693e-15	234972	0.00195705	-0.0711887	0.0121348	4.45054e-09	0	IDP_dMRI_TBSS_ICVF_Superior_longitudinal_fasciculus_L	EU
rs430891	20	46572862	G	A	0.8261	-0.073853	0.013159	1.9959e-08	25142.5	0.86938	-0.073853	0.013167	2.03551e-08	0	IDP_dMRI_TBSS_ICVF_Superior_longitudinal_fasciculus_L	EU
rs59731356	22	30368675	C	T	0.000199999999999978	0.071361	0.010496	1.05439e-11	28426300	0.124398	0.0708557	0.0104961	1.47193e-11	0.0724205	IDP_dMRI_TBSS_ICVF_Superior_longitudinal_fasciculus_L	EU
rs112212926	22	30482659	G	A	0.0204	0.10423	0.017343	1.85618e-09	104145	0.00100361	0.101022	0.0173487	5.7788e-09	0.0364048	IDP_dMRI_TBSS_ICVF_Superior_longitudinal_fasciculus_L	EU
rs2267161	22	30557308	T	C	0.5292	0.084339	0.010625	2.05818e-15	22201.7	0.330741	0.0832717	0.0106414	5.06765e-15	0.00140502	IDP_dMRI_TBSS_ICVF_Superior_longitudinal_fasciculus_L	EU
rs4821735	22	38062962	C	G	0.6174	0.062044	0.010086	7.67549e-10	26022.5	0.715676	0.0623321	0.0100935	6.59612e-10	0.00809309	IDP_dMRI_TBSS_ICVF_Superior_longitudinal_fasciculus_L	EU
rs4821751	22	38168450	C	T	0.3842	-0.056218	0.010134	2.89843e-08	25742.5	0.248093	-0.0567977	0.0101403	2.12912e-08	0	IDP_dMRI_TBSS_ICVF_Superior_longitudinal_fasciculus_L	EU
rs9858528	3	183637617	G	A	0.644	0.071797	0.011136	1.13869e-10	21984.5	0.51666	0.0716755	0.0111463	1.27235e-10	0.0328982	IDP_dMRI_TBSS_ICVF_Superior_longitudinal_fasciculus_L	EU
rs28795373	4	53178529	C	T	0.1534	0.07241	0.010106	7.77579e-13	47161.4	0.314482	0.07241	0.0101114	7.99565e-13	0	IDP_dMRI_TBSS_ICVF_Superior_longitudinal_fasciculus_L	EU
rs233821	4	102283201	G	A	0.1044	-0.055902	0.010169	3.8566e-08	64735.9	0.120735	-0.055902	0.0101713	3.8838e-08	0	IDP_dMRI_TBSS_ICVF_Superior_longitudinal_fasciculus_L	EU
rs4703898	5	82564972	G	A	0.4205	-0.064891	0.010399	4.37237e-10	23725.5	0.377409	-0.0687369	0.0104103	4.03602e-11	-0.00632797	IDP_dMRI_TBSS_ICVF_Superior_longitudinal_fasciculus_L	EU
rs10055352	5	83421328	T	A	0.5547	-0.07526	0.010549	9.72629e-13	22731.4	0.625602	-0.0780735	0.010608	1.8406e-13	-0.042667	IDP_dMRI_TBSS_ICVF_Superior_longitudinal_fasciculus_L	EU
rs72771203	5	83481039	G	A	0.0810999999999999	0.10425	0.015918	5.78501e-11	33120.5	0.00100361	0.0942112	0.015951	3.49877e-09	-0.0182498	IDP_dMRI_TBSS_ICVF_Superior_longitudinal_fasciculus_L	EU
rs11749904	5	83486711	C	T	0.027	-0.11609	0.010107	1.54953e-30	233210	0.0768768	-0.104461	0.0101431	7.13538e-25	-0.119607	IDP_dMRI_TBSS_ICVF_Superior_longitudinal_fasciculus_L	EU
rs17205972	5	83563246	T	G	0.2286	-0.1743	0.012242	5.33281e-46	23493	0.267463	-0.172787	0.0128137	1.92884e-41	0.0495108	IDP_dMRI_TBSS_ICVF_Superior_longitudinal_fasciculus_L	EU
rs17206075	5	83639782	C	T	0.0739	-0.21149	0.0204	3.49777e-25	21879.7	0.00120434	-0.18411	0.0205386	3.12869e-19	0.0826469	IDP_dMRI_TBSS_ICVF_Superior_longitudinal_fasciculus_L	EU
rs2045380	5	83652397	G	A	0.1647	-0.12394	0.015285	5.1205e-16	19417.8	0.153051	-0.092446	0.0157052	3.94871e-09	0	IDP_dMRI_TBSS_ICVF_Superior_longitudinal_fasciculus_L	EU
rs4150197	5	140346707	T	C	0.00139999999999996	0.074992	0.011194	2.09416e-11	3574510	0.14733	0.074992	0.0111941	2.09475e-11	0	IDP_dMRI_TBSS_ICVF_Superior_longitudinal_fasciculus_L	EU
rs3129119	6	29135084	G	A	0.107	0.066314	0.01083	9.17281e-10	55838.8	0.180399	0.0765976	0.0109019	2.12426e-12	-0.00099307	IDP_dMRI_TBSS_ICVF_Superior_longitudinal_fasciculus_L	EU
rs3117106	6	32375592	C	T	0.1208	0.042567	0.013221	0.00128347	33721.6	0.147531	0.0889051	0.014321	5.3656e-10	-0.421422	IDP_dMRI_TBSS_ICVF_Superior_longitudinal_fasciculus_L	EU
rs3129761	6	32617727	C	G	0.3642	0.057958	0.0098756	4.38939e-09	27695	0.518466	0.0905314	0.0107595	3.95961e-17	0	IDP_dMRI_TBSS_ICVF_Superior_longitudinal_fasciculus_L	EU
rs6921229	6	111827090	T	C	0.3724	0.083328	0.014187	4.2657e-09	13278.4	0.297672	0.083328	0.0142049	4.46027e-09	0	IDP_dMRI_TBSS_ICVF_Superior_longitudinal_fasciculus_L	EU
rs151057105	7	54877227	T	C	0.000199999999999978	-0.1162	0.016886	5.92504e-12	10982800	0.121236	-0.115478	0.0168864	7.99964e-12	0.0923551	IDP_dMRI_TBSS_ICVF_Superior_longitudinal_fasciculus_L	EU
rs77126132	7	54899045	A	G	0.0467	-0.11832	0.01695	2.94067e-12	48910.6	0.00100361	-0.117605	0.0169586	4.06659e-12	0	IDP_dMRI_TBSS_ICVF_Superior_longitudinal_fasciculus_L	EU
rs55705857	8	129633446	G	A	0.000600000000000045	-0.16621	0.021503	1.07869e-14	2258460	0.0013047	-0.16621	0.0215033	1.07954e-14	0	IDP_dMRI_TBSS_ICVF_Superior_longitudinal_fasciculus_L	EU
rs1724422	17	45699947	G	A	0.1536	-0.069978	0.0099027	1.58824e-12	49069	0.182356	-0.0757701	0.00994769	2.59917e-14	-0.00118404	IDP_dMRI_TBSS_ICVF_Superior_fronto-occipital_fasciculus_R	EU
rs79172804	17	45751398	A	G	0.000299999999999967	-0.13685	0.01263	2.34164e-27	13089200	0.0018065	-0.12224	0.0126659	4.86089e-22	0.112397	IDP_dMRI_TBSS_ICVF_Superior_fronto-occipital_fasciculus_R	EU
rs62054807	17	45838131	T	C	0.1583	-0.098921	0.010717	2.69904e-20	40835.3	0.109946	-0.103718	0.0108054	8.10038e-22	-0.0689397	IDP_dMRI_TBSS_ICVF_Superior_fronto-occipital_fasciculus_R	EU
rs17690703	17	45847931	T	C	0.0557	-0.10429	0.011079	4.80779e-21	96907.1	0.0594139	-0.108618	0.0111713	2.40889e-22	0.0851055	IDP_dMRI_TBSS_ICVF_Superior_fronto-occipital_fasciculus_R	EU
rs3785880	17	45916010	G	T	0.2121	0.044121	0.0099525	9.2863e-06	37811.5	0.363308	0.0638841	0.0101141	2.67782e-10	-0.0944741	IDP_dMRI_TBSS_ICVF_Superior_fronto-occipital_fasciculus_R	EU
rs3785884	17	45980229	A	G	0.000800000000000023	-0.12154	0.011634	1.51288e-25	5787700	0.126455	-0.111871	0.0116661	8.85988e-22	0.139835	IDP_dMRI_TBSS_ICVF_Superior_fronto-occipital_fasciculus_R	EU
rs58879558	17	46018101	C	T	0.2234	-0.12282	0.011621	4.1579e-26	26616.1	0.310668	-0.171289	0.012553	2.15529e-42	9.10544e-05	IDP_dMRI_TBSS_ICVF_Superior_fronto-occipital_fasciculus_R	EU
rs199516	17	46779119	T	C	0.8612	0.12082	0.01186	2.26223e-24	37140.8	0.99162	0.100476	0.011933	3.76487e-17	0	IDP_dMRI_TBSS_ICVF_Superior_fronto-occipital_fasciculus_R	EU
rs11749904	5	83486711	C	T	0.027	-0.068533	0.010128	1.31765e-11	232331	0.0768768	-0.0623234	0.0101425	8.00918e-10	-0.119607	IDP_dMRI_TBSS_ICVF_Superior_fronto-occipital_fasciculus_R	EU
rs67827860	5	83564666	T	C	0.1915	-0.098523	0.012332	1.35801e-15	26532.1	0.240466	-0.110948	0.0126627	1.92258e-18	0.0555403	IDP_dMRI_TBSS_ICVF_Superior_fronto-occipital_fasciculus_R	EU
rs17206075	5	83639782	C	T	0.0739	-0.13268	0.020432	8.37338e-11	21876.3	0.00120434	-0.118881	0.0204869	6.52289e-09	0	IDP_dMRI_TBSS_ICVF_Superior_fronto-occipital_fasciculus_R	EU
rs35555768	16	87207597	T	C	0.1222	-0.057839	0.009755	3.0448e-09	61313.7	0.163589	-0.057839	0.00975772	3.07556e-09	0	IDP_dMRI_TBSS_ICVF_Superior_fronto-occipital_fasciculus_L	EU
rs1724422	17	45699947	G	A	0.1536	-0.066354	0.0099039	2.08727e-11	49062.8	0.182356	-0.071671	0.00994838	5.83478e-13	-0.00118404	IDP_dMRI_TBSS_ICVF_Superior_fronto-occipital_fasciculus_L	EU
rs79172804	17	45751398	A	G	0.000299999999999967	-0.12595	0.012635	2.097e-23	13079000	0.0018065	-0.113146	0.0126709	4.27343e-19	0.112397	IDP_dMRI_TBSS_ICVF_Superior_fronto-occipital_fasciculus_L	EU
rs62054807	17	45838131	T	C	0.1583	-0.088214	0.010721	1.90126e-16	40822.8	0.109946	-0.0928082	0.0108072	8.87632e-18	-0.0689397	IDP_dMRI_TBSS_ICVF_Superior_fronto-occipital_fasciculus_L	EU
rs17690703	17	45847931	T	C	0.0557	-0.092683	0.011084	6.17303e-17	96839.7	0.0594139	-0.0965827	0.0111754	5.50106e-18	0.0851055	IDP_dMRI_TBSS_ICVF_Superior_fronto-occipital_fasciculus_L	EU
rs3785880	17	45916010	G	T	0.2121	0.043825	0.0099526	1.06581e-05	37811.5	0.363308	0.0610542	0.0101141	1.57454e-09	-0.0944741	IDP_dMRI_TBSS_ICVF_Superior_fronto-occipital_fasciculus_L	EU
rs3785884	17	45980229	A	G	0.000800000000000023	-0.10499	0.011642	1.91188e-19	5779850	0.126455	-0.0961338	0.0116741	1.79876e-16	0.139835	IDP_dMRI_TBSS_ICVF_Superior_fronto-occipital_fasciculus_L	EU
rs58879558	17	46018101	C	T	0.2234	-0.10606	0.011629	7.49148e-20	26608.2	0.310668	-0.155234	0.0125552	4.08796e-35	9.10544e-05	IDP_dMRI_TBSS_ICVF_Superior_fronto-occipital_fasciculus_L	EU
rs199516	17	46779119	T	C	0.8612	0.10714	0.011866	1.72996e-19	37125.9	0.99162	0.0878806	0.0119355	1.79892e-13	0	IDP_dMRI_TBSS_ICVF_Superior_fronto-occipital_fasciculus_L	EU
rs17205972	5	83563246	T	G	0.2286	-0.1088	0.012279	7.95447e-19	23475.1	0.267463	-0.103097	0.0123151	5.68375e-17	0.435863	IDP_dMRI_TBSS_ICVF_Superior_fronto-occipital_fasciculus_L	EU
rs17206075	5	83639782	C	T	0.0739	-0.15697	0.020423	1.51875e-14	21879	0.00120434	-0.148183	0.0204736	4.56169e-13	0	IDP_dMRI_TBSS_ICVF_Superior_fronto-occipital_fasciculus_L	EU
rs1926310	1	64722815	C	G	0.2843	0.069084	0.011591	2.5202e-09	22872.2	0.255219	0.096454	0.0120414	1.14539e-15	0.0763001	IDP_dMRI_TBSS_ICVF_Uncinate_fasciculus_R	EU
rs310244	1	64840194	A	G	0.00319999999999998	0.075488	0.012541	1.75177e-09	1248180	0.00240867	0.0730201	0.0125434	5.83532e-09	0.0822584	IDP_dMRI_TBSS_ICVF_Uncinate_fasciculus_R	EU
rs2780885	1	64865689	T	C	0.2049	0.080749	0.011742	6.11529e-12	27832	0.289241	0.106098	0.0121995	3.41026e-18	0	IDP_dMRI_TBSS_ICVF_Uncinate_fasciculus_R	EU
rs2303865	11	44615283	A	G	0.3878	-0.093782	0.014427	8.00798e-11	12631.2	0.438328	-0.093782	0.0144505	8.59158e-11	0	IDP_dMRI_TBSS_ICVF_Uncinate_fasciculus_R	EU
rs33589	5	83435342	T	C	0.2128	0.025876	0.014716	0.0786866	17259.3	0.0765757	0.100759	0.0151268	2.72096e-11	-0.126602	IDP_dMRI_TBSS_ICVF_Uncinate_fasciculus_R	EU
rs251124	5	83509605	T	C	0.3546	0.091318	0.013422	1.02032e-11	15143.1	0.32221	0.150075	0.0139667	6.24482e-27	-0.0994266	IDP_dMRI_TBSS_ICVF_Uncinate_fasciculus_R	EU
rs7732237	5	83530737	A	G	0.2362	-0.10321	0.0099466	3.1749e-25	34977	0.377609	-0.158275	0.0107552	5.07397e-49	-0.157404	IDP_dMRI_TBSS_ICVF_Uncinate_fasciculus_R	EU
rs78248083	5	83552822	G	C	0.000299999999999967	-0.13528	0.017317	5.6298e-15	6962630	0.0542453	-0.134153	0.0173198	9.51119e-15	0.241356	IDP_dMRI_TBSS_ICVF_Uncinate_fasciculus_R	EU
rs67827860	5	83564666	T	C	0.1915	-0.17664	0.01229	7.68222e-47	26571.4	0.240466	-0.214031	0.0129146	1.09606e-61	-0.198016	IDP_dMRI_TBSS_ICVF_Uncinate_fasciculus_R	EU
rs72771264	5	83599235	G	A	0.1186	0.063554	0.012281	2.27928e-07	39692.3	0.12234	0.105386	0.0131291	9.99734e-16	-0.00823054	IDP_dMRI_TBSS_ICVF_Uncinate_fasciculus_R	EU
rs17206075	5	83639782	C	T	0.0739	-0.22702	0.020392	8.68661e-29	21880.5	0.00120434	-0.19969	0.0205034	2.04826e-22	0	IDP_dMRI_TBSS_ICVF_Uncinate_fasciculus_R	EU
rs7835002	8	9597535	C	G	0.7823	0.061543	0.010195	1.57408e-09	35340.4	0.605128	0.0635561	0.0102068	4.75848e-10	-0.0378147	IDP_dMRI_TBSS_ICVF_Uncinate_fasciculus_R	EU
rs34891368	8	11099197	T	C	0.8073	0.053413	0.010178	1.53853e-07	38830.7	0.711612	0.0557016	0.0101881	4.56902e-08	0	IDP_dMRI_TBSS_ICVF_Uncinate_fasciculus_R	EU
rs59845081	8	122832190	A	G	0.2059	0.064627	0.011484	1.82767e-08	29009.3	0.268517	0.064627	0.0114901	1.85942e-08	0	IDP_dMRI_TBSS_ICVF_Uncinate_fasciculus_R	EU
rs1926310	1	64722815	C	G	0.2843	0.072072	0.01159	5.02044e-10	22873.4	0.255219	0.102885	0.0120715	1.55545e-17	0.0763001	IDP_dMRI_TBSS_ICVF_Uncinate_fasciculus_L	EU
rs310244	1	64840194	A	G	0.00319999999999998	0.079959	0.01254	1.81399e-10	1248400	0.00240867	0.0775788	0.012542	6.18953e-10	0.0794546	IDP_dMRI_TBSS_ICVF_Uncinate_fasciculus_L	EU
rs2780895	1	64843717	T	C	0.36	0.08741	0.011726	9.02949e-14	19712.3	0.290947	0.11549	0.0122199	3.35702e-21	0	IDP_dMRI_TBSS_ICVF_Uncinate_fasciculus_L	EU
rs2303865	11	44615283	A	G	0.3878	-0.090781	0.014428	3.13398e-10	12632.3	0.438328	-0.090781	0.01445	3.33357e-10	0	IDP_dMRI_TBSS_ICVF_Uncinate_fasciculus_L	EU
rs56025225	13	49092139	C	T	0.00360000000000005	-0.063391	0.011336	2.24459e-08	1358490	0.00451626	-0.063391	0.0113361	2.24539e-08	0	IDP_dMRI_TBSS_ICVF_Uncinate_fasciculus_L	EU
rs6442409	3	13793590	C	T	0.2865	-0.05856	0.010328	1.42778e-08	28687.9	0.430399	-0.05856	0.0103336	1.45364e-08	0	IDP_dMRI_TBSS_ICVF_Uncinate_fasciculus_L	EU
rs7659577	4	97001495	A	C	0.001	-0.073313	0.011893	7.07588e-10	4431680	0.00150542	-0.0722335	0.011894	1.25475e-09	0.126858	IDP_dMRI_TBSS_ICVF_Uncinate_fasciculus_L	EU
rs17187902	4	97024289	A	T	0.1442	-0.07533	0.01055	9.3138e-13	45540.9	0.0874649	-0.0745055	0.0105567	1.69305e-12	0	IDP_dMRI_TBSS_ICVF_Uncinate_fasciculus_L	EU
rs33589	5	83435342	T	C	0.2128	0.043017	0.014714	0.00346073	17258.9	0.0765757	0.11781	0.0151272	6.80826e-15	-0.126602	IDP_dMRI_TBSS_ICVF_Uncinate_fasciculus_L	EU
rs251124	5	83509605	T	C	0.3546	0.09463	0.013421	1.77776e-12	15142.2	0.32221	0.153104	0.0139673	5.84443e-28	-0.0994266	IDP_dMRI_TBSS_ICVF_Uncinate_fasciculus_L	EU
rs7732237	5	83530737	A	G	0.2362	-0.10203	0.0099472	1.09894e-24	34975.8	0.377609	-0.157443	0.0107555	1.59672e-48	-0.157404	IDP_dMRI_TBSS_ICVF_Uncinate_fasciculus_L	EU
rs78248083	5	83552822	G	C	0.000299999999999967	-0.12371	0.017321	9.18506e-13	6959540	0.0542453	-0.122729	0.0173238	1.39634e-12	0.241356	IDP_dMRI_TBSS_ICVF_Uncinate_fasciculus_L	EU
rs67827860	5	83564666	T	C	0.1915	-0.16777	0.012296	2.18376e-42	26566.1	0.240466	-0.206613	0.012916	1.34699e-57	-0.198016	IDP_dMRI_TBSS_ICVF_Uncinate_fasciculus_L	EU
rs72771264	5	83599235	G	A	0.1186	0.06042	0.012282	8.68125e-07	39689.1	0.12234	0.103351	0.0131298	3.50445e-15	-0.00823054	IDP_dMRI_TBSS_ICVF_Uncinate_fasciculus_L	EU
rs17206075	5	83639782	C	T	0.0739	-0.23078	0.02039	1.06526e-29	21881.1	0.00120434	-0.204703	0.0205034	1.79335e-23	0	IDP_dMRI_TBSS_ICVF_Uncinate_fasciculus_L	EU
rs6601340	8	9603805	T	A	0.4054	0.058069	0.010161	1.09775e-08	25130	0.60287	0.0596541	0.0101713	4.49264e-09	-0.0344028	IDP_dMRI_TBSS_ICVF_Uncinate_fasciculus_L	EU
rs34891368	8	11099197	T	C	0.8073	0.055702	0.010177	4.41676e-08	38836.6	0.711612	0.057355	0.0101847	1.78656e-08	0	IDP_dMRI_TBSS_ICVF_Uncinate_fasciculus_L	EU
rs59845081	8	122832190	A	G	0.2059	0.063212	0.011484	3.70525e-08	29011.1	0.268517	0.063212	0.0114898	3.7641e-08	0	IDP_dMRI_TBSS_ICVF_Uncinate_fasciculus_L	EU
rs76566528	17	44914884	A	G	0.0407	0.076938	0.013776	2.33794e-08	84481.9	0.0101867	0.0806857	0.0137941	4.9369e-09	0.0484615	IDP_dMRI_TBSS_ICVF_Tapetum_R	EU
rs75010486	17	46026459	C	T	0.0541	-0.064251	0.011825	5.52629e-08	87483.8	0.00190686	-0.0675492	0.0118404	1.16344e-08	0	IDP_dMRI_TBSS_ICVF_Tapetum_R	EU
rs11867582	17	75861225	G	A	0.0381	-0.091719	0.012495	2.12867e-13	109390	0.149639	-0.091719	0.012498	2.15707e-13	0	IDP_dMRI_TBSS_ICVF_Tapetum_R	EU
rs2280425	3	183636736	T	C	0.5411	0.068168	0.011166	1.02825e-09	20190.3	0.478272	0.068168	0.011176	1.06411e-09	0	IDP_dMRI_TBSS_ICVF_Tapetum_R	EU
rs17205972	5	83563246	T	G	0.2286	-0.13763	0.012265	3.203e-29	23481.1	0.267463	-0.131888	0.0123134	9.05202e-27	0.435863	IDP_dMRI_TBSS_ICVF_Tapetum_R	EU
rs17206075	5	83639782	C	T	0.0739	-0.15365	0.020425	5.36795e-14	21876.9	0.00120434	-0.142491	0.0204744	3.41639e-12	0	IDP_dMRI_TBSS_ICVF_Tapetum_R	EU
rs4150197	5	140346707	T	C	0.00139999999999996	0.064368	0.011197	8.99414e-09	3572620	0.14733	0.064368	0.0111971	8.99551e-09	0	IDP_dMRI_TBSS_ICVF_Tapetum_R	EU
rs9379851	6	26354552	C	A	0.1168	0.067117	0.014243	2.44961e-06	29902.1	0.0851064	0.0822966	0.0143493	9.73743e-09	0.000920241	IDP_dMRI_TBSS_ICVF_Tapetum_R	EU
rs6903989	6	29334253	C	A	0.7177	-0.048999	0.011197	1.20831e-05	24634.1	0.813378	-0.0799707	0.0117289	9.21357e-12	-0.323034	IDP_dMRI_TBSS_ICVF_Tapetum_R	EU
rs238872	6	29384096	T	C	0.3317	-0.064584	0.0097586	3.63691e-11	29620.7	0.467533	-0.0915012	0.0102917	6.07036e-19	0	IDP_dMRI_TBSS_ICVF_Tapetum_R	EU
rs10109984	8	47891114	C	T	0.3896	0.056296	0.010228	3.71045e-08	25141.6	0.303493	0.056296	0.010234	3.77852e-08	0	IDP_dMRI_TBSS_ICVF_Tapetum_R	EU
rs113882147	17	44824516	C	T	0.00239999999999996	0.084288	0.01352	4.53746e-10	1430820	0.0106885	0.0794165	0.0135465	4.55912e-09	0.225967	IDP_dMRI_TBSS_ICVF_Tapetum_L	EU
rs6768172	3	183626735	T	C	0.446	0.074857	0.012406	1.60014e-09	16431.4	0.506774	0.074857	0.0124194	1.66573e-09	0	IDP_dMRI_TBSS_ICVF_Tapetum_L	EU
rs78248083	5	83552822	G	C	0.000299999999999967	-0.10923	0.017326	2.89316e-10	6955490	0.0542453	-0.105864	0.017328	9.99801e-10	0.227373	IDP_dMRI_TBSS_ICVF_Tapetum_L	EU
rs17205972	5	83563246	T	G	0.2286	-0.1397	0.012264	4.63301e-30	23481.3	0.267463	-0.153732	0.0125696	2.13771e-34	0.0553715	IDP_dMRI_TBSS_ICVF_Tapetum_L	EU
rs35430475	5	83633660	T	C	0.1474	-0.14013	0.019845	1.65042e-12	12603.5	0.00150542	-0.127024	0.0199086	1.76713e-10	0	IDP_dMRI_TBSS_ICVF_Tapetum_L	EU
rs6903989	6	29334253	C	A	0.7177	-0.044597	0.011198	6.81694e-05	24633.2	0.813378	-0.0696081	0.0117216	2.87727e-09	-0.323034	IDP_dMRI_TBSS_ICVF_Tapetum_L	EU
rs238872	6	29384096	T	C	0.3317	-0.056141	0.0097611	8.84533e-09	29616.5	0.467533	-0.0740209	0.01022	4.396e-13	0	IDP_dMRI_TBSS_ICVF_Tapetum_L	EU
rs1926310	1	64722815	C	G	0.2843	0.065539	0.011592	1.56927e-08	22871.1	0.255219	0.0908374	0.0120416	4.56967e-14	0.0763001	IDP_dMRI_ProbtrackX_ICVF_ar_l	EU
rs310244	1	64840194	A	G	0.00319999999999998	0.071927	0.012542	9.75752e-09	1247950	0.00240867	0.0696259	0.0125444	2.85061e-08	0.0822584	IDP_dMRI_ProbtrackX_ICVF_ar_l	EU
rs2780885	1	64865689	T	C	0.2049	0.07428	0.011744	2.53344e-10	27828.9	0.289241	0.0981446	0.0122	8.65067e-16	0	IDP_dMRI_ProbtrackX_ICVF_ar_l	EU
rs1497119	11	82691866	G	A	0.000399999999999956	0.094354	0.016083	4.44577e-09	6054480	0.174829	0.09432	0.016083	4.50315e-09	0.00630677	IDP_dMRI_ProbtrackX_ICVF_ar_l	EU
rs986097	11	82733174	G	C	0.4756	0.058108	0.010564	3.7857e-08	22468.5	0.646226	0.0580842	0.0105709	3.91294e-08	0	IDP_dMRI_ProbtrackX_ICVF_ar_l	EU
rs35441874	16	11119164	A	T	0.0825	-0.066473	0.011361	4.88681e-09	64059.2	0.0950923	-0.066473	0.0113639	4.93159e-09	0	IDP_dMRI_ProbtrackX_ICVF_ar_l	EU
rs9897509	17	44581820	A	G	0.6821	-0.065103	0.010791	1.60861e-09	24763.8	0.821206	-0.0677654	0.0108135	3.68656e-10	-0.175641	IDP_dMRI_ProbtrackX_ICVF_ar_l	EU
rs113882147	17	44824516	C	T	0.00239999999999996	0.097209	0.013516	6.37823e-13	1431600	0.0106885	0.0952623	0.0135215	1.85105e-12	0.0739573	IDP_dMRI_ProbtrackX_ICVF_ar_l	EU
rs8081068	17	44881184	G	A	0.4778	0.06848	0.010127	1.35986e-11	24426.5	0.571558	0.0699371	0.0101467	5.47797e-12	-0.00740046	IDP_dMRI_ProbtrackX_ICVF_ar_l	EU
rs2696532	17	46278236	G	A	0.0188	-0.074285	0.012025	6.51053e-10	234717	0.00195705	-0.0749665	0.0120281	4.58657e-10	0.022356	IDP_dMRI_ProbtrackX_ICVF_ar_l	EU
rs117300236	17	46675984	G	A	0.3115	0.068743	0.011786	5.45709e-09	20985.6	0.383129	0.0915003	0.0123386	1.20906e-13	0	IDP_dMRI_ProbtrackX_ICVF_ar_l	EU
rs59731356	22	30368675	C	T	0.000199999999999978	0.066977	0.010497	1.76413e-10	28420100	0.124398	0.0666927	0.0104971	2.10547e-10	0.119754	IDP_dMRI_ProbtrackX_ICVF_ar_l	EU
rs2267160	22	30556954	T	C	0.2556	0.067023	0.010016	2.20753e-11	32761.5	0.354476	0.0667641	0.0100228	2.71528e-11	0	IDP_dMRI_ProbtrackX_ICVF_ar_l	EU
rs6806996	3	183676213	G	A	0.4297	0.058202	0.011201	2.03466e-07	20340.5	0.331945	0.0744124	0.0114617	8.45709e-11	-0.247637	IDP_dMRI_ProbtrackX_ICVF_ar_l	EU
rs13112198	4	53050018	G	A	0.0723	0.069998	0.01092	1.4545e-10	78250.3	0.243477	0.069998	0.0109228	1.47024e-10	0	IDP_dMRI_ProbtrackX_ICVF_ar_l	EU
rs1039786	5	83204222	T	C	0.3257	0.052971	0.0098605	7.78509e-08	29296.7	0.186622	0.082512	0.010292	1.0828e-15	0.27118	IDP_dMRI_ProbtrackX_ICVF_ar_l	EU
rs2731848	5	83214728	T	C	0.3658	-0.056858	0.009917	9.84446e-09	27413.5	0.481132	-0.113041	0.0108667	2.41262e-25	-0.331607	IDP_dMRI_ProbtrackX_ICVF_ar_l	EU
rs2731858	5	83218709	C	T	0.7654	-0.04253	0.012256	0.000520193	23204.9	0.785377	-0.0953145	0.0130862	3.25116e-13	0.131865	IDP_dMRI_ProbtrackX_ICVF_ar_l	EU
rs10055352	5	83421328	T	A	0.5547	-0.085889	0.010545	3.79289e-16	22732.6	0.625602	-0.0994152	0.010838	4.60837e-20	-0.103553	IDP_dMRI_ProbtrackX_ICVF_ar_l	EU
rs11749904	5	83486711	C	T	0.027	-0.11087	0.01011	5.54543e-28	233077	0.0768768	-0.0941629	0.0101489	1.7244e-20	0.0261061	IDP_dMRI_ProbtrackX_ICVF_ar_l	EU
rs251124	5	83509605	T	C	0.3546	0.049091	0.013432	0.000257403	15152.9	0.32221	0.0879259	0.0139163	2.64656e-10	-0.0994266	IDP_dMRI_ProbtrackX_ICVF_ar_l	EU
rs7732237	5	83530737	A	G	0.2362	-0.087695	0.0099538	1.24919e-18	34955.2	0.377609	-0.159954	0.0106664	7.7894e-51	-0.157404	IDP_dMRI_ProbtrackX_ICVF_ar_l	EU
rs78248083	5	83552822	G	C	0.000299999999999967	-0.17352	0.017301	1.13113e-23	6975260	0.0542453	-0.162907	0.0173226	5.23884e-21	0.241356	IDP_dMRI_ProbtrackX_ICVF_ar_l	EU
rs67827860	5	83564666	T	C	0.1915	-0.21863	0.012258	3.7335e-71	26599	0.240466	-0.253336	0.012887	4.918e-86	-0.112618	IDP_dMRI_ProbtrackX_ICVF_ar_l	EU
rs178025	5	83582438	A	T	0.8554	-0.049505	0.010657	3.39577e-06	44554.5	0.740114	-0.113094	0.0112797	1.168e-23	0.0181999	IDP_dMRI_ProbtrackX_ICVF_ar_l	EU
rs17206075	5	83639782	C	T	0.0739	-0.25145	0.020378	5.56461e-35	21881.8	0.00120434	-0.223222	0.0205329	1.57744e-27	-0.00999416	IDP_dMRI_ProbtrackX_ICVF_ar_l	EU
rs72771293	5	83652997	G	A	0.0966	0.074818	0.011995	4.44812e-10	49832.4	0.080841	0.103108	0.0124793	1.42879e-16	0	IDP_dMRI_ProbtrackX_ICVF_ar_l	EU
rs4150197	5	140346707	T	C	0.00139999999999996	0.065916	0.011196	3.92177e-09	3573140	0.14733	0.065916	0.0111961	3.92242e-09	0	IDP_dMRI_ProbtrackX_ICVF_ar_l	EU
rs10055973	5	180692918	A	G	0.1086	-0.061674	0.011049	2.37956e-08	52954.6	0.277148	-0.061674	0.0110521	2.4014e-08	0	IDP_dMRI_ProbtrackX_ICVF_ar_l	EU
rs429479	6	29404546	G	A	0.0489000000000001	0.06805	0.014499	2.68666e-06	64024.5	0.00115415	0.0875752	0.0146642	2.34312e-09	-0.0101083	IDP_dMRI_ProbtrackX_ICVF_ar_l	EU
rs2844619	6	31274446	G	C	0.863	-0.054706	0.010092	5.93564e-08	51972.9	0.818597	-0.072755	0.0105096	4.42985e-12	-0.336131	IDP_dMRI_ProbtrackX_ICVF_ar_l	EU
rs622076	6	31858928	A	G	0.0266	0.074814	0.01334	2.04388e-08	135868	0.0786833	0.124519	0.0144488	6.81803e-18	-0.234335	IDP_dMRI_ProbtrackX_ICVF_ar_l	EU
rs3129761	6	32617727	C	G	0.3642	0.050768	0.0098775	2.75087e-07	27691.5	0.518466	0.0573403	0.00997335	8.95868e-09	-0.124727	IDP_dMRI_ProbtrackX_ICVF_ar_l	EU
rs151057105	7	54877227	T	C	0.000199999999999978	-0.10263	0.01689	1.22929e-09	10977300	0.121236	-0.101992	0.0168903	1.55575e-09	0.0923551	IDP_dMRI_ProbtrackX_ICVF_ar_l	EU
rs77126132	7	54899045	A	G	0.0467	-0.10457	0.016954	6.92178e-10	48896.7	0.00100361	-0.103939	0.0169607	8.88824e-10	0	IDP_dMRI_ProbtrackX_ICVF_ar_l	EU
rs1693551	8	100663356	C	T	0.5447	-0.066812	0.0097885	8.75826e-12	26306.3	0.52504	-0.066812	0.00979698	9.126e-12	0	IDP_dMRI_ProbtrackX_ICVF_ar_l	EU
rs55705857	8	129633446	G	A	0.000600000000000045	-0.17445	0.021499	4.88469e-16	2259230	0.0013047	-0.17445	0.0214993	4.88937e-16	0	IDP_dMRI_ProbtrackX_ICVF_ar_l	EU
rs1926310	1	64722815	C	G	0.2843	0.073804	0.011589	1.90944e-10	22874.5	0.255219	0.102325	0.0120709	2.31113e-17	0.0763001	IDP_dMRI_ProbtrackX_ICVF_ar_r	EU
rs310244	1	64840194	A	G	0.00319999999999998	0.07709	0.012541	7.89434e-10	1248150	0.00240867	0.074806	0.012543	2.46176e-09	0.0794546	IDP_dMRI_ProbtrackX_ICVF_ar_r	EU
rs2780895	1	64843717	T	C	0.36	0.079065	0.011729	1.57318e-11	19711.5	0.290947	0.107015	0.0122199	1.99804e-18	0	IDP_dMRI_ProbtrackX_ICVF_ar_r	EU
rs561821	15	41135666	T	C	0.119	0.055396	0.010106	4.21744e-08	58452.7	0.0812425	0.055396	0.0101085	4.25002e-08	0	IDP_dMRI_ProbtrackX_ICVF_ar_r	EU
rs113882147	17	44824516	C	T	0.00239999999999996	0.1023	0.013514	3.73433e-14	1432020	0.0106885	0.101528	0.0135149	5.80809e-14	0.0739573	IDP_dMRI_ProbtrackX_ICVF_ar_r	EU
rs8081068	17	44881184	G	A	0.4778	0.060646	0.010129	2.1327e-09	24426.8	0.571558	0.0599105	0.0101367	3.41579e-09	0	IDP_dMRI_ProbtrackX_ICVF_ar_r	EU
rs59731356	22	30368675	C	T	0.000199999999999978	0.059994	0.010499	1.10183e-08	28409400	0.124398	0.0595399	0.0104991	1.42023e-08	0.0724205	IDP_dMRI_ProbtrackX_ICVF_ar_r	EU
rs112212926	22	30482659	G	A	0.0204	0.10753	0.017342	5.62649e-10	104152	0.00100361	0.10504	0.0173477	1.40423e-09	0.0364048	IDP_dMRI_ProbtrackX_ICVF_ar_r	EU
rs2267161	22	30557308	T	C	0.5292	0.076348	0.010628	6.78666e-13	22200	0.330741	0.0751223	0.0106416	1.67369e-12	0	IDP_dMRI_ProbtrackX_ICVF_ar_r	EU
rs13112198	4	53050018	G	A	0.0723	0.069967	0.01092	1.48183e-10	78250.8	0.243477	0.069967	0.0109228	1.49784e-10	0	IDP_dMRI_ProbtrackX_ICVF_ar_r	EU
rs6531779	4	84952298	T	C	0.2971	0.056962	0.0098409	7.11058e-09	30930	0.493828	0.056962	0.00984607	7.24034e-09	0	IDP_dMRI_ProbtrackX_ICVF_ar_r	EU
rs1039786	5	83204222	T	C	0.3257	0.046881	0.009862	1.99726e-06	29294.2	0.186622	0.0696697	0.0103106	1.40817e-11	0.27118	IDP_dMRI_ProbtrackX_ICVF_ar_r	EU
rs2731848	5	83214728	T	C	0.3658	-0.047759	0.0099193	1.47381e-06	27410.6	0.481132	-0.0966526	0.010877	6.33701e-19	-0.331607	IDP_dMRI_ProbtrackX_ICVF_ar_r	EU
rs2731858	5	83218709	C	T	0.7654	-0.042488	0.012256	0.00052687	23205	0.785377	-0.0868996	0.0130942	3.21285e-11	0.131865	IDP_dMRI_ProbtrackX_ICVF_ar_r	EU
rs10055352	5	83421328	T	A	0.5547	-0.078647	0.010548	8.91174e-14	22730.5	0.625602	-0.0880051	0.0108436	4.82456e-16	-0.042667	IDP_dMRI_ProbtrackX_ICVF_ar_r	EU
rs72771203	5	83481039	G	A	0.0810999999999999	0.1065	0.015917	2.21712e-11	33122	0.00100361	0.0874917	0.015978	4.35637e-08	-0.0182498	IDP_dMRI_ProbtrackX_ICVF_ar_r	EU
rs11749904	5	83486711	C	T	0.027	-0.10824	0.010112	9.73576e-27	232991	0.0768768	-0.0929373	0.0101511	5.41537e-20	0.0261061	IDP_dMRI_ProbtrackX_ICVF_ar_r	EU
rs251124	5	83509605	T	C	0.3546	0.048234	0.013432	0.000329441	15153.5	0.32221	0.0849673	0.0139165	1.02462e-09	-0.0994266	IDP_dMRI_ProbtrackX_ICVF_ar_r	EU
rs7732237	5	83530737	A	G	0.2362	-0.078586	0.0099574	2.96856e-15	34945.4	0.377609	-0.143925	0.010668	1.7614e-41	-0.157404	IDP_dMRI_ProbtrackX_ICVF_ar_r	EU
rs78248083	5	83552822	G	C	0.000299999999999967	-0.15255	0.01731	1.22031e-18	6968070	0.0542453	-0.142405	0.0173316	2.09547e-16	0.241356	IDP_dMRI_ProbtrackX_ICVF_ar_r	EU
rs67827860	5	83564666	T	C	0.1915	-0.19934	0.012274	2.59373e-59	26583.3	0.240466	-0.229	0.0128918	1.36263e-70	-0.112618	IDP_dMRI_ProbtrackX_ICVF_ar_r	EU
rs178025	5	83582438	A	T	0.8554	-0.041978	0.010658	8.19456e-05	44552.5	0.740114	-0.100451	0.01128	5.33008e-19	0.0181999	IDP_dMRI_ProbtrackX_ICVF_ar_r	EU
rs17206075	5	83639782	C	T	0.0739	-0.23768	0.020386	2.06497e-31	21880.9	0.00120434	-0.211218	0.0205336	8.1106e-25	-0.00999416	IDP_dMRI_ProbtrackX_ICVF_ar_r	EU
rs72771293	5	83652997	G	A	0.0966	0.075841	0.011995	2.57002e-10	49831.6	0.080841	0.100777	0.0124794	6.72046e-16	0	IDP_dMRI_ProbtrackX_ICVF_ar_r	EU
rs4150197	5	140346707	T	C	0.00139999999999996	0.067048	0.011196	2.11697e-09	3573160	0.14733	0.067048	0.0111961	2.11736e-09	0	IDP_dMRI_ProbtrackX_ICVF_ar_r	EU
rs3130742	6	29172430	A	G	0.0353	0.066509	0.011645	1.12065e-08	135567	0.106232	0.0735556	0.0116782	3.00498e-10	0.0287583	IDP_dMRI_ProbtrackX_ICVF_ar_r	EU
rs115860766	6	31361083	T	C	0.016	-0.057312	0.018581	0.00203935	115191	0.175381	-0.122891	0.0202021	1.17883e-09	0.423087	IDP_dMRI_ProbtrackX_ICVF_ar_r	EU
rs622076	6	31858928	A	G	0.0266	0.077118	0.013339	7.40846e-09	135887	0.0786833	0.118245	0.0145241	3.91019e-16	-0.0624066	IDP_dMRI_ProbtrackX_ICVF_ar_r	EU
rs1265888	6	32098670	A	G	0.1318	0.069122	0.012738	5.7489e-08	33697.5	0.0525391	0.0706804	0.0127499	2.96296e-08	0	IDP_dMRI_ProbtrackX_ICVF_ar_r	EU
rs151057105	7	54877227	T	C	0.000199999999999978	-0.10092	0.016891	2.30402e-09	10976100	0.121236	-0.10029	0.0168913	2.89666e-09	0.0923551	IDP_dMRI_ProbtrackX_ICVF_ar_r	EU
rs77126132	7	54899045	A	G	0.0467	-0.10328	0.016955	1.11915e-09	48892.2	0.00100361	-0.102659	0.0169616	1.42653e-09	0	IDP_dMRI_ProbtrackX_ICVF_ar_r	EU
rs55705857	8	129633446	G	A	0.000600000000000045	-0.14627	0.02151	1.04552e-11	2256950	0.0013047	-0.14627	0.0215102	1.04601e-11	0	IDP_dMRI_ProbtrackX_ICVF_ar_r	EU
rs9897509	17	44581820	A	G	0.6821	-0.067019	0.01079	5.25768e-10	24766.5	0.821206	-0.0739586	0.0108234	8.30379e-12	-0.175641	IDP_dMRI_ProbtrackX_ICVF_atr_l	EU
rs113882147	17	44824516	C	T	0.00239999999999996	0.10989	0.013511	4.17508e-16	1432660	0.0106885	0.108063	0.0135163	1.29508e-15	0.0739573	IDP_dMRI_ProbtrackX_ICVF_atr_l	EU
rs8081068	17	44881184	G	A	0.4778	0.077872	0.010123	1.44196e-14	24432.7	0.571558	0.0751211	0.0101524	1.36863e-13	-0.05155	IDP_dMRI_ProbtrackX_ICVF_atr_l	EU
rs6503422	17	45086483	C	T	0.0507	-0.058083	0.0099356	5.03692e-09	131764	0.219992	-0.0571334	0.00994844	9.3039e-09	-0.0255113	IDP_dMRI_ProbtrackX_ICVF_atr_l	EU
rs8068916	17	45849621	G	T	0.0699	-0.061125	0.0098137	4.70809e-10	99969.8	0.171768	-0.0582757	0.00982892	3.04788e-09	0.0806969	IDP_dMRI_ProbtrackX_ICVF_atr_l	EU
rs3785884	17	45980229	A	G	0.000800000000000023	-0.10036	0.011644	6.75229e-18	5777670	0.126455	-0.0978111	0.0116476	4.55846e-17	0.139835	IDP_dMRI_ProbtrackX_ICVF_atr_l	EU
rs58879558	17	46018101	C	T	0.2234	-0.10126	0.011631	3.14664e-18	26605.5	0.310668	-0.135803	0.0124597	1.15989e-27	9.10544e-05	IDP_dMRI_ProbtrackX_ICVF_atr_l	EU
rs59731356	22	30368675	C	T	0.000199999999999978	0.058662	0.0105	2.31216e-08	28404200	0.124398	0.0584976	0.0105	2.53013e-08	0.0846146	IDP_dMRI_ProbtrackX_ICVF_atr_l	EU
rs2267161	22	30557308	T	C	0.5292	0.070553	0.01063	3.19787e-11	22199.4	0.330741	0.0704128	0.0106403	3.65237e-11	0	IDP_dMRI_ProbtrackX_ICVF_atr_l	EU
rs4703898	5	82564972	G	A	0.4205	-0.055357	0.010401	1.02477e-07	23726.6	0.377409	-0.0597836	0.0104111	9.33986e-09	-0.00503537	IDP_dMRI_ProbtrackX_ICVF_atr_l	EU
rs10071579	5	83113925	C	G	0.1683	0.047993	0.0099778	1.50947e-06	44912.9	0.0422019	0.0609279	0.0100416	1.29902e-09	-0.0943132	IDP_dMRI_ProbtrackX_ICVF_atr_l	EU
rs10055352	5	83421328	T	A	0.5547	-0.066948	0.010551	2.22165e-10	22733.1	0.625602	-0.085177	0.0107161	1.8876e-15	-0.103553	IDP_dMRI_ProbtrackX_ICVF_atr_l	EU
rs11749904	5	83486711	C	T	0.027	-0.10712	0.010112	3.19918e-26	232995	0.0768768	-0.0929448	0.0101505	5.35428e-20	0.0665628	IDP_dMRI_ProbtrackX_ICVF_atr_l	EU
rs7732237	5	83530737	A	G	0.2362	-0.085349	0.0099547	1.00178e-17	34953.4	0.377609	-0.148503	0.0106497	3.40612e-44	-0.157404	IDP_dMRI_ProbtrackX_ICVF_atr_l	EU
rs78248083	5	83552822	G	C	0.000299999999999967	-0.12438	0.017321	6.92648e-13	6959300	0.0542453	-0.11435	0.0173425	4.29174e-11	0.241356	IDP_dMRI_ProbtrackX_ICVF_atr_l	EU
rs67827860	5	83564666	T	C	0.1915	-0.17393	0.012292	1.87147e-45	26568.5	0.240466	-0.189049	0.0126154	9.1183e-51	-0.112618	IDP_dMRI_ProbtrackX_ICVF_atr_l	EU
rs178025	5	83582438	A	T	0.8554	-0.04119	0.010658	0.000111225	44553.4	0.740114	-0.102086	0.0112557	1.19349e-19	0.0181999	IDP_dMRI_ProbtrackX_ICVF_atr_l	EU
rs17206075	5	83639782	C	T	0.0739	-0.21523	0.020398	4.99794e-26	21879.8	0.00120434	-0.192602	0.020512	6.01389e-21	-0.00999416	IDP_dMRI_ProbtrackX_ICVF_atr_l	EU
rs72771293	5	83652997	G	A	0.0966	0.059649	0.011999	6.6552e-07	49814	0.080841	0.0822926	0.0124707	4.14301e-11	0	IDP_dMRI_ProbtrackX_ICVF_atr_l	EU
rs72834696	6	26161171	A	G	0.0780999999999999	-0.064791	0.011737	3.38546e-08	63103.5	0.146277	-0.0673458	0.0117536	1.00536e-08	-0.0528016	IDP_dMRI_ProbtrackX_ICVF_atr_l	EU
rs9379833	6	26206947	A	C	0.6825	-0.057068	0.0112	3.48084e-07	23011.9	0.735046	-0.0636692	0.0112265	1.41689e-08	-0.0237812	IDP_dMRI_ProbtrackX_ICVF_atr_l	EU
rs2249742	6	31272944	T	C	0.6196	-0.05662	0.0098352	8.56862e-09	27433.3	0.553743	-0.0796152	0.0101976	5.84615e-15	-0.222611	IDP_dMRI_ProbtrackX_ICVF_atr_l	EU
rs2978098	8	100664447	C	A	0.3684	-0.070859	0.0098063	4.97922e-13	27934.3	0.524538	-0.070859	0.00981529	5.22749e-13	0	IDP_dMRI_ProbtrackX_ICVF_atr_l	EU
rs55705857	8	129633446	G	A	0.000600000000000045	-0.15923	0.021505	1.3182e-13	2258010	0.0013047	-0.15923	0.0215053	1.31907e-13	0	IDP_dMRI_ProbtrackX_ICVF_atr_l	EU
rs61988984	14	65794802	A	G	0.1757	0.15922	0.028096	1.4532e-08	5446.07	0.0059715	0.15922	0.0281761	1.59629e-08	0	IDP_dMRI_ProbtrackX_ICVF_atr_r	EU
rs8081068	17	44881184	G	A	0.4778	0.073374	0.010125	4.26687e-13	24429.5	0.571558	0.0644079	0.0101682	2.38448e-10	0.075584	IDP_dMRI_ProbtrackX_ICVF_atr_r	EU
rs8080642	17	44898837	A	G	0.1575	0.10055	0.013414	6.58451e-14	26171.1	0.0106885	0.096443	0.013484	8.52571e-13	0.0475627	IDP_dMRI_ProbtrackX_ICVF_atr_r	EU
rs3785884	17	45980229	A	G	0.000800000000000023	-0.087767	0.011649	4.90981e-14	5772700	0.126455	-0.0851133	0.0116524	2.78569e-13	0.139835	IDP_dMRI_ProbtrackX_ICVF_atr_r	EU
rs58879558	17	46018101	C	T	0.2234	-0.088706	0.011636	2.4706e-14	26600.1	0.310668	-0.117019	0.012463	6.03948e-21	9.10544e-05	IDP_dMRI_ProbtrackX_ICVF_atr_r	EU
rs2267161	22	30557308	T	C	0.5292	0.064229	0.010632	1.53065e-09	22198.5	0.330741	0.064229	0.0106405	1.57709e-09	0	IDP_dMRI_ProbtrackX_ICVF_atr_r	EU
rs10513794	3	183645750	A	G	0.2804	0.074842	0.013291	1.79138e-08	17537.1	0.33054	0.095505	0.0136513	2.63277e-12	-0.246834	IDP_dMRI_ProbtrackX_ICVF_atr_r	EU
rs10055352	5	83421328	T	A	0.5547	-0.068752	0.010551	7.21302e-11	22730.7	0.625602	-0.0889564	0.0106954	9.00342e-17	-0.103553	IDP_dMRI_ProbtrackX_ICVF_atr_r	EU
rs11749904	5	83486711	C	T	0.027	-0.10665	0.010112	5.25148e-26	232995	0.0768768	-0.0926933	0.0101503	6.72108e-20	0.0665628	IDP_dMRI_ProbtrackX_ICVF_atr_r	EU
rs7732237	5	83530737	A	G	0.2362	-0.081796	0.0099562	2.11134e-16	34948.7	0.377609	-0.142243	0.0106297	7.74085e-41	-0.157404	IDP_dMRI_ProbtrackX_ICVF_atr_r	EU
rs78248083	5	83552822	G	C	0.000299999999999967	-0.12742	0.01732	1.88353e-13	6960060	0.0542453	-0.117155	0.0173415	1.42049e-11	0.241356	IDP_dMRI_ProbtrackX_ICVF_atr_r	EU
rs67827860	5	83564666	T	C	0.1915	-0.17992	0.012288	1.51707e-48	26571.6	0.240466	-0.192165	0.0126121	2.02461e-52	-0.112618	IDP_dMRI_ProbtrackX_ICVF_atr_r	EU
rs178025	5	83582438	A	T	0.8554	-0.043541	0.010658	4.40222e-05	44551.4	0.740114	-0.101272	0.011241	2.07551e-19	0.0181999	IDP_dMRI_ProbtrackX_ICVF_atr_r	EU
rs17206075	5	83639782	C	T	0.0739	-0.22615	0.020392	1.40079e-28	21881	0.00120434	-0.196766	0.020492	7.83486e-22	-0.00999416	IDP_dMRI_ProbtrackX_ICVF_atr_r	EU
rs72771293	5	83652997	G	A	0.0966	0.065509	0.011997	4.74933e-08	49825.3	0.080841	0.0851081	0.0124594	8.44176e-12	0	IDP_dMRI_ProbtrackX_ICVF_atr_r	EU
rs2183947	6	26159128	A	G	0.2302	-0.064009	0.011735	4.91004e-08	25631.1	0.160076	-0.0681715	0.0118392	8.50488e-09	-0.116977	IDP_dMRI_ProbtrackX_ICVF_atr_r	EU
rs9379833	6	26206947	A	C	0.6825	-0.060316	0.011199	7.21079e-08	23012.8	0.735046	-0.0765427	0.0114033	1.91555e-11	0.0728164	IDP_dMRI_ProbtrackX_ICVF_atr_r	EU
rs3129129	6	29156412	A	G	0.2264	0.061611	0.011649	1.23019e-07	26320.1	0.106182	0.0768403	0.0118036	7.51984e-11	0.118616	IDP_dMRI_ProbtrackX_ICVF_atr_r	EU
rs6903989	6	29334253	C	A	0.7177	-0.045202	0.011197	5.4145e-05	24636.4	0.813378	-0.075689	0.0114667	4.09101e-11	-0.147932	IDP_dMRI_ProbtrackX_ICVF_atr_r	EU
rs6933040	6	31017853	C	T	0.3061	-0.040539	0.011186	0.000289988	23548.8	0.350462	-0.0667068	0.0116973	1.17874e-08	-0.241942	IDP_dMRI_ProbtrackX_ICVF_atr_r	EU
rs2517474	6	31078717	A	G	0.6785	-0.05873	0.0098267	2.27879e-09	29692.7	0.677489	-0.0909176	0.0103254	1.30598e-18	-0.209571	IDP_dMRI_ProbtrackX_ICVF_atr_r	EU
rs2428491	6	31361588	T	C	0.4926	-0.053113	0.0099377	9.06185e-08	25340.5	0.30846	-0.0778144	0.0102	2.36867e-14	0	IDP_dMRI_ProbtrackX_ICVF_atr_r	EU
rs56268757	8	121454976	A	G	0.000399999999999956	-0.059151	0.010897	5.6928e-08	13188700	0.152248	-0.059745	0.0108973	4.19295e-08	-0.0189718	IDP_dMRI_ProbtrackX_ICVF_atr_r	EU
rs55705857	8	129633446	G	A	0.000600000000000045	-0.14846	0.021509	5.11936e-12	2257160	0.0013047	-0.149386	0.0215099	3.78533e-12	0	IDP_dMRI_ProbtrackX_ICVF_atr_r	EU
rs62054807	17	45838131	T	C	0.1583	-0.0789	0.010725	1.88592e-13	40804.8	0.109946	-0.0860602	0.0107545	1.2217e-15	-0.0689397	IDP_dMRI_ProbtrackX_ICVF_cgc_l	EU
rs17690703	17	45847931	T	C	0.0557	-0.086119	0.011086	7.95677e-15	96811.8	0.0594139	-0.0895784	0.0111386	8.82569e-16	0.0137631	IDP_dMRI_ProbtrackX_ICVF_cgc_l	EU
rs3785880	17	45916010	G	T	0.2121	0.043289	0.0099527	1.36465e-05	37810.3	0.363308	0.0705981	0.0101632	3.74648e-12	-0.113489	IDP_dMRI_ProbtrackX_ICVF_cgc_l	EU
rs10514889	17	45974038	A	G	0.3982	0.042371	0.010035	2.41798e-05	25932.2	0.4862	0.0576422	0.0101579	1.39015e-08	0.283401	IDP_dMRI_ProbtrackX_ICVF_cgc_l	EU
rs3785884	17	45980229	A	G	0.000800000000000023	-0.093521	0.011646	9.7226e-16	5775750	0.126455	-0.0879678	0.0116694	4.75963e-14	0.139835	IDP_dMRI_ProbtrackX_ICVF_cgc_l	EU
rs58879558	17	46018101	C	T	0.2234	-0.094592	0.011634	4.26989e-16	26601.7	0.310668	-0.13671	0.0125503	1.24526e-27	9.10544e-05	IDP_dMRI_ProbtrackX_ICVF_cgc_l	EU
rs1918785	17	46198964	C	T	0.000199999999999978	-0.10061	0.01185	2.06113e-17	22301200	0.00195705	-0.0919402	0.0118722	9.62017e-15	0.0791107	IDP_dMRI_ProbtrackX_ICVF_cgc_l	EU
rs2267161	22	30557308	T	C	0.5292	0.073499	0.010629	4.6803e-12	22200	0.330741	0.0734132	0.0106402	5.21499e-12	0.00140502	IDP_dMRI_ProbtrackX_ICVF_cgc_l	EU
rs4821735	22	38062962	C	G	0.6174	0.062825	0.010086	4.69628e-10	26021.3	0.715676	0.0627346	0.0100933	5.11769e-10	0	IDP_dMRI_ProbtrackX_ICVF_cgc_l	EU
rs13082214	3	13793510	T	C	0.001	-0.055921	0.0099248	1.75596e-08	6363530	0.128563	-0.0542841	0.00992929	4.57547e-08	0.446652	IDP_dMRI_ProbtrackX_ICVF_cgc_l	EU
rs6442409	3	13793590	C	T	0.2865	-0.058527	0.010328	1.45465e-08	28687.2	0.430399	-0.056832	0.0103382	3.85743e-08	0	IDP_dMRI_ProbtrackX_ICVF_cgc_l	EU
rs13112198	4	53050018	G	A	0.0723	0.077542	0.010917	1.22195e-12	78285.8	0.243477	0.079427	0.0109246	3.58246e-13	-0.02827	IDP_dMRI_ProbtrackX_ICVF_cgc_l	EU
rs13144454	4	54050156	C	T	0.0897	0.061314	0.010131	1.42954e-09	74682.8	0.124398	0.0633491	0.0101373	4.12777e-10	0	IDP_dMRI_ProbtrackX_ICVF_cgc_l	EU
rs4703898	5	82564972	G	A	0.4205	-0.057148	0.010401	3.91882e-08	23725	0.377409	-0.0612379	0.0104119	4.06451e-09	-0.00632797	IDP_dMRI_ProbtrackX_ICVF_cgc_l	EU
rs10055352	5	83421328	T	A	0.5547	-0.075002	0.010549	1.16154e-12	22731.6	0.625602	-0.110001	0.010898	5.89612e-24	-0.215935	IDP_dMRI_ProbtrackX_ICVF_cgc_l	EU
rs10045126	5	83486215	G	T	0.3263	-0.096609	0.010094	1.05945e-21	27867	0.169711	-0.0866837	0.0104102	8.30471e-17	0.0592023	IDP_dMRI_ProbtrackX_ICVF_cgc_l	EU
rs251124	5	83509605	T	C	0.3546	0.056522	0.013431	2.57272e-05	15151.2	0.32221	0.0843567	0.0138535	1.13466e-09	-0.0994266	IDP_dMRI_ProbtrackX_ICVF_cgc_l	EU
rs7732237	5	83530737	A	G	0.2362	-0.10348	0.0099465	2.3859e-25	34976.8	0.377609	-0.146381	0.0106101	2.67808e-43	-0.157404	IDP_dMRI_ProbtrackX_ICVF_cgc_l	EU
rs78248083	5	83552822	G	C	0.000299999999999967	-0.14286	0.017314	1.56909e-16	6964970	0.0542453	-0.139477	0.017319	8.05179e-16	0.227373	IDP_dMRI_ProbtrackX_ICVF_cgc_l	EU
rs17205972	5	83563246	T	G	0.2286	-0.17598	0.012241	7.29132e-47	23492.8	0.267463	-0.195422	0.0126656	1.03967e-53	-0.0744978	IDP_dMRI_ProbtrackX_ICVF_cgc_l	EU
rs178025	5	83582438	A	T	0.8554	-0.021408	0.010661	0.0446362	44539.6	0.740114	-0.0693269	0.0112903	8.23074e-10	0.0181999	IDP_dMRI_ProbtrackX_ICVF_cgc_l	EU
rs17206075	5	83639782	C	T	0.0739	-0.21462	0.020398	6.86825e-26	21880.6	0.00120434	-0.184563	0.0205115	2.29814e-19	-0.00999416	IDP_dMRI_ProbtrackX_ICVF_cgc_l	EU
rs72771293	5	83652997	G	A	0.0966	0.062299	0.011998	2.07546e-07	49820.5	0.080841	0.0934078	0.0124636	6.65892e-14	0	IDP_dMRI_ProbtrackX_ICVF_cgc_l	EU
rs4150197	5	140346707	T	C	0.00139999999999996	0.082002	0.011191	2.34494e-13	3576400	0.14733	0.082002	0.0111911	2.34588e-13	0	IDP_dMRI_ProbtrackX_ICVF_cgc_l	EU
rs4700865	5	180092992	G	T	0.5176	0.054583	0.0097967	2.52454e-08	26100.5	0.540947	0.054583	0.00980234	2.57139e-08	0	IDP_dMRI_ProbtrackX_ICVF_cgc_l	EU
rs1233597	6	28760552	T	C	0.13	0.060393	0.010735	1.84647e-08	48013.8	0.184665	0.060393	0.0107384	1.86576e-08	0	IDP_dMRI_ProbtrackX_ICVF_cgc_l	EU
rs2978098	8	100664447	C	A	0.3684	-0.062216	0.0098091	2.258e-10	27930.6	0.524538	-0.062216	0.00981599	2.32416e-10	0	IDP_dMRI_ProbtrackX_ICVF_cgc_l	EU
rs55705857	8	129633446	G	A	0.000600000000000045	-0.14636	0.02151	1.01558e-11	2256990	0.0013047	-0.14636	0.0215102	1.01606e-11	0	IDP_dMRI_ProbtrackX_ICVF_cgc_l	EU
rs7028570	9	22048684	A	G	0.5272	0.0571	0.009822	6.11873e-09	26008.1	0.670263	0.0571	0.00982819	6.25408e-09	0	IDP_dMRI_ProbtrackX_ICVF_cgc_l	EU
rs76238604	17	44922334	T	C	0.000800000000000023	0.078152	0.014149	3.32312e-08	3912980	0.0102369	0.0791806	0.0141508	2.19996e-08	-0.00383884	IDP_dMRI_ProbtrackX_ICVF_cgc_r	EU
rs2301597	17	45095905	C	T	0.3608	-0.058949	0.0099212	2.82046e-09	27550.7	0.171317	-0.0581499	0.00993906	4.89676e-09	-0.0383912	IDP_dMRI_ProbtrackX_ICVF_cgc_r	EU
rs1724422	17	45699947	G	A	0.1536	-0.048063	0.009909	1.23189e-06	49031.9	0.182356	-0.0580569	0.0099418	5.23014e-09	-0.0700391	IDP_dMRI_ProbtrackX_ICVF_cgc_r	EU
rs62054807	17	45838131	T	C	0.1583	-0.068865	0.010728	1.37007e-10	40794.4	0.109946	-0.0785688	0.0107724	3.01934e-13	-0.0689397	IDP_dMRI_ProbtrackX_ICVF_cgc_r	EU
rs17690703	17	45847931	T	C	0.0557	-0.070876	0.011091	1.65445e-10	96742.9	0.0594139	-0.0697475	0.0111237	3.60682e-10	-0.0230866	IDP_dMRI_ProbtrackX_ICVF_cgc_r	EU
rs3785884	17	45980229	A	G	0.000800000000000023	-0.080252	0.011651	5.65852e-12	5770750	0.126455	-0.0764072	0.0116702	5.86272e-11	0.139835	IDP_dMRI_ProbtrackX_ICVF_cgc_r	EU
rs58879558	17	46018101	C	T	0.2234	-0.08135	0.011638	2.74822e-12	26600.3	0.310668	-0.11709	0.0124394	4.82764e-21	-0.110558	IDP_dMRI_ProbtrackX_ICVF_cgc_r	EU
rs1918785	17	46198964	C	T	0.000199999999999978	-0.085224	0.011856	6.56226e-13	22278400	0.00195705	-0.0797101	0.011877	1.92934e-11	0.0791107	IDP_dMRI_ProbtrackX_ICVF_cgc_r	EU
rs2267161	22	30557308	T	C	0.5292	0.07015	0.01063	4.1325e-11	22199.9	0.330741	0.0700623	0.0106402	4.55847e-11	0.00140502	IDP_dMRI_ProbtrackX_ICVF_cgc_r	EU
rs4821735	22	38062962	C	G	0.6174	0.062947	0.010086	4.34707e-10	26020.9	0.715676	0.0611811	0.0100975	1.36946e-09	-0.0743594	IDP_dMRI_ProbtrackX_ICVF_cgc_r	EU
rs9622746	22	38168034	G	C	0.0353	-0.061277	0.010252	2.27176e-09	174918	0.149037	-0.0594902	0.0102572	6.63829e-09	0	IDP_dMRI_ProbtrackX_ICVF_cgc_r	EU
rs13082214	3	13793510	T	C	0.001	-0.064915	0.0099221	6.05127e-11	6366920	0.128563	-0.0630323	0.0099266	2.1554e-10	0.446652	IDP_dMRI_ProbtrackX_ICVF_cgc_r	EU
rs6442409	3	13793590	C	T	0.2865	-0.067355	0.010325	6.86915e-11	28693.1	0.430399	-0.0653869	0.0103371	2.52509e-10	0	IDP_dMRI_ProbtrackX_ICVF_cgc_r	EU
rs13112198	4	53050018	G	A	0.0723	0.078825	0.010917	5.18386e-13	78283.2	0.243477	0.078825	0.0109206	5.27448e-13	0	IDP_dMRI_ProbtrackX_ICVF_cgc_r	EU
rs4703898	5	82564972	G	A	0.4205	-0.058136	0.010401	2.27773e-08	23723.7	0.377409	-0.0603942	0.0104125	6.62551e-09	-0.00219854	IDP_dMRI_ProbtrackX_ICVF_cgc_r	EU
rs1478482	5	83111279	A	G	0.000399999999999956	0.051502	0.0098608	1.7614e-07	16106200	0.16946	0.0540352	0.00986697	4.34138e-08	-0.298684	IDP_dMRI_ProbtrackX_ICVF_cgc_r	EU
rs10055352	5	83421328	T	A	0.5547	-0.083207	0.010546	3.02402e-15	22732.6	0.625602	-0.091885	0.0106038	4.50466e-18	-0.0423033	IDP_dMRI_ProbtrackX_ICVF_cgc_r	EU
rs35447933	5	83494960	G	A	0.0493	-0.070238	0.010522	2.46648e-11	120632	0.0547973	-0.0602732	0.0105406	1.07669e-08	0.103863	IDP_dMRI_ProbtrackX_ICVF_cgc_r	EU
rs17205972	5	83563246	T	G	0.2286	-0.18719	0.012233	7.40837e-53	23496	0.267463	-0.181088	0.012332	8.11586e-49	0.435863	IDP_dMRI_ProbtrackX_ICVF_cgc_r	EU
rs17206075	5	83639782	C	T	0.0739	-0.25103	0.020378	7.18636e-35	21882.5	0.00120434	-0.232503	0.0204798	7.18198e-30	0.000530051	IDP_dMRI_ProbtrackX_ICVF_cgc_r	EU
rs4604179	5	83736108	G	C	0.1991	-0.12285	0.022084	2.65403e-08	8021.98	0.0197712	-0.12687	0.0221344	9.93716e-09	0	IDP_dMRI_ProbtrackX_ICVF_cgc_r	EU
rs4150197	5	140346707	T	C	0.00139999999999996	0.062658	0.011197	2.194e-08	3572550	0.14733	0.062658	0.011197	2.1943e-08	0	IDP_dMRI_ProbtrackX_ICVF_cgc_r	EU
rs151057105	7	54877227	T	C	0.000199999999999978	-0.10171	0.01689	1.72375e-09	10977400	0.121236	-0.101362	0.0168901	1.95813e-09	0.0923551	IDP_dMRI_ProbtrackX_ICVF_cgc_r	EU
rs74504435	7	54881563	G	A	0.1775	-0.10264	0.016903	1.26095e-09	14976.3	0.00100361	-0.102294	0.0169233	1.49848e-09	0	IDP_dMRI_ProbtrackX_ICVF_cgc_r	EU
rs2978098	8	100664447	C	A	0.3684	-0.076668	0.0098042	5.28595e-15	27937.3	0.524538	-0.076668	0.00981475	5.65073e-15	0	IDP_dMRI_ProbtrackX_ICVF_cgc_r	EU
rs55705857	8	129633446	G	A	0.000600000000000045	-0.12887	0.021515	2.10132e-09	2255920	0.0013047	-0.12887	0.0215152	2.10192e-09	0	IDP_dMRI_ProbtrackX_ICVF_cgc_r	EU
rs2303865	11	44615283	A	G	0.3878	-0.088352	0.014429	9.17006e-10	12632	0.438328	-0.088352	0.0144498	9.6922e-10	0	IDP_dMRI_ProbtrackX_ICVF_cgh_l	EU
rs17745948	17	44808098	T	C	0.1154	0.082847	0.01312	2.70935e-10	35596.2	0.0159574	0.082847	0.0131272	2.77036e-10	0	IDP_dMRI_ProbtrackX_ICVF_cgh_l	EU
rs2267161	22	30557308	T	C	0.5292	0.059827	0.010633	1.8386e-08	22198.9	0.330741	0.059827	0.0106403	1.88041e-08	0	IDP_dMRI_ProbtrackX_ICVF_cgh_l	EU
rs13112198	4	53050018	G	A	0.0723	0.063055	0.010922	7.77754e-09	78229.2	0.243477	0.063055	0.0109243	7.8328e-09	0	IDP_dMRI_ProbtrackX_ICVF_cgh_l	EU
rs10055352	5	83421328	T	A	0.5547	-0.075594	0.010549	7.72279e-13	22730.2	0.625602	-0.105461	0.01089	3.52065e-22	-0.0390706	IDP_dMRI_ProbtrackX_ICVF_cgh_l	EU
rs33607	5	83473781	T	A	0.3301	0.03147	0.011598	0.00665969	21044.8	0.190837	0.0693437	0.0119152	5.89275e-09	0.00443168	IDP_dMRI_ProbtrackX_ICVF_cgh_l	EU
rs10045126	5	83486215	G	T	0.3263	-0.089161	0.010097	1.0426e-18	27863.3	0.169711	-0.0890006	0.010375	9.62534e-18	0.0592023	IDP_dMRI_ProbtrackX_ICVF_cgh_l	EU
rs251124	5	83509605	T	C	0.3546	0.092197	0.013421	6.43789e-12	15143.9	0.32221	0.147253	0.0141695	2.68931e-25	-0.0994266	IDP_dMRI_ProbtrackX_ICVF_cgh_l	EU
rs7732237	5	83530737	A	G	0.2362	-0.091876	0.0099519	2.6561e-20	34960.8	0.377609	-0.139202	0.010527	6.43546e-40	-0.157404	IDP_dMRI_ProbtrackX_ICVF_cgh_l	EU
rs78248083	5	83552822	G	C	0.000299999999999967	-0.16867	0.017303	1.881e-22	6973630	0.0542453	-0.164196	0.0173086	2.39082e-21	0.241356	IDP_dMRI_ProbtrackX_ICVF_cgh_l	EU
rs67827860	5	83564666	T	C	0.1915	-0.20736	0.012267	4.21192e-64	26591.8	0.240466	-0.256365	0.0128836	4.19075e-88	-0.112618	IDP_dMRI_ProbtrackX_ICVF_cgh_l	EU
rs178025	5	83582438	A	T	0.8554	-0.032281	0.01066	0.00245986	44541.7	0.740114	-0.0661085	0.0110956	2.55178e-09	0.0181999	IDP_dMRI_ProbtrackX_ICVF_cgh_l	EU
rs17206075	5	83639782	C	T	0.0739	-0.22819	0.020391	4.52735e-29	21880.7	0.00120434	-0.187625	0.0205121	5.85341e-20	0	IDP_dMRI_ProbtrackX_ICVF_cgh_l	EU
rs4150221	5	140340406	C	T	0.00260000000000005	0.065131	0.011076	4.09346e-09	1968260	0.149689	0.065131	0.0110761	4.0947e-09	0	IDP_dMRI_ProbtrackX_ICVF_cgh_l	EU
rs55662545	7	54901266	A	G	0.000199999999999978	-0.067352	0.010558	1.77971e-10	28092600	0.0298073	-0.0657929	0.0105725	4.87618e-10	0.246994	IDP_dMRI_ProbtrackX_ICVF_cgh_l	EU
rs11765408	7	54926790	A	C	0.005	-0.080527	0.011898	1.30473e-11	889069	0.0031112	-0.0749061	0.0119224	3.32475e-10	0.172714	IDP_dMRI_ProbtrackX_ICVF_cgh_l	EU
rs55751430	7	55005413	C	G	0.000199999999999978	-0.079694	0.011801	1.44663e-11	22486200	0.0900241	-0.0790209	0.0118099	2.2155e-11	-0.195198	IDP_dMRI_ProbtrackX_ICVF_cgh_l	EU
rs28641516	7	55006589	T	C	0.1336	-0.05615	0.0098799	1.32154e-08	55388.9	0.31945	-0.0634158	0.00998695	2.1551e-10	0.193823	IDP_dMRI_ProbtrackX_ICVF_cgh_l	EU
rs17172438	7	55083844	C	T	0.0401	0.066407	0.01256	1.24215e-07	103094	0.0368326	0.0766094	0.0126931	1.58452e-09	0.275045	IDP_dMRI_ProbtrackX_ICVF_cgh_l	EU
rs59335638	7	55089619	T	C	0.000199999999999978	0.066166	0.012684	1.82342e-07	19464500	0.00291048	0.0693484	0.0126945	4.68532e-08	0	IDP_dMRI_ProbtrackX_ICVF_cgh_l	EU
rs1693560	8	100668064	G	A	0.5877	-0.055352	0.0098182	1.72343e-08	26777.3	0.52499	-0.055352	0.00982384	1.75612e-08	0	IDP_dMRI_ProbtrackX_ICVF_cgh_l	EU
rs2303865	11	44615283	A	G	0.3878	-0.096888	0.014426	1.86516e-11	12629.7	0.438328	-0.096888	0.0144512	2.02084e-11	0	IDP_dMRI_ProbtrackX_ICVF_cgh_r	EU
rs17806299	16	11106123	A	G	0.1793	-0.068453	0.012308	2.67209e-08	28060.7	0.0847551	-0.068453	0.0123146	2.71786e-08	0	IDP_dMRI_ProbtrackX_ICVF_cgh_r	EU
rs2267161	22	30557308	T	C	0.5292	0.068111	0.010631	1.48577e-10	22198	0.330741	0.068111	0.0106406	1.54304e-10	0	IDP_dMRI_ProbtrackX_ICVF_cgh_r	EU
rs35257	5	83251382	T	G	0.0507	-0.094962	0.017089	2.74595e-08	44521	0.0598655	-0.0962048	0.0171119	1.88665e-08	-0.0247232	IDP_dMRI_ProbtrackX_ICVF_cgh_r	EU
rs10055352	5	83421328	T	A	0.5547	-0.074354	0.010549	1.80934e-12	22732.1	0.625602	-0.090709	0.0107148	2.54389e-17	-0.103553	IDP_dMRI_ProbtrackX_ICVF_cgh_r	EU
rs11749904	5	83486711	C	T	0.027	-0.094323	0.010118	1.13849e-20	232742	0.0768768	-0.079372	0.0101563	5.49351e-15	0.0261061	IDP_dMRI_ProbtrackX_ICVF_cgh_r	EU
rs251124	5	83509605	T	C	0.3546	0.085052	0.013424	2.36088e-10	15144.3	0.32221	0.119593	0.0138797	6.91037e-18	-0.0994266	IDP_dMRI_ProbtrackX_ICVF_cgh_r	EU
rs7732237	5	83530737	A	G	0.2362	-0.086167	0.0099544	4.87872e-18	34953.8	0.377609	-0.144099	0.010644	9.32627e-42	-0.157404	IDP_dMRI_ProbtrackX_ICVF_cgh_r	EU
rs78248083	5	83552822	G	C	0.000299999999999967	-0.15379	0.01731	6.42321e-19	6968050	0.0542453	-0.144761	0.0173315	6.6832e-17	0.241356	IDP_dMRI_ProbtrackX_ICVF_cgh_r	EU
rs67827860	5	83564666	T	C	0.1915	-0.20554	0.012269	5.40303e-63	26588.3	0.240466	-0.241541	0.0128851	2.09803e-78	-0.112618	IDP_dMRI_ProbtrackX_ICVF_cgh_r	EU
rs178025	5	83582438	A	T	0.8554	-0.038535	0.010659	0.000300052	44546.4	0.740114	-0.093628	0.0112764	1.01539e-16	0.0181999	IDP_dMRI_ProbtrackX_ICVF_cgh_r	EU
rs17206075	5	83639782	C	T	0.0739	-0.24188	0.020384	1.77406e-32	21880.3	0.00120434	-0.203656	0.0205076	3.05894e-23	-0.00999416	IDP_dMRI_ProbtrackX_ICVF_cgh_r	EU
rs72771293	5	83652997	G	A	0.0966	0.059777	0.011999	6.29852e-07	49813.4	0.080841	0.0816936	0.0124704	5.716e-11	0	IDP_dMRI_ProbtrackX_ICVF_cgh_r	EU
rs151057105	7	54877227	T	C	0.000199999999999978	-0.096182	0.016892	1.24142e-08	10974700	0.121236	-0.0958501	0.0168921	1.393e-08	0.0923551	IDP_dMRI_ProbtrackX_ICVF_cgh_r	EU
rs74504435	7	54881563	G	A	0.1775	-0.097801	0.016905	7.23702e-09	14976	0.00100361	-0.0974734	0.0169234	8.42754e-09	0	IDP_dMRI_ProbtrackX_ICVF_cgh_r	EU
rs1693571	8	100666121	T	A	0.3804	-0.060648	0.0098143	6.42828e-10	27545.1	0.524237	-0.060648	0.00982092	6.60015e-10	0	IDP_dMRI_ProbtrackX_ICVF_cgh_r	EU
rs1926310	1	64722815	C	G	0.2843	0.063849	0.011592	3.62886e-08	22872.8	0.255219	0.0898594	0.0121495	1.40226e-13	-0.298035	IDP_dMRI_ProbtrackX_ICVF_cst_l	EU
rs2780819	1	64843190	C	T	0.2748	0.061442	0.011735	1.6428e-07	22790.7	0.290596	0.0885032	0.0122987	6.19281e-13	0	IDP_dMRI_ProbtrackX_ICVF_cst_l	EU
rs8081068	17	44881184	G	A	0.4778	0.066449	0.010127	5.32449e-11	24429.2	0.571558	0.0626965	0.0101401	6.28806e-10	0.0711316	IDP_dMRI_ProbtrackX_ICVF_cst_l	EU
rs75498163	17	44955189	T	C	0.000299999999999967	0.083015	0.014011	3.12321e-09	10635800	0.0103372	0.084884	0.0140127	1.38132e-09	0.00431788	IDP_dMRI_ProbtrackX_ICVF_cst_l	EU
rs3785884	17	45980229	A	G	0.000800000000000023	-0.07518	0.011653	1.10706e-10	5768730	0.126455	-0.0722243	0.0116562	5.784e-10	0.139835	IDP_dMRI_ProbtrackX_ICVF_cst_l	EU
rs58879558	17	46018101	C	T	0.2234	-0.074348	0.011641	1.69463e-10	26594.4	0.310668	-0.097208	0.0122385	1.9766e-15	9.10544e-05	IDP_dMRI_ProbtrackX_ICVF_cst_l	EU
rs13049838	21	41141748	A	G	0.1683	0.068649	0.011586	3.11978e-09	33291.9	0.045564	0.068649	0.0115919	3.17788e-09	0	IDP_dMRI_ProbtrackX_ICVF_cst_l	EU
rs2283865	22	30354918	A	G	0.4756	-0.049413	0.011032	7.49721e-06	20610.4	0.418005	-0.0688488	0.0112642	9.82804e-10	-0.319052	IDP_dMRI_ProbtrackX_ICVF_cst_l	EU
rs59731356	22	30368675	C	T	0.000199999999999978	0.079179	0.010493	4.49217e-14	28441800	0.124398	0.07839	0.0104935	7.99842e-14	0.0846146	IDP_dMRI_ProbtrackX_ICVF_cst_l	EU
rs2267161	22	30557308	T	C	0.5292	0.084239	0.010625	2.22029e-15	22201.3	0.330741	0.0972974	0.0108583	3.22872e-19	0	IDP_dMRI_ProbtrackX_ICVF_cst_l	EU
rs11133252	4	53235876	T	A	0.7149	-0.065988	0.010111	6.73884e-11	30010.2	0.686772	-0.065988	0.010118	6.94503e-11	0	IDP_dMRI_ProbtrackX_ICVF_cst_l	EU
rs4703900	5	82568625	G	A	0.3748	-0.053915	0.010406	2.20527e-07	24652.4	0.377007	-0.0577394	0.0104154	2.96192e-08	-0.00571591	IDP_dMRI_ProbtrackX_ICVF_cst_l	EU
rs10071579	5	83113925	C	G	0.1683	0.055519	0.0099759	2.61683e-08	44921.7	0.0422019	0.0678832	0.0100406	1.3717e-11	-0.0943132	IDP_dMRI_ProbtrackX_ICVF_cst_l	EU
rs10055352	5	83421328	T	A	0.5547	-0.060651	0.010553	9.06928e-09	22731.4	0.625602	-0.0755702	0.0107163	1.7647e-12	-0.103553	IDP_dMRI_ProbtrackX_ICVF_cst_l	EU
rs11749904	5	83486711	C	T	0.027	-0.093281	0.010119	3.01563e-20	232698	0.0768768	-0.0794238	0.010157	5.29846e-15	0.0665628	IDP_dMRI_ProbtrackX_ICVF_cst_l	EU
rs7732237	5	83530737	A	G	0.2362	-0.076503	0.0099582	1.5612e-14	34942.9	0.377609	-0.13548	0.0106512	4.59502e-37	-0.157404	IDP_dMRI_ProbtrackX_ICVF_cst_l	EU
rs78248083	5	83552822	G	C	0.000299999999999967	-0.12994	0.017319	6.24962e-14	6960830	0.0542453	-0.121052	0.0173404	2.93342e-12	0.241356	IDP_dMRI_ProbtrackX_ICVF_cst_l	EU
rs67827860	5	83564666	T	C	0.1915	-0.17316	0.012293	4.6263e-45	26565.7	0.240466	-0.185554	0.012616	5.73977e-49	-0.112618	IDP_dMRI_ProbtrackX_ICVF_cst_l	EU
rs178025	5	83582438	A	T	0.8554	-0.030202	0.01066	0.00460834	44543.1	0.740114	-0.0876118	0.0112569	7.0859e-15	0.0181999	IDP_dMRI_ProbtrackX_ICVF_cst_l	EU
rs17206075	5	83639782	C	T	0.0739	-0.21743	0.020397	1.56764e-26	21879.4	0.00120434	-0.197196	0.020512	6.99942e-22	-0.00999416	IDP_dMRI_ProbtrackX_ICVF_cst_l	EU
rs72771293	5	83652997	G	A	0.0966	0.060427	0.011999	4.75353e-07	49812.8	0.080841	0.0788521	0.0124707	2.56558e-10	0	IDP_dMRI_ProbtrackX_ICVF_cst_l	EU
rs4150221	5	140340406	C	T	0.00260000000000005	0.068082	0.011075	7.87837e-10	1968620	0.149689	0.068082	0.0110751	7.88122e-10	0	IDP_dMRI_ProbtrackX_ICVF_cst_l	EU
rs151057105	7	54877227	T	C	0.000199999999999978	-0.10608	0.016889	3.36378e-10	10978600	0.121236	-0.10541	0.0168894	4.34234e-10	0.0923551	IDP_dMRI_ProbtrackX_ICVF_cst_l	EU
rs77126132	7	54899045	A	G	0.0467	-0.10985	0.016953	9.19179e-11	48898.7	0.00100361	-0.109198	0.0169604	1.2076e-10	0	IDP_dMRI_ProbtrackX_ICVF_cst_l	EU
rs55705857	8	129633446	G	A	0.000600000000000045	-0.13168	0.021514	9.31853e-10	2256110	0.0013047	-0.13168	0.0215142	9.32142e-10	0	IDP_dMRI_ProbtrackX_ICVF_cst_l	EU
rs2157719	9	22033367	T	C	0.8932	0.060938	0.0098778	6.86418e-10	67239	0.881222	0.060938	0.00988052	6.93833e-10	0	IDP_dMRI_ProbtrackX_ICVF_cst_l	EU
rs8081068	17	44881184	G	A	0.4778	0.064244	0.010128	2.25031e-10	24427	0.571558	0.0584138	0.0101487	8.62479e-09	0.0730912	IDP_dMRI_ProbtrackX_ICVF_cst_r	EU
rs76566528	17	44914884	A	G	0.0407	0.083322	0.013775	1.45943e-09	84485.6	0.0101867	0.0813245	0.0137979	3.77049e-09	0.0069856	IDP_dMRI_ProbtrackX_ICVF_cst_r	EU
rs3785884	17	45980229	A	G	0.000800000000000023	-0.076585	0.011652	4.94138e-11	5769670	0.126455	-0.0744202	0.0116544	1.70743e-10	0.139835	IDP_dMRI_ProbtrackX_ICVF_cst_r	EU
rs58879558	17	46018101	C	T	0.2234	-0.075939	0.01164	6.84708e-11	26597	0.310668	-0.0764668	0.0117259	6.97561e-11	0.0602255	IDP_dMRI_ProbtrackX_ICVF_cst_r	EU
rs2283865	22	30354918	A	G	0.4756	-0.049675	0.011032	6.70608e-06	20610	0.418005	-0.0687665	0.0112644	1.02949e-09	-0.319052	IDP_dMRI_ProbtrackX_ICVF_cst_r	EU
rs59731356	22	30368675	C	T	0.000199999999999978	0.069545	0.010497	3.46717e-11	28420000	0.124398	0.0683002	0.0104978	7.71025e-11	0.0846146	IDP_dMRI_ProbtrackX_ICVF_cst_r	EU
rs2267161	22	30557308	T	C	0.5292	0.083463	0.010626	4.01044e-15	22198.1	0.330741	0.0960746	0.0108595	8.98455e-19	0.0336732	IDP_dMRI_ProbtrackX_ICVF_cst_r	EU
rs13054000	22	30577978	C	G	0.005	0.098324	0.016953	6.63943e-09	437904	0.00110397	0.0960042	0.0169548	1.49303e-08	0	IDP_dMRI_ProbtrackX_ICVF_cst_r	EU
rs2412404	4	53234837	C	T	0.652	-0.054746	0.0098045	2.3537e-08	28678.9	0.455239	-0.054746	0.00980966	2.39378e-08	0	IDP_dMRI_ProbtrackX_ICVF_cst_r	EU
rs17205972	5	83563246	T	G	0.2286	-0.16933	0.012246	1.74271e-43	23488.3	0.267463	-0.161719	0.0123113	2.05391e-39	0.435863	IDP_dMRI_ProbtrackX_ICVF_cst_r	EU
rs17206075	5	83639782	C	T	0.0739	-0.2136	0.020399	1.1727e-25	21878.9	0.00120434	-0.202914	0.0204782	3.81251e-23	0	IDP_dMRI_ProbtrackX_ICVF_cst_r	EU
rs4150221	5	140340406	C	T	0.00260000000000005	0.071791	0.011074	9.00103e-11	1968960	0.149689	0.071791	0.0110741	9.00507e-11	0	IDP_dMRI_ProbtrackX_ICVF_cst_r	EU
rs3116834	6	29211780	G	C	0.1186	0.066387	0.011658	1.23702e-08	44043.5	0.106634	0.066387	0.0116622	1.25182e-08	0	IDP_dMRI_ProbtrackX_ICVF_cst_r	EU
rs151057105	7	54877227	T	C	0.000199999999999978	-0.10867	0.016888	1.2368e-10	10979900	0.121236	-0.107988	0.0168884	1.61379e-10	0.0923551	IDP_dMRI_ProbtrackX_ICVF_cst_r	EU
rs77126132	7	54899045	A	G	0.0467	-0.11184	0.016952	4.18285e-11	48902.6	0.00100361	-0.111172	0.0169597	5.56237e-11	0	IDP_dMRI_ProbtrackX_ICVF_cst_r	EU
rs55705857	8	129633446	G	A	0.000600000000000045	-0.13983	0.021512	8.02704e-11	2256510	0.0013047	-0.13983	0.0215122	8.03021e-11	0	IDP_dMRI_ProbtrackX_ICVF_cst_r	EU
rs7219484	17	44574578	A	G	0.6054	-0.053239	0.010439	3.39636e-07	24029.1	0.736702	-0.0603627	0.0104819	8.47394e-09	-0.133827	IDP_dMRI_ProbtrackX_ICVF_fma	EU
rs113882147	17	44824516	C	T	0.00239999999999996	0.088396	0.013519	6.20769e-11	1430990	0.0106885	0.0889507	0.0135323	4.92352e-11	0.136326	IDP_dMRI_ProbtrackX_ICVF_fma	EU
rs2289671	17	44911591	C	T	0.471	0.064007	0.0098342	7.58479e-11	25945.4	0.352369	0.0671709	0.00987957	1.05373e-11	0.0233616	IDP_dMRI_ProbtrackX_ICVF_fma	EU
rs9899380	17	45095763	G	C	0.2819	-0.054318	0.0099497	4.78123e-08	31218.1	0.219892	-0.0573636	0.00996359	8.54555e-09	0.016252	IDP_dMRI_ProbtrackX_ICVF_fma	EU
rs3785884	17	45980229	A	G	0.000800000000000023	-0.070794	0.011654	1.24257e-09	5767820	0.126455	-0.0662192	0.0116665	1.37856e-08	0.0178395	IDP_dMRI_ProbtrackX_ICVF_fma	EU
rs199447	17	46734822	T	C	0.004	-0.077785	0.01192	6.77356e-11	1106160	0.00165596	-0.0712551	0.0119759	2.68385e-09	-0.427911	IDP_dMRI_ProbtrackX_ICVF_fma	EU
rs199516	17	46779119	T	C	0.8612	0.074788	0.011878	3.04743e-10	37091.5	0.99162	0.0668399	0.0119365	2.14837e-08	-0.0228887	IDP_dMRI_ProbtrackX_ICVF_fma	EU
rs199501	17	46785247	G	A	0.6789	0.076234	0.011526	3.73845e-11	21579.6	0.504316	0.0970766	0.0119657	4.94245e-16	0	IDP_dMRI_ProbtrackX_ICVF_fma	EU
rs2283865	22	30354918	A	G	0.4756	-0.04617	0.011033	2.8552e-05	20609.5	0.418005	-0.0684818	0.0112674	1.21794e-09	-0.319052	IDP_dMRI_ProbtrackX_ICVF_fma	EU
rs59731356	22	30368675	C	T	0.000199999999999978	0.059676	0.010499	1.31603e-08	28409800	0.124398	0.0580029	0.0105013	3.3248e-08	0.0835122	IDP_dMRI_ProbtrackX_ICVF_fma	EU
rs7292758	22	30503367	T	C	0.1202	-0.049491	0.010349	1.73386e-06	55265	0.134986	-0.0658789	0.01047	3.13129e-10	0.234447	IDP_dMRI_ProbtrackX_ICVF_fma	EU
rs2267161	22	30557308	T	C	0.5292	0.090643	0.010623	1.42956e-17	22200	0.330741	0.1135	0.0109831	4.94213e-25	0.0369953	IDP_dMRI_ProbtrackX_ICVF_fma	EU
rs740234	22	30612758	G	A	0.00219999999999998	0.071184	0.012183	5.13011e-09	1921870	0.00210759	0.0696578	0.0121854	1.08729e-08	0	IDP_dMRI_ProbtrackX_ICVF_fma	EU
rs16857992	3	183677347	T	C	0.1927	0.099204	0.016635	2.46784e-09	14511.5	0.26957	0.125128	0.0170179	1.94175e-13	-0.205473	IDP_dMRI_ProbtrackX_ICVF_fma	EU
rs6531779	4	84952298	T	C	0.2971	0.06636	0.0098381	1.52811e-11	30936	0.493828	0.06636	0.00984517	1.57996e-11	0	IDP_dMRI_ProbtrackX_ICVF_fma	EU
rs4703899	5	82568370	C	A	0.4205	-0.073881	0.010402	1.22452e-12	23700	0.377208	-0.0760896	0.0104177	2.79605e-13	-0.0234352	IDP_dMRI_ProbtrackX_ICVF_fma	EU
rs10041617	5	83096535	T	C	0.5459	0.047749	0.0098132	1.13999e-06	26208.7	0.64457	0.054801	0.00986264	2.75356e-08	0.0894124	IDP_dMRI_ProbtrackX_ICVF_fma	EU
rs10055352	5	83421328	T	A	0.5547	-0.076692	0.010548	3.57465e-13	22733.5	0.625602	-0.079108	0.0106138	9.10318e-14	-0.10312	IDP_dMRI_ProbtrackX_ICVF_fma	EU
rs35194537	5	83475104	G	C	0.0198	-0.090819	0.010123	2.92371e-19	314774	0.0764753	-0.0845723	0.0101383	7.31494e-17	-0.118096	IDP_dMRI_ProbtrackX_ICVF_fma	EU
rs67827860	5	83564666	T	C	0.1915	-0.18662	0.012283	3.91355e-52	26577.2	0.240466	-0.203054	0.0126555	6.21805e-58	0.0555403	IDP_dMRI_ProbtrackX_ICVF_fma	EU
rs17206075	5	83639782	C	T	0.0739	-0.18467	0.020412	1.46776e-19	21879.2	0.00120434	-0.162727	0.0204856	1.96562e-15	0	IDP_dMRI_ProbtrackX_ICVF_fma	EU
rs4150197	5	140346707	T	C	0.00139999999999996	0.10488	0.011182	6.63746e-21	3582100	0.14733	0.102277	0.0111914	6.30974e-20	0.439961	IDP_dMRI_ProbtrackX_ICVF_fma	EU
rs12517200	5	140640336	G	A	0.22	0.066367	0.010896	1.12242e-09	30700.5	0.15285	0.0623054	0.0109115	1.12916e-08	0	IDP_dMRI_ProbtrackX_ICVF_fma	EU
rs7749305	6	27478787	C	T	0.1615	0.081451	0.014608	2.46423e-08	21639.5	0.00115415	0.0820744	0.014628	2.01443e-08	0.0716415	IDP_dMRI_ProbtrackX_ICVF_fma	EU
rs200965	6	27898606	A	G	0.0226	0.071835	0.012226	4.21332e-09	189618	0.0905259	0.0711762	0.0122358	5.99016e-09	0.0446062	IDP_dMRI_ProbtrackX_ICVF_fma	EU
rs6903989	6	29334253	C	A	0.7177	-0.056728	0.011195	4.03578e-07	24636	0.813378	-0.111998	0.0122362	5.5378e-20	0.0630377	IDP_dMRI_ProbtrackX_ICVF_fma	EU
rs3749971	6	29374998	A	G	0.0523	0.08203	0.014716	2.48663e-08	58308.4	0.0157065	0.106536	0.0148352	6.90795e-13	0.123011	IDP_dMRI_ProbtrackX_ICVF_fma	EU
rs3094550	6	29387032	A	C	0.6284	-0.068499	0.0098879	4.28167e-12	27380.6	0.489362	-0.116003	0.0108504	1.11969e-26	0.0220443	IDP_dMRI_ProbtrackX_ICVF_fma	EU
rs3134930	6	32223843	T	C	0.2196	0.047517	0.011615	4.29512e-05	27068.6	0.318948	0.0770976	0.0121463	2.18981e-10	-0.298926	IDP_dMRI_ProbtrackX_ICVF_fma	EU
rs151057105	7	54877227	T	C	0.000199999999999978	-0.11198	0.016887	3.33112e-11	10981400	0.121236	-0.111594	0.0168871	3.88932e-11	0.0923551	IDP_dMRI_ProbtrackX_ICVF_fma	EU
rs74504435	7	54881563	G	A	0.1775	-0.11379	0.0169	1.66045e-11	14973.2	0.00100361	-0.113409	0.0169251	2.07544e-11	0	IDP_dMRI_ProbtrackX_ICVF_fma	EU
rs1693560	8	100668064	G	A	0.5877	-0.058627	0.0098173	2.34643e-09	26778.9	0.52499	-0.058627	0.00982365	2.40262e-09	0	IDP_dMRI_ProbtrackX_ICVF_fma	EU
rs72716328	8	129594686	T	C	0.0797	-0.14662	0.023272	2.97118e-10	15724.8	0.00145524	-0.14662	0.0233006	3.12317e-10	0	IDP_dMRI_ProbtrackX_ICVF_fma	EU
rs613312	9	22026595	A	G	0.0944	-0.055965	0.0099533	1.87932e-08	73906.8	0.11943	-0.055965	0.00995536	1.89203e-08	0	IDP_dMRI_ProbtrackX_ICVF_fma	EU
rs12408758	1	156638602	C	A	0.228	0.060183	0.010961	4.0046e-08	29581.6	0.425733	0.060183	0.0109664	4.06635e-08	0	IDP_dMRI_ProbtrackX_ICVF_fmi	EU
rs9897509	17	44581820	A	G	0.6821	-0.066516	0.01079	7.06629e-10	24767	0.821206	-0.0722386	0.0108709	3.02908e-11	0.0282613	IDP_dMRI_ProbtrackX_ICVF_fmi	EU
rs113882147	17	44824516	C	T	0.00239999999999996	0.10077	0.013515	8.90807e-14	1431810	0.0106885	0.0991835	0.0135236	2.23231e-13	0.136326	IDP_dMRI_ProbtrackX_ICVF_fmi	EU
rs2289671	17	44911591	C	T	0.471	0.068013	0.0098329	4.61695e-12	25946.5	0.352369	0.0687936	0.00999931	5.99203e-12	-0.0644281	IDP_dMRI_ProbtrackX_ICVF_fmi	EU
rs916660	17	45081306	A	G	0.0284	-0.065583	0.0098344	2.58019e-11	234596	0.0450622	-0.0570844	0.00987425	7.41966e-09	0.222174	IDP_dMRI_ProbtrackX_ICVF_fmi	EU
rs2239919	17	45092024	G	A	0.2734	-0.070409	0.010255	6.61097e-12	29927.4	0.470042	-0.0689232	0.0104275	3.85003e-11	-0.0882784	IDP_dMRI_ProbtrackX_ICVF_fmi	EU
rs1724422	17	45699947	G	A	0.1536	-0.054993	0.0099072	2.84347e-08	49042.2	0.182356	-0.0650791	0.00998207	7.04948e-11	-0.00118404	IDP_dMRI_ProbtrackX_ICVF_fmi	EU
rs62054807	17	45838131	T	C	0.1583	-0.08715	0.010722	4.359e-16	40815.1	0.109946	-0.0978597	0.0108004	1.29533e-19	-0.0689397	IDP_dMRI_ProbtrackX_ICVF_fmi	EU
rs17690703	17	45847931	T	C	0.0557	-0.088898	0.011085	1.06033e-15	96823.8	0.0594139	-0.0957793	0.0111665	9.70488e-18	0.0160805	IDP_dMRI_ProbtrackX_ICVF_fmi	EU
rs9303523	17	45899318	C	T	0.0162	-0.073741	0.010335	9.67344e-13	367791	0.0196206	-0.0695086	0.0103639	1.98948e-11	0.155393	IDP_dMRI_ProbtrackX_ICVF_fmi	EU
rs3785880	17	45916010	G	T	0.2121	0.042604	0.0099528	1.86386e-05	37809.5	0.363308	0.0657437	0.0101276	8.49713e-11	-0.0944741	IDP_dMRI_ProbtrackX_ICVF_fmi	EU
rs3785884	17	45980229	A	G	0.000800000000000023	-0.10331	0.011643	7.11101e-19	5778630	0.126455	-0.0965154	0.0116635	1.28438e-16	0.139835	IDP_dMRI_ProbtrackX_ICVF_fmi	EU
rs58879558	17	46018101	C	T	0.2234	-0.10433	0.01163	2.94461e-19	26605.2	0.310668	-0.153533	0.0125558	2.20164e-34	9.10544e-05	IDP_dMRI_ProbtrackX_ICVF_fmi	EU
rs1918791	17	46151243	G	C	0.000199999999999978	-0.10567	0.011721	1.96077e-19	22794400	0.00190686	-0.0951734	0.0117486	5.45955e-16	0.0787641	IDP_dMRI_ProbtrackX_ICVF_fmi	EU
rs2267161	22	30557308	T	C	0.5292	0.082238	0.010626	9.9951e-15	22200.2	0.330741	0.0854495	0.0106638	1.11874e-15	0.0676837	IDP_dMRI_ProbtrackX_ICVF_fmi	EU
rs9606839	22	31406724	C	A	0.3598	-0.054821	0.010709	3.06912e-07	23679.1	0.446758	-0.0623979	0.01074	6.25256e-09	0.0208402	IDP_dMRI_ProbtrackX_ICVF_fmi	EU
rs4821735	22	38062962	C	G	0.6174	0.074505	0.010082	1.46936e-13	26025.8	0.715676	0.0832881	0.0101887	2.96958e-16	0.141758	IDP_dMRI_ProbtrackX_ICVF_fmi	EU
rs1810455	22	38099405	A	G	0.6769	-0.048021	0.01003	1.68673e-06	28438.4	0.484946	-0.0583244	0.0101283	8.48297e-09	0.0337153	IDP_dMRI_ProbtrackX_ICVF_fmi	EU
rs5750541	22	38114251	A	G	0.000600000000000045	-0.064134	0.010273	4.29348e-10	9895000	0.146678	-0.0637299	0.0102731	5.52011e-10	0	IDP_dMRI_ProbtrackX_ICVF_fmi	EU
rs6442411	3	13794799	C	T	0.5695	-0.058064	0.0099789	5.93151e-09	25616.1	0.425883	-0.058064	0.0099853	6.06523e-09	0	IDP_dMRI_ProbtrackX_ICVF_fmi	EU
rs10513794	3	183645750	A	G	0.2804	0.085641	0.013287	1.1524e-10	17537.9	0.33054	0.108824	0.0136509	1.56258e-15	0.0177154	IDP_dMRI_ProbtrackX_ICVF_fmi	EU
rs12507517	4	53195822	C	T	0.142	0.074405	0.010102	1.76652e-13	50309.8	0.313228	0.074405	0.0101073	1.81884e-13	0	IDP_dMRI_ProbtrackX_ICVF_fmi	EU
rs4703899	5	82568370	C	A	0.4205	-0.063501	0.010405	1.04141e-09	23699.3	0.377208	-0.0688536	0.0104168	3.84754e-11	-0.00770171	IDP_dMRI_ProbtrackX_ICVF_fmi	EU
rs10055352	5	83421328	T	A	0.5547	-0.090145	0.010543	1.22851e-17	22734.6	0.625602	-0.137889	0.011288	2.56682e-34	-0.335056	IDP_dMRI_ProbtrackX_ICVF_fmi	EU
rs2921509	5	83444655	A	C	0.4279	-0.081289	0.010786	4.82646e-14	21931.3	0.615666	-0.0822768	0.0116896	1.94366e-12	0.191561	IDP_dMRI_ProbtrackX_ICVF_fmi	EU
rs11749904	5	83486711	C	T	0.027	-0.11918	0.010106	4.24187e-32	233244	0.0768768	-0.100198	0.0101547	5.77295e-23	0.0665628	IDP_dMRI_ProbtrackX_ICVF_fmi	EU
rs7732237	5	83530737	A	G	0.2362	-0.089318	0.0099531	2.8623e-19	34957.4	0.377609	-0.151357	0.0106995	1.9743e-45	-0.157404	IDP_dMRI_ProbtrackX_ICVF_fmi	EU
rs78248083	5	83552822	G	C	0.000299999999999967	-0.15692	0.017308	1.23096e-19	6969680	0.0542453	-0.145381	0.0173295	4.89408e-17	0.241356	IDP_dMRI_ProbtrackX_ICVF_fmi	EU
rs67827860	5	83564666	T	C	0.1915	-0.20478	0.012269	1.52788e-62	26590.4	0.240466	-0.206296	0.0127767	1.20771e-58	-0.112618	IDP_dMRI_ProbtrackX_ICVF_fmi	EU
rs178025	5	83582438	A	T	0.8554	-0.047332	0.010657	8.93755e-06	44556.7	0.740114	-0.115257	0.0112509	1.25604e-24	0.0181999	IDP_dMRI_ProbtrackX_ICVF_fmi	EU
rs17206075	5	83639782	C	T	0.0739	-0.24263	0.020383	1.13422e-32	21881.7	0.00120434	-0.212743	0.0204971	3.08508e-25	-0.00999416	IDP_dMRI_ProbtrackX_ICVF_fmi	EU
rs72771293	5	83652997	G	A	0.0966	0.060745	0.011999	4.13783e-07	49812.8	0.080841	0.0850751	0.0124743	9.10279e-12	0	IDP_dMRI_ProbtrackX_ICVF_fmi	EU
rs4150197	5	140346707	T	C	0.00139999999999996	0.10884	0.01118	2.1331e-22	3583340	0.14733	0.105904	0.0111894	2.94519e-21	0.439961	IDP_dMRI_ProbtrackX_ICVF_fmi	EU
rs12517200	5	140640336	G	A	0.22	0.074491	0.010893	8.00667e-12	30707.4	0.15285	0.0702854	0.0109102	1.1776e-10	0	IDP_dMRI_ProbtrackX_ICVF_fmi	EU
rs2183947	6	26159128	A	G	0.2302	-0.061124	0.011736	1.90632e-07	25629.3	0.160076	-0.0737087	0.0118975	5.81753e-10	-0.116977	IDP_dMRI_ProbtrackX_ICVF_fmi	EU
rs9379833	6	26206947	A	C	0.6825	-0.061463	0.011199	4.05917e-08	23011.7	0.735046	-0.0910552	0.011489	2.27397e-15	0.118432	IDP_dMRI_ProbtrackX_ICVF_fmi	EU
rs9379897	6	26601298	C	T	0.1905	0.071956	0.014321	5.04721e-07	19774.8	0.106433	0.117992	0.0154627	2.33393e-14	0.352103	IDP_dMRI_ProbtrackX_ICVF_fmi	EU
rs60412449	6	27216220	T	A	0.102	-0.057043	0.018724	0.00231509	19491.5	0.0438077	-0.12326	0.0200756	8.26341e-10	-0.0158113	IDP_dMRI_ProbtrackX_ICVF_fmi	EU
rs1233597	6	28760552	T	C	0.13	0.065635	0.010733	9.64045e-10	48025.1	0.184665	0.0715718	0.010822	3.75257e-11	0.0805766	IDP_dMRI_ProbtrackX_ICVF_fmi	EU
rs3132379	6	28828683	T	A	0.1791	0.066244	0.012615	1.51104e-07	26736.9	0.00903252	0.0724237	0.012703	1.18909e-08	-0.00933029	IDP_dMRI_ProbtrackX_ICVF_fmi	EU
rs2517474	6	31078717	A	G	0.6785	-0.05062	0.0098288	2.60249e-07	29689.1	0.677489	-0.0771735	0.0101472	2.83977e-14	-0.209571	IDP_dMRI_ProbtrackX_ICVF_fmi	EU
rs2428491	6	31361588	T	C	0.4926	-0.055812	0.009937	1.94769e-08	25341	0.30846	-0.0855531	0.0103511	1.39519e-16	-0.071499	IDP_dMRI_ProbtrackX_ICVF_fmi	EU
rs622076	6	31858928	A	G	0.0266	0.069685	0.013341	1.75694e-07	135853	0.0786833	0.0883754	0.0135515	6.96417e-11	-0.234335	IDP_dMRI_ProbtrackX_ICVF_fmi	EU
rs3129761	6	32617727	C	G	0.3642	0.046264	0.0098785	2.8229e-06	27690.6	0.518466	0.0593881	0.00999407	2.80987e-09	0	IDP_dMRI_ProbtrackX_ICVF_fmi	EU
rs2148709	6	111800025	A	G	0.1164	0.083178	0.014194	4.62639e-09	30186	0.29732	0.083178	0.0142018	4.71734e-09	0	IDP_dMRI_ProbtrackX_ICVF_fmi	EU
rs151057105	7	54877227	T	C	0.000199999999999978	-0.10716	0.016889	2.22486e-10	10978700	0.121236	-0.106495	0.0168894	2.87405e-10	0.0923551	IDP_dMRI_ProbtrackX_ICVF_fmi	EU
rs77126132	7	54899045	A	G	0.0467	-0.10908	0.016953	1.24077e-10	48899.5	0.00100361	-0.108421	0.0169603	1.63071e-10	0	IDP_dMRI_ProbtrackX_ICVF_fmi	EU
rs1693560	8	100668064	G	A	0.5877	-0.07372	0.0098124	5.78128e-14	26784.6	0.52499	-0.07372	0.00982255	6.13447e-14	0	IDP_dMRI_ProbtrackX_ICVF_fmi	EU
rs55705857	8	129633446	G	A	0.000600000000000045	-0.16976	0.021501	2.89277e-15	2258830	0.0013047	-0.16976	0.0215013	2.89526e-15	0	IDP_dMRI_ProbtrackX_ICVF_fmi	EU
rs4073900	8	143903111	C	T	0.2584	0.059412	0.0097973	1.32678e-09	34007.2	0.201977	0.059412	0.00980245	1.35334e-09	0	IDP_dMRI_ProbtrackX_ICVF_fmi	EU
rs7028570	9	22048684	A	G	0.5272	0.062488	0.0098204	1.97746e-10	26009.5	0.670263	0.062488	0.00982785	2.04057e-10	0	IDP_dMRI_ProbtrackX_ICVF_fmi	EU
rs151035694	11	262106	A	G	0.001	0.098347	0.017365	1.483e-08	2078650	0.00817945	0.098347	0.0173651	1.48337e-08	0	IDP_dMRI_ProbtrackX_ICVF_ifo_l	EU
rs2303865	11	44615283	A	G	0.3878	-0.079331	0.014431	3.85732e-08	12635.9	0.438328	-0.079331	0.0144477	3.99851e-08	0	IDP_dMRI_ProbtrackX_ICVF_ifo_l	EU
rs1497119	11	82691866	G	A	0.000399999999999956	0.098025	0.016082	1.09216e-09	6055270	0.174829	0.098025	0.016082	1.09228e-09	0	IDP_dMRI_ProbtrackX_ICVF_ifo_l	EU
rs73232727	12	127683761	G	A	0.1102	-0.066187	0.011976	3.26428e-08	44495.6	0.00682457	-0.0672131	0.011981	2.02365e-08	0	IDP_dMRI_ProbtrackX_ICVF_ifo_l	EU
rs12598989	16	11755386	A	G	0.2676	0.080134	0.01448	3.12802e-08	15208.5	0.26119	0.080134	0.0144941	3.22551e-08	0	IDP_dMRI_ProbtrackX_ICVF_ifo_l	EU
rs7219484	17	44574578	A	G	0.6054	-0.070088	0.010434	1.8516e-11	24032.8	0.736702	-0.0737633	0.0105248	2.40845e-12	-0.133827	IDP_dMRI_ProbtrackX_ICVF_ifo_l	EU
rs113882147	17	44824516	C	T	0.00239999999999996	0.11871	0.013508	1.52076e-18	1433280	0.0106885	0.11219	0.0135667	1.34553e-16	0.16831	IDP_dMRI_ProbtrackX_ICVF_ifo_l	EU
rs9904512	17	44903736	C	T	0.2452	0.073269	0.01032	1.2502e-12	31718.7	0.271578	0.0789293	0.0106014	9.68139e-14	-0.102958	IDP_dMRI_ProbtrackX_ICVF_ifo_l	EU
rs17629022	17	44914681	C	T	0.0615	0.085141	0.012118	2.12547e-12	73832.4	0.0772782	0.0907876	0.0123082	1.62861e-13	0.22915	IDP_dMRI_ProbtrackX_ICVF_ifo_l	EU
rs2301597	17	45095905	C	T	0.3608	-0.07427	0.0099163	6.90372e-14	27557	0.171317	-0.0839979	0.0103025	3.54538e-16	-0.117493	IDP_dMRI_ProbtrackX_ICVF_ifo_l	EU
rs9709123	17	45167253	G	A	0.7133	0.049683	0.0098211	4.21899e-07	31720.9	0.709655	0.060386	0.010184	3.03825e-09	-0.294517	IDP_dMRI_ProbtrackX_ICVF_ifo_l	EU
rs12450413	17	45195820	T	C	0.3049	0.051565	0.011787	1.2158e-05	21248.1	0.269018	0.0894979	0.0124123	5.5791e-13	-0.0913495	IDP_dMRI_ProbtrackX_ICVF_ifo_l	EU
rs1724422	17	45699947	G	A	0.1536	-0.045986	0.0099094	3.47325e-06	49029.7	0.182356	-0.0557945	0.0100064	2.46306e-08	-0.0700391	IDP_dMRI_ProbtrackX_ICVF_ifo_l	EU
rs62054807	17	45838131	T	C	0.1583	-0.068012	0.010728	2.30255e-10	40795.3	0.109946	-0.0742937	0.0107874	5.69584e-12	-0.0689397	IDP_dMRI_ProbtrackX_ICVF_ifo_l	EU
rs17690703	17	45847931	T	C	0.0557	-0.070571	0.011092	1.98712e-10	96725.4	0.0594139	-0.0681702	0.011131	9.10337e-10	-0.0230866	IDP_dMRI_ProbtrackX_ICVF_ifo_l	EU
rs3785884	17	45980229	A	G	0.000800000000000023	-0.078254	0.011652	1.86872e-11	5769740	0.126455	-0.0729757	0.011671	4.03288e-10	0.139835	IDP_dMRI_ProbtrackX_ICVF_ifo_l	EU
rs58879558	17	46018101	C	T	0.2234	-0.079184	0.011639	1.02226e-11	26598.2	0.310668	-0.106418	0.0122303	3.28447e-18	9.10544e-05	IDP_dMRI_ProbtrackX_ICVF_ifo_l	EU
rs1918793	17	46150803	T	C	0.00319999999999998	-0.081794	0.011686	2.57216e-12	1437470	0.00215777	-0.0726463	0.0117338	5.97021e-10	0.0569698	IDP_dMRI_ProbtrackX_ICVF_ifo_l	EU
rs59731356	22	30368675	C	T	0.000199999999999978	0.065554	0.010498	4.25355e-10	28414900	0.124398	0.0653588	0.010498	4.79081e-10	0.0846146	IDP_dMRI_ProbtrackX_ICVF_ifo_l	EU
rs2267161	22	30557308	T	C	0.5292	0.074264	0.010629	2.80981e-12	22198.7	0.330741	0.0740302	0.0106405	3.46582e-12	0.00140502	IDP_dMRI_ProbtrackX_ICVF_ifo_l	EU
rs4821735	22	38062962	C	G	0.6174	0.056495	0.010088	2.14082e-08	26018	0.715676	0.0563797	0.0100939	2.32989e-08	0	IDP_dMRI_ProbtrackX_ICVF_ifo_l	EU
rs9858528	3	183637617	G	A	0.644	0.083068	0.011133	8.55943e-14	21981.8	0.51666	0.082926	0.0111469	1.01138e-13	0.0328982	IDP_dMRI_ProbtrackX_ICVF_ifo_l	EU
rs13112198	4	53050018	G	A	0.0723	0.069967	0.01092	1.48183e-10	78250.9	0.243477	0.0665347	0.0109336	1.16237e-09	0.0871159	IDP_dMRI_ProbtrackX_ICVF_ifo_l	EU
rs4703899	5	82568370	C	A	0.4205	-0.061848	0.010406	2.7901e-09	23696.6	0.377208	-0.0662975	0.010418	1.96862e-10	-0.00640042	IDP_dMRI_ProbtrackX_ICVF_ifo_l	EU
rs10071579	5	83113925	C	G	0.1683	0.050471	0.0099772	4.22271e-07	44915.6	0.0422019	0.0636447	0.0100553	2.45995e-10	-0.0926401	IDP_dMRI_ProbtrackX_ICVF_ifo_l	EU
rs11960003	5	83365082	T	C	0.1711	-0.10753	0.022987	2.89882e-06	8334.88	0.207999	-0.145143	0.0233223	4.86586e-10	-0.213755	IDP_dMRI_ProbtrackX_ICVF_ifo_l	EU
rs10055352	5	83421328	T	A	0.5547	-0.091667	0.010543	3.48103e-18	22732.2	0.625602	-0.116132	0.0108253	7.53572e-27	-0.103553	IDP_dMRI_ProbtrackX_ICVF_ifo_l	EU
rs11749904	5	83486711	C	T	0.027	-0.12132	0.010105	3.30694e-33	233285	0.0768768	-0.105176	0.0101447	3.48178e-25	0.0261061	IDP_dMRI_ProbtrackX_ICVF_ifo_l	EU
rs251124	5	83509605	T	C	0.3546	0.066265	0.013429	8.03686e-07	15148.8	0.32221	0.110896	0.0139265	1.67997e-15	-0.0994266	IDP_dMRI_ProbtrackX_ICVF_ifo_l	EU
rs7732237	5	83530737	A	G	0.2362	-0.095234	0.0099504	1.06008e-21	34965.4	0.377609	-0.167251	0.0106622	1.87742e-55	-0.157404	IDP_dMRI_ProbtrackX_ICVF_ifo_l	EU
rs78248083	5	83552822	G	C	0.000299999999999967	-0.16232	0.017306	6.63454e-21	6971290	0.0542453	-0.151133	0.0173276	2.73009e-18	0.241356	IDP_dMRI_ProbtrackX_ICVF_ifo_l	EU
rs67827860	5	83564666	T	C	0.1915	-0.22114	0.012256	8.88903e-73	26600.5	0.240466	-0.257053	0.0128846	1.48814e-88	-0.112618	IDP_dMRI_ProbtrackX_ICVF_ifo_l	EU
rs178025	5	83582438	A	T	0.8554	-0.039668	0.010659	0.000198004	44545.8	0.740114	-0.105733	0.0112865	7.38595e-21	0.0181999	IDP_dMRI_ProbtrackX_ICVF_ifo_l	EU
rs17206075	5	83639782	C	T	0.0739	-0.26283	0.020371	4.37628e-38	21882.9	0.00120434	-0.228163	0.0205254	1.0468e-28	-0.00999416	IDP_dMRI_ProbtrackX_ICVF_ifo_l	EU
rs72771293	5	83652997	G	A	0.0966	0.074648	0.011995	4.8693e-10	49832.9	0.080841	0.0995022	0.0124744	1.5052e-15	0	IDP_dMRI_ProbtrackX_ICVF_ifo_l	EU
rs4150197	5	140346707	T	C	0.00139999999999996	0.071273	0.011195	1.93387e-10	3573800	0.14733	0.071273	0.0111951	1.93431e-10	0	IDP_dMRI_ProbtrackX_ICVF_ifo_l	EU
rs13188129	5	180693044	G	A	0.3063	-0.063633	0.01105	8.47931e-09	24103.5	0.277098	-0.063633	0.0110574	8.67422e-09	0	IDP_dMRI_ProbtrackX_ICVF_ifo_l	EU
rs3116834	6	29211780	G	C	0.1186	0.06494	0.011658	2.54121e-08	44045.4	0.106634	0.06494	0.011662	2.56904e-08	0	IDP_dMRI_ProbtrackX_ICVF_ifo_l	EU
rs1693560	8	100668064	G	A	0.5877	-0.077258	0.0098111	3.41971e-15	26786.1	0.52499	-0.077258	0.00982227	3.67339e-15	0	IDP_dMRI_ProbtrackX_ICVF_ifo_l	EU
rs55705857	8	129633446	G	A	0.000600000000000045	-0.16836	0.021502	4.87989e-15	2258620	0.0013047	-0.16836	0.0215023	4.88395e-15	0	IDP_dMRI_ProbtrackX_ICVF_ifo_l	EU
rs7015048	8	143910115	C	T	0.3071	0.053555	0.0097622	4.11239e-08	30849.5	0.227469	0.053555	0.0097668	4.17297e-08	0	IDP_dMRI_ProbtrackX_ICVF_ifo_l	EU
rs151035694	11	262106	A	G	0.001	0.10215	0.017364	4.03234e-09	2078880	0.00817945	0.10215	0.0173641	4.0335e-09	0	IDP_dMRI_ProbtrackX_ICVF_ifo_r	EU
rs17144197	11	82721092	C	T	0.0966	0.090261	0.015739	9.75915e-09	28934.2	0.115466	0.090261	0.0157477	9.94262e-09	0	IDP_dMRI_ProbtrackX_ICVF_ifo_r	EU
rs7181798	15	67050927	T	C	0.2466	-0.056218	0.0098396	1.10713e-08	34780.3	0.399037	-0.056218	0.00984408	1.12416e-08	0	IDP_dMRI_ProbtrackX_ICVF_ifo_r	EU
rs7219484	17	44574578	A	G	0.6054	-0.065776	0.010436	2.9232e-10	24028.9	0.736702	-0.0696241	0.0105247	3.70853e-11	-0.133827	IDP_dMRI_ProbtrackX_ICVF_ifo_r	EU
rs113882147	17	44824516	C	T	0.00239999999999996	0.11365	0.01351	4.02092e-17	1432850	0.0106885	0.107303	0.0135687	2.61343e-15	0.16831	IDP_dMRI_ProbtrackX_ICVF_ifo_r	EU
rs9904512	17	44903736	C	T	0.2452	0.068822	0.010321	2.59044e-11	31718.4	0.271578	0.0705471	0.0105784	2.57613e-11	-0.102958	IDP_dMRI_ProbtrackX_ICVF_ifo_r	EU
rs17629022	17	44914681	C	T	0.0615	0.084295	0.012118	3.49621e-12	73833.2	0.0772782	0.0930364	0.0122944	3.80727e-14	0.22915	IDP_dMRI_ProbtrackX_ICVF_ifo_r	EU
rs2301597	17	45095905	C	T	0.3608	-0.072999	0.0099167	1.82238e-13	27556.7	0.171317	-0.0829823	0.0103025	7.97786e-16	-0.117493	IDP_dMRI_ProbtrackX_ICVF_ifo_r	EU
rs9709123	17	45167253	G	A	0.7133	0.050614	0.0098209	2.55393e-07	31721.2	0.709655	0.0592992	0.0101739	5.59018e-09	-0.294517	IDP_dMRI_ProbtrackX_ICVF_ifo_r	EU
rs12450413	17	45195820	T	C	0.3049	0.052747	0.011787	7.6406e-06	21247.2	0.269018	0.0928774	0.0124048	7.03615e-14	0.00894165	IDP_dMRI_ProbtrackX_ICVF_ifo_r	EU
rs62054807	17	45838131	T	C	0.1583	-0.064903	0.010729	1.45471e-09	40791.2	0.109946	-0.0674846	0.0107669	3.66163e-10	-0.0689397	IDP_dMRI_ProbtrackX_ICVF_ifo_r	EU
rs17690703	17	45847931	T	C	0.0557	-0.069516	0.011092	3.67552e-10	96726.4	0.0594139	-0.0664831	0.0111303	2.32714e-09	-0.0230866	IDP_dMRI_ProbtrackX_ICVF_ifo_r	EU
rs3785884	17	45980229	A	G	0.000800000000000023	-0.076195	0.011653	6.20726e-11	5768740	0.126455	-0.0708212	0.0116719	1.2978e-09	0.139835	IDP_dMRI_ProbtrackX_ICVF_ifo_r	EU
rs58879558	17	46018101	C	T	0.2234	-0.077433	0.01164	2.88509e-11	26595.6	0.310668	-0.102781	0.01223	4.31313e-17	9.10544e-05	IDP_dMRI_ProbtrackX_ICVF_ifo_r	EU
rs1918793	17	46150803	T	C	0.00319999999999998	-0.079419	0.011687	1.07938e-11	1437220	0.00215777	-0.0715527	0.0117328	1.07061e-09	0.0569698	IDP_dMRI_ProbtrackX_ICVF_ifo_r	EU
rs59731356	22	30368675	C	T	0.000199999999999978	0.063438	0.010498	1.51401e-09	28414800	0.124398	0.0633086	0.010498	1.63438e-09	0.0846146	IDP_dMRI_ProbtrackX_ICVF_ifo_r	EU
rs2267161	22	30557308	T	C	0.5292	0.076497	0.010628	6.12433e-13	22199.8	0.330741	0.0801917	0.0106642	5.48875e-14	0.067508	IDP_dMRI_ProbtrackX_ICVF_ifo_r	EU
rs5994394	22	31421935	G	T	0.594	-0.052345	0.010734	1.07952e-06	22512.7	0.446507	-0.0590791	0.0107658	4.07346e-08	0.0217564	IDP_dMRI_ProbtrackX_ICVF_ifo_r	EU
rs4821735	22	38062962	C	G	0.6174	0.055565	0.010088	3.62873e-08	26019	0.715676	0.0565666	0.0100958	2.10658e-08	0	IDP_dMRI_ProbtrackX_ICVF_ifo_r	EU
rs13112198	4	53050018	G	A	0.0723	0.068479	0.01092	3.58804e-10	78252.4	0.243477	0.065143	0.0109335	2.55147e-09	0.0871159	IDP_dMRI_ProbtrackX_ICVF_ifo_r	EU
rs4703898	5	82564972	G	A	0.4205	-0.063958	0.010399	7.72882e-10	23726.1	0.377409	-0.0686993	0.0104117	4.15917e-11	-0.00632797	IDP_dMRI_ProbtrackX_ICVF_ifo_r	EU
rs11960003	5	83365082	T	C	0.1711	-0.1189	0.022984	2.30163e-07	8332.16	0.207999	-0.158834	0.0233071	9.43885e-12	-0.213755	IDP_dMRI_ProbtrackX_ICVF_ifo_r	EU
rs10055352	5	83421328	T	A	0.5547	-0.093059	0.010542	1.07087e-18	22734.1	0.625602	-0.11864	0.0108136	5.25094e-28	-0.042667	IDP_dMRI_ProbtrackX_ICVF_ifo_r	EU
rs72771203	5	83481039	G	A	0.0810999999999999	0.10638	0.015917	2.33429e-11	33122.1	0.00100361	0.0931048	0.0159513	5.32057e-09	-0.0182498	IDP_dMRI_ProbtrackX_ICVF_ifo_r	EU
rs11749904	5	83486711	C	T	0.027	-0.12551	0.010102	1.92974e-35	233413	0.0768768	-0.10916	0.010142	5.14018e-27	0.0261061	IDP_dMRI_ProbtrackX_ICVF_ifo_r	EU
rs251124	5	83509605	T	C	0.3546	0.057397	0.013431	1.92453e-05	15150.4	0.32221	0.10157	0.0139237	2.99279e-13	-0.0994266	IDP_dMRI_ProbtrackX_ICVF_ifo_r	EU
rs7732237	5	83530737	A	G	0.2362	-0.092171	0.0099518	2.01124e-20	34961.3	0.377609	-0.163031	0.0106488	6.58366e-53	-0.157404	IDP_dMRI_ProbtrackX_ICVF_ifo_r	EU
rs78248083	5	83552822	G	C	0.000299999999999967	-0.1669	0.017304	5.15264e-22	6972880	0.0542453	-0.1554	0.0173256	2.98106e-19	0.241356	IDP_dMRI_ProbtrackX_ICVF_ifo_r	EU
rs67827860	5	83564666	T	C	0.1915	-0.22247	0.012255	1.20679e-73	26600.8	0.240466	-0.253997	0.0128827	1.56588e-86	-0.112618	IDP_dMRI_ProbtrackX_ICVF_ifo_r	EU
rs178025	5	83582438	A	T	0.8554	-0.041608	0.010658	9.46463e-05	44552.7	0.740114	-0.106691	0.0112756	3.01802e-21	0.0181999	IDP_dMRI_ProbtrackX_ICVF_ifo_r	EU
rs17206075	5	83639782	C	T	0.0739	-0.26585	0.020369	6.21481e-39	21883.3	0.00120434	-0.228347	0.0205115	8.70588e-29	-0.00999416	IDP_dMRI_ProbtrackX_ICVF_ifo_r	EU
rs72771293	5	83652997	G	A	0.0966	0.078225	0.011994	6.93709e-11	49837.3	0.080841	0.101005	0.0124665	5.40087e-16	0	IDP_dMRI_ProbtrackX_ICVF_ifo_r	EU
rs4150197	5	140346707	T	C	0.00139999999999996	0.066313	0.011196	3.16277e-09	3573160	0.14733	0.066313	0.0111961	3.16331e-09	0	IDP_dMRI_ProbtrackX_ICVF_ifo_r	EU
rs13188129	5	180693044	G	A	0.3063	-0.062792	0.01105	1.32714e-08	24104.3	0.277098	-0.062792	0.0110572	1.35604e-08	0	IDP_dMRI_ProbtrackX_ICVF_ifo_r	EU
rs72834696	6	26161171	A	G	0.0780999999999999	-0.066517	0.011737	1.45072e-08	63101.3	0.146277	-0.0665228	0.0117513	1.50575e-08	-0.029546	IDP_dMRI_ProbtrackX_ICVF_ifo_r	EU
rs1233585	6	28748568	G	A	0.152	0.056978	0.012088	2.43378e-06	33225.8	0.0884183	0.0712753	0.0121645	4.64882e-09	-0.0889495	IDP_dMRI_ProbtrackX_ICVF_ifo_r	EU
rs3116834	6	29211780	G	C	0.1186	0.069886	0.011657	2.0324e-09	44048	0.106634	0.0769965	0.0117101	4.85843e-11	-0.046985	IDP_dMRI_ProbtrackX_ICVF_ifo_r	EU
rs3131296	6	32205216	T	C	0.2466	0.069359	0.013501	2.78679e-07	18465.2	0.0666901	0.119747	0.0142742	4.89858e-17	-0.181274	IDP_dMRI_ProbtrackX_ICVF_ifo_r	EU
rs3129945	6	32374760	A	G	0.3195	0.033007	0.01184	0.00530749	20537.9	0.309012	0.077668	0.0125587	6.23423e-10	-0.278266	IDP_dMRI_ProbtrackX_ICVF_ifo_r	EU
rs3129761	6	32617727	C	G	0.3642	0.054921	0.0098764	2.68492e-08	27693.3	0.518466	0.0925954	0.0105857	2.18763e-18	0	IDP_dMRI_ProbtrackX_ICVF_ifo_r	EU
rs1693560	8	100668064	G	A	0.5877	-0.073489	0.0098125	6.92288e-14	26784.3	0.52499	-0.073489	0.00982259	7.34038e-14	0	IDP_dMRI_ProbtrackX_ICVF_ifo_r	EU
rs55705857	8	129633446	G	A	0.000600000000000045	-0.16339	0.021504	3.00461e-14	2258200	0.0013047	-0.16339	0.0215043	3.00682e-14	0	IDP_dMRI_ProbtrackX_ICVF_ifo_r	EU
rs11233253	11	82687378	T	G	0.000600000000000045	0.092853	0.015584	2.5499e-09	4299810	0.174328	0.092853	0.0155841	2.55027e-09	0	IDP_dMRI_ProbtrackX_ICVF_ilf_l	EU
rs73232727	12	127683761	G	A	0.1102	-0.064872	0.011976	6.06637e-08	44496.6	0.00682457	-0.0659784	0.0119808	3.65021e-08	0	IDP_dMRI_ProbtrackX_ICVF_ilf_l	EU
rs112496092	14	75233972	T	C	0.018	0.068307	0.012449	4.0894e-08	228556	0.090827	0.068307	0.0124498	4.0975e-08	0	IDP_dMRI_ProbtrackX_ICVF_ilf_l	EU
rs7219484	17	44574578	A	G	0.6054	-0.070506	0.010434	1.40556e-11	24032.2	0.736702	-0.0783546	0.0104902	8.05969e-14	-0.0706356	IDP_dMRI_ProbtrackX_ICVF_ilf_l	EU
rs4078085	17	44608231	C	A	0.000800000000000023	0.068379	0.010388	4.62606e-11	7259260	0.156965	0.0599207	0.010433	9.28025e-09	0.208206	IDP_dMRI_ProbtrackX_ICVF_ilf_l	EU
rs113882147	17	44824516	C	T	0.00239999999999996	0.11591	0.013509	9.47036e-18	1433060	0.0106885	0.108526	0.0135844	1.3608e-15	0.136326	IDP_dMRI_ProbtrackX_ICVF_ilf_l	EU
rs2289671	17	44911591	C	T	0.471	0.06867	0.0098327	2.8722e-12	25946.6	0.352369	0.0715262	0.00987847	4.46659e-13	-0.0294057	IDP_dMRI_ProbtrackX_ICVF_ilf_l	EU
rs2301597	17	45095905	C	T	0.3608	-0.065057	0.0099194	5.43291e-11	27552.8	0.171317	-0.0661218	0.00994268	2.92512e-11	0.0496727	IDP_dMRI_ProbtrackX_ICVF_ilf_l	EU
rs1918793	17	46150803	T	C	0.00319999999999998	-0.065547	0.011691	2.06315e-08	1436250	0.00215777	-0.069837	0.0117023	2.40443e-09	0.0253684	IDP_dMRI_ProbtrackX_ICVF_ilf_l	EU
rs117300236	17	46675984	G	A	0.3115	0.06638	0.011786	1.78022e-08	20988	0.383129	0.0668438	0.0117959	1.45574e-08	0	IDP_dMRI_ProbtrackX_ICVF_ilf_l	EU
rs59731356	22	30368675	C	T	0.000199999999999978	0.067558	0.010497	1.22716e-10	28420200	0.124398	0.0673584	0.010497	1.3908e-10	0.0846146	IDP_dMRI_ProbtrackX_ICVF_ilf_l	EU
rs2267161	22	30557308	T	C	0.5292	0.076375	0.010628	6.66164e-13	22200	0.330741	0.0761382	0.0106402	8.32187e-13	0.00140502	IDP_dMRI_ProbtrackX_ICVF_ilf_l	EU
rs4821735	22	38062962	C	G	0.6174	0.055151	0.010088	4.57741e-08	26019.4	0.715676	0.0550324	0.0100936	4.97493e-08	0	IDP_dMRI_ProbtrackX_ICVF_ilf_l	EU
rs28795373	4	53178529	C	T	0.1534	0.072951	0.010106	5.25321e-13	47159.4	0.314482	0.072951	0.0101115	5.40631e-13	0	IDP_dMRI_ProbtrackX_ICVF_ilf_l	EU
rs6531779	4	84952298	T	C	0.2971	0.053965	0.0098418	4.17594e-08	30927.7	0.493828	0.053965	0.00984642	4.23718e-08	0	IDP_dMRI_ProbtrackX_ICVF_ilf_l	EU
rs4703899	5	82568370	C	A	0.4205	-0.059444	0.010406	1.11346e-08	23699.3	0.377208	-0.0637771	0.0104163	9.19211e-10	0.0180184	IDP_dMRI_ProbtrackX_ICVF_ilf_l	EU
rs11960003	5	83365082	T	C	0.1711	-0.10735	0.022987	3.01154e-06	8334.92	0.207999	-0.164487	0.0233835	2.0024e-12	-0.213755	IDP_dMRI_ProbtrackX_ICVF_ilf_l	EU
rs10055352	5	83421328	T	A	0.5547	-0.089209	0.010544	2.65912e-17	22731.8	0.625602	-0.0987941	0.0106984	2.59567e-20	-0.042667	IDP_dMRI_ProbtrackX_ICVF_ilf_l	EU
rs72771203	5	83481039	G	A	0.0810999999999999	0.10864	0.015917	8.76765e-12	33120.1	0.00100361	0.0987743	0.0159418	5.79442e-10	-0.0182498	IDP_dMRI_ProbtrackX_ICVF_ilf_l	EU
rs11749904	5	83486711	C	T	0.027	-0.12355	0.010103	2.17491e-34	233371	0.0768768	-0.113988	0.0101264	2.15176e-29	-0.119607	IDP_dMRI_ProbtrackX_ICVF_ilf_l	EU
rs67827860	5	83564666	T	C	0.1915	-0.22659	0.012251	2.23898e-76	26605.8	0.240466	-0.230501	0.0129049	2.3488e-71	0.0555403	IDP_dMRI_ProbtrackX_ICVF_ilf_l	EU
rs17206075	5	83639782	C	T	0.0739	-0.26678	0.020369	3.40938e-39	21882	0.00120434	-0.228459	0.0205357	9.48374e-29	0.0826469	IDP_dMRI_ProbtrackX_ICVF_ilf_l	EU
rs2045380	5	83652397	G	A	0.1647	-0.15063	0.015273	6.05219e-23	19416.4	0.153051	-0.110133	0.0157902	3.06314e-12	-0.123894	IDP_dMRI_ProbtrackX_ICVF_ilf_l	EU
rs62365577	5	83737481	C	G	0.0873	-0.063103	0.015646	5.50291e-05	32088.2	0.21116	-0.0930749	0.0157417	3.36718e-09	0	IDP_dMRI_ProbtrackX_ICVF_ilf_l	EU
rs4150197	5	140346707	T	C	0.00139999999999996	0.073661	0.011194	4.69184e-11	3574420	0.14733	0.073661	0.0111941	4.69307e-11	0	IDP_dMRI_ProbtrackX_ICVF_ilf_l	EU
rs10055973	5	180692918	A	G	0.1086	-0.065536	0.011048	2.99388e-09	52960.4	0.277148	-0.065536	0.0110516	3.02898e-09	0	IDP_dMRI_ProbtrackX_ICVF_ilf_l	EU
rs3131296	6	32205216	T	C	0.2466	0.071456	0.013501	1.2056e-07	18463.6	0.0666901	0.0934901	0.0138445	1.44953e-11	-0.263804	IDP_dMRI_ProbtrackX_ICVF_ilf_l	EU
rs3129761	6	32617727	C	G	0.3642	0.049891	0.0098777	4.39797e-07	27691.4	0.518466	0.065522	0.010122	9.59379e-11	0	IDP_dMRI_ProbtrackX_ICVF_ilf_l	EU
rs1693560	8	100668064	G	A	0.5877	-0.071729	0.0098131	2.68109e-13	26783.7	0.52499	-0.071729	0.0098227	2.8274e-13	0	IDP_dMRI_ProbtrackX_ICVF_ilf_l	EU
rs55705857	8	129633446	G	A	0.000600000000000045	-0.16265	0.021504	3.91735e-14	2258190	0.0013047	-0.16265	0.0215043	3.92019e-14	0	IDP_dMRI_ProbtrackX_ICVF_ilf_l	EU
rs73232727	12	127683761	G	A	0.1102	-0.065108	0.011976	5.43252e-08	44496.6	0.00682457	-0.0661645	0.0119809	3.3419e-08	0	IDP_dMRI_ProbtrackX_ICVF_ilf_r	EU
rs7219484	17	44574578	A	G	0.6054	-0.068069	0.010435	6.8849e-11	24030.8	0.736702	-0.0867145	0.0106259	3.33245e-16	-0.0706356	IDP_dMRI_ProbtrackX_ICVF_ilf_r	EU
rs4078085	17	44608231	C	A	0.000800000000000023	0.066758	0.010388	1.30615e-10	7259290	0.156965	0.0579435	0.0104331	2.79499e-08	0.208206	IDP_dMRI_ProbtrackX_ICVF_ilf_r	EU
rs113882147	17	44824516	C	T	0.00239999999999996	0.1164	0.013509	6.90451e-18	1433070	0.0106885	0.107713	0.0135865	2.22896e-15	0.136326	IDP_dMRI_ProbtrackX_ICVF_ilf_r	EU
rs2289671	17	44911591	C	T	0.471	0.069266	0.0098325	1.85999e-12	25946.9	0.352369	0.0915307	0.0103583	9.87855e-19	0.321877	IDP_dMRI_ProbtrackX_ICVF_ilf_r	EU
rs4793166	17	44958009	A	G	0.2344	-0.025842	0.012958	0.0461205	20778.1	0.340827	-0.0873987	0.0138704	2.95556e-10	-0.176814	IDP_dMRI_ProbtrackX_ICVF_ilf_r	EU
rs2301597	17	45095905	C	T	0.3608	-0.067351	0.0099187	1.11897e-11	27553.7	0.171317	-0.0785216	0.0100739	6.46454e-15	0.0496727	IDP_dMRI_ProbtrackX_ICVF_ilf_r	EU
rs1918793	17	46150803	T	C	0.00319999999999998	-0.064649	0.011692	3.21445e-08	1436010	0.00215777	-0.0691449	0.0117033	3.45976e-09	0.0253684	IDP_dMRI_ProbtrackX_ICVF_ilf_r	EU
rs117300236	17	46675984	G	A	0.3115	0.066786	0.011786	1.45698e-08	20987.7	0.383129	0.0664704	0.0117967	1.75383e-08	0	IDP_dMRI_ProbtrackX_ICVF_ilf_r	EU
rs59731356	22	30368675	C	T	0.000199999999999978	0.068288	0.010497	7.74468e-11	28420300	0.124398	0.0678163	0.0104971	1.04388e-10	0.0724205	IDP_dMRI_ProbtrackX_ICVF_ilf_r	EU
rs112212926	22	30482659	G	A	0.0204	0.10186	0.017344	4.28174e-09	104132	0.00100361	0.0991234	0.0173494	1.10768e-08	0.0364048	IDP_dMRI_ProbtrackX_ICVF_ilf_r	EU
rs2267161	22	30557308	T	C	0.5292	0.080833	0.010627	2.8188e-14	22198	0.330741	0.0795691	0.0106421	7.61594e-14	0.00140502	IDP_dMRI_ProbtrackX_ICVF_ilf_r	EU
rs4821735	22	38062962	C	G	0.6174	0.058186	0.010088	8.02926e-09	26016.1	0.715676	0.0580254	0.0100943	9.01169e-09	0	IDP_dMRI_ProbtrackX_ICVF_ilf_r	EU
rs10513794	3	183645750	A	G	0.2804	0.096542	0.013284	3.66093e-13	17534.5	0.33054	0.122571	0.0136522	2.75501e-19	0.0177154	IDP_dMRI_ProbtrackX_ICVF_ilf_r	EU
rs28795373	4	53178529	C	T	0.1534	0.075001	0.010105	1.15219e-13	47166	0.314482	0.075001	0.0101108	1.18978e-13	0	IDP_dMRI_ProbtrackX_ICVF_ilf_r	EU
rs4703899	5	82568370	C	A	0.4205	-0.061336	0.010406	3.76292e-09	23697.2	0.377208	-0.0653011	0.0104165	3.63372e-10	0.0180184	IDP_dMRI_ProbtrackX_ICVF_ilf_r	EU
rs11960003	5	83365082	T	C	0.1711	-0.11423	0.022985	6.70348e-07	8333.52	0.207999	-0.172047	0.0233849	1.87833e-13	-0.213755	IDP_dMRI_ProbtrackX_ICVF_ilf_r	EU
rs10055352	5	83421328	T	A	0.5547	-0.091771	0.010542	3.16808e-18	22736.3	0.625602	-0.101394	0.0106963	2.55854e-21	-0.042667	IDP_dMRI_ProbtrackX_ICVF_ilf_r	EU
rs72771203	5	83481039	G	A	0.0810999999999999	0.11315	0.015915	1.16342e-12	33124.6	0.00100361	0.104363	0.0159393	5.8483e-11	-0.0182498	IDP_dMRI_ProbtrackX_ICVF_ilf_r	EU
rs11749904	5	83486711	C	T	0.027	-0.12725	0.010101	2.17219e-36	233456	0.0768768	-0.117509	0.0101244	3.81853e-31	-0.119607	IDP_dMRI_ProbtrackX_ICVF_ilf_r	EU
rs67827860	5	83564666	T	C	0.1915	-0.2272	0.01225	8.63308e-77	26608.4	0.240466	-0.225385	0.0128926	1.9753e-68	0.0555403	IDP_dMRI_ProbtrackX_ICVF_ilf_r	EU
rs17206075	5	83639782	C	T	0.0739	-0.26699	0.020369	2.97627e-39	21881.9	0.00120434	-0.228594	0.0205357	8.80684e-29	0.0826469	IDP_dMRI_ProbtrackX_ICVF_ilf_r	EU
rs2045380	5	83652397	G	A	0.1647	-0.156	0.015271	1.69108e-24	19414.5	0.153051	-0.107763	0.0157314	7.37537e-12	0	IDP_dMRI_ProbtrackX_ICVF_ilf_r	EU
rs4150197	5	140346707	T	C	0.00139999999999996	0.069765	0.011195	4.61106e-10	3573800	0.14733	0.069765	0.0111951	4.61203e-10	0	IDP_dMRI_ProbtrackX_ICVF_ilf_r	EU
rs13188129	5	180693044	G	A	0.3063	-0.066408	0.011049	1.8516e-09	24104.9	0.277098	-0.066408	0.011057	1.90222e-09	0	IDP_dMRI_ProbtrackX_ICVF_ilf_r	EU
rs1233585	6	28748568	G	A	0.152	0.056935	0.012088	2.47665e-06	33226	0.0884183	0.0694597	0.0121361	1.04411e-08	-0.0667029	IDP_dMRI_ProbtrackX_ICVF_ilf_r	EU
rs622076	6	31858928	A	G	0.0266	0.071624	0.013341	7.93005e-08	135851	0.0786833	0.107697	0.014306	5.14668e-14	0.259813	IDP_dMRI_ProbtrackX_ICVF_ilf_r	EU
rs3134930	6	32223843	T	C	0.2196	0.046889	0.011615	5.41541e-05	27068.8	0.318948	0.0814599	0.0126271	1.10965e-10	-0.384904	IDP_dMRI_ProbtrackX_ICVF_ilf_r	EU
rs3129761	6	32617727	C	G	0.3642	0.052245	0.0098771	1.22646e-07	27692.4	0.518466	0.0835331	0.0107331	7.09768e-15	0	IDP_dMRI_ProbtrackX_ICVF_ilf_r	EU
rs1693560	8	100668064	G	A	0.5877	-0.074043	0.0098123	4.49046e-14	26784.7	0.52499	-0.074043	0.00982254	4.7698e-14	0	IDP_dMRI_ProbtrackX_ICVF_ilf_r	EU
rs55705857	8	129633446	G	A	0.000600000000000045	-0.15873	0.021505	1.57018e-13	2258000	0.0013047	-0.15873	0.0215053	1.57121e-13	0	IDP_dMRI_ProbtrackX_ICVF_ilf_r	EU
rs2377523	10	48635151	G	A	0.4251	0.054446	0.0098449	3.19545e-08	26406.2	0.554747	0.054446	0.00985041	3.25232e-08	0	IDP_dMRI_ProbtrackX_ICVF_mcp	EU
rs4285804	10	102626552	A	T	0.4441	0.059217	0.0098729	1.99844e-09	25986.5	0.325271	0.056975	0.00988759	8.29893e-09	-0.204123	IDP_dMRI_ProbtrackX_ICVF_mcp	EU
rs17783771	10	102650979	T	C	0.00860000000000005	-0.061548	0.010508	4.7059e-09	665104	0.0829486	-0.0591029	0.0105168	1.91135e-08	0	IDP_dMRI_ProbtrackX_ICVF_mcp	EU
rs73317036	12	54108499	G	A	0.00560000000000005	0.09882	0.018103	4.79461e-08	343093	0.0374348	0.09882	0.0181038	4.8008e-08	0	IDP_dMRI_ProbtrackX_ICVF_mcp	EU
rs79669344	12	118014119	C	T	0.1116	-0.081825	0.013241	6.42361e-10	35986.2	0.0836511	-0.081825	0.0132478	6.55471e-10	0	IDP_dMRI_ProbtrackX_ICVF_mcp	EU
rs17683692	17	44807589	T	A	0.0909	0.074581	0.013117	1.30181e-08	44009.4	0.0159574	0.074581	0.0131217	1.31731e-08	0	IDP_dMRI_ProbtrackX_ICVF_mcp	EU
rs6733839	2	127135234	T	C	0.5473	-0.064346	0.010181	2.61218e-10	24343.8	0.432156	-0.064346	0.0101891	2.69891e-10	0	IDP_dMRI_ProbtrackX_ICVF_mcp	EU
rs17479393	2	144895720	T	A	0.0765	0.071123	0.011301	3.10359e-10	69362.5	0.181905	0.0682106	0.0113245	1.70938e-09	-0.0273795	IDP_dMRI_ProbtrackX_ICVF_mcp	EU
rs13386034	2	145002332	C	T	0.00119999999999998	0.076351	0.011235	1.07701e-11	4138930	0.120935	0.072677	0.0112532	1.05844e-10	0	IDP_dMRI_ProbtrackX_ICVF_mcp	EU
rs9980363	21	41148207	C	T	0.2143	0.080566	0.012089	2.65739e-11	25403.7	0.0870634	0.080566	0.0120993	2.76226e-11	0	IDP_dMRI_ProbtrackX_ICVF_mcp	EU
rs2283865	22	30354918	A	G	0.4756	-0.048416	0.011032	1.14037e-05	20611.1	0.418005	-0.0662878	0.011264	3.98234e-09	-0.319052	IDP_dMRI_ProbtrackX_ICVF_mcp	EU
rs59731356	22	30368675	C	T	0.000199999999999978	0.066231	0.010498	2.80997e-10	28414600	0.124398	0.0654811	0.0104985	4.45486e-10	0.0846146	IDP_dMRI_ProbtrackX_ICVF_mcp	EU
rs2267161	22	30557308	T	C	0.5292	0.076582	0.010628	5.77536e-13	22199.6	0.330741	0.0891801	0.0108588	2.16221e-16	0	IDP_dMRI_ProbtrackX_ICVF_mcp	EU
rs13165449	5	65677194	T	C	0.2672	0.065784	0.011069	2.79709e-09	26066.9	0.207848	0.065784	0.0110763	2.86459e-09	0	IDP_dMRI_ProbtrackX_ICVF_mcp	EU
rs10071579	5	83113925	C	G	0.1683	0.069248	0.0099718	3.80118e-12	44941.2	0.0422019	0.0690373	0.0101574	1.07002e-11	-0.195205	IDP_dMRI_ProbtrackX_ICVF_mcp	EU
rs13156510	5	83208668	A	G	0.4764	-0.067655	0.0099059	8.5052e-12	25536.6	0.481132	-0.0670046	0.0101235	3.62367e-11	-0.113914	IDP_dMRI_ProbtrackX_ICVF_mcp	EU
rs10055352	5	83421328	T	A	0.5547	-0.066315	0.010552	3.28719e-10	22729.2	0.625602	-0.0957217	0.0109631	2.51918e-18	-0.223411	IDP_dMRI_ProbtrackX_ICVF_mcp	EU
rs12332199	5	83490375	C	T	0.3339	-0.073209	0.010122	4.73619e-13	27428.3	0.173224	-0.0714113	0.0103968	6.4854e-12	0.0724097	IDP_dMRI_ProbtrackX_ICVF_mcp	EU
rs7732237	5	83530737	A	G	0.2362	-0.080209	0.0099568	7.90248e-16	34946.7	0.377609	-0.13178	0.0104857	3.18303e-36	-0.157404	IDP_dMRI_ProbtrackX_ICVF_mcp	EU
rs78248083	5	83552822	G	C	0.000299999999999967	-0.12945	0.017319	7.75274e-14	6960790	0.0542453	-0.12578	0.0173242	3.86106e-13	0.241356	IDP_dMRI_ProbtrackX_ICVF_mcp	EU
rs67827860	5	83564666	T	C	0.1915	-0.16563	0.012298	2.41172e-41	26560.8	0.240466	-0.183589	0.0126471	9.55891e-48	0.115872	IDP_dMRI_ProbtrackX_ICVF_mcp	EU
rs309585	5	83572354	A	G	0.3596	0.038593	0.010636	0.000285044	24024.3	0.25833	0.0893003	0.0109848	4.31132e-16	-0.0211392	IDP_dMRI_ProbtrackX_ICVF_mcp	EU
rs17206075	5	83639782	C	T	0.0739	-0.18383	0.020413	2.14615e-19	21877.4	0.00120434	-0.161129	0.0205223	4.11383e-15	-0.00999416	IDP_dMRI_ProbtrackX_ICVF_mcp	EU
rs72771293	5	83652997	G	A	0.0966	0.057487	0.011999	1.65967e-06	49815	0.080841	0.070622	0.0123392	1.04416e-08	0	IDP_dMRI_ProbtrackX_ICVF_mcp	EU
rs55705857	8	129633446	G	A	0.000600000000000045	-0.16693	0.021502	8.26407e-15	2258600	0.0013047	-0.16693	0.0215023	8.27071e-15	0	IDP_dMRI_ProbtrackX_ICVF_mcp	EU
rs2239847	1	7738733	C	T	0.4325	-0.063106	0.0098392	1.41999e-10	26312.1	0.515656	-0.070621	0.00996074	1.34176e-12	0.355943	IDP_dMRI_ProbtrackX_ICVF_ml_l	EU
rs59214896	1	7739678	G	A	0.000199999999999978	-0.088808	0.012102	2.16338e-13	21381100	0.143366	-0.0873188	0.0121033	5.4154e-13	0.183752	IDP_dMRI_ProbtrackX_ICVF_ml_l	EU
rs10864315	1	7790021	T	C	0.4265	-0.050029	0.010772	3.41139e-06	22041.4	0.246036	-0.0611869	0.0109012	1.99e-08	0	IDP_dMRI_ProbtrackX_ICVF_ml_l	EU
rs113882147	17	44824516	C	T	0.00239999999999996	0.078251	0.013522	7.16803e-09	1430310	0.0106885	0.0773843	0.0135229	1.04999e-08	0.0766988	IDP_dMRI_ProbtrackX_ICVF_ml_l	EU
rs2231647	17	44850260	G	A	0.6817	0.06118	0.010139	1.59826e-09	28036.3	0.564984	0.0605565	0.010146	2.39413e-09	0	IDP_dMRI_ProbtrackX_ICVF_ml_l	EU
rs60236148	19	5892574	A	G	0.1244	0.08174	0.014927	4.35089e-08	25770.9	0.0188177	0.08174	0.0149354	4.42715e-08	0	IDP_dMRI_ProbtrackX_ICVF_ml_l	EU
rs6083902	20	25611015	A	G	0.8183	-0.07727	0.013715	1.761e-08	22358	0.945153	-0.07727	0.0137244	1.80097e-08	0	IDP_dMRI_ProbtrackX_ICVF_ml_l	EU
rs10067229	5	65717876	G	A	0.2033	0.073479	0.010378	1.43878e-12	35845.5	0.223505	0.073479	0.0103851	1.48998e-12	0	IDP_dMRI_ProbtrackX_ICVF_ml_l	EU
rs4571449	5	83175392	T	A	0.2157	0.048618	0.0099574	1.04696e-06	37307.8	0.0430048	0.0693648	0.0100126	4.27602e-12	-0.0206921	IDP_dMRI_ProbtrackX_ICVF_ml_l	EU
rs33589	5	83435342	T	C	0.2128	0.029351	0.014716	0.0460979	17257.5	0.0765757	0.0854449	0.0151326	1.63827e-08	-0.126602	IDP_dMRI_ProbtrackX_ICVF_ml_l	EU
rs251124	5	83509605	T	C	0.3546	0.051251	0.013432	0.000135858	15151.4	0.32221	0.100685	0.0139719	5.75161e-13	-0.0994266	IDP_dMRI_ProbtrackX_ICVF_ml_l	EU
rs7732237	5	83530737	A	G	0.2362	-0.090728	0.0099525	7.78753e-20	34958	0.377609	-0.149366	0.0106885	2.23191e-44	-0.157404	IDP_dMRI_ProbtrackX_ICVF_ml_l	EU
rs78248083	5	83552822	G	C	0.000299999999999967	-0.14441	0.017314	7.38838e-17	6964650	0.0542453	-0.142058	0.0173176	2.343e-16	0.241356	IDP_dMRI_ProbtrackX_ICVF_ml_l	EU
rs67827860	5	83564666	T	C	0.1915	-0.18139	0.012287	2.54653e-49	26571.6	0.240466	-0.222873	0.0129441	1.93969e-66	-0.112618	IDP_dMRI_ProbtrackX_ICVF_ml_l	EU
rs178025	5	83582438	A	T	0.8554	-0.018078	0.010661	0.0899402	44538.7	0.740114	-0.0714507	0.0112541	2.16886e-10	0.0181999	IDP_dMRI_ProbtrackX_ICVF_ml_l	EU
rs17206075	5	83639782	C	T	0.0739	-0.19012	0.02041	1.21905e-20	21877.7	0.00120434	-0.169259	0.0205305	1.6617e-16	-0.00999416	IDP_dMRI_ProbtrackX_ICVF_ml_l	EU
rs72771293	5	83652997	G	A	0.0966	0.066281	0.011997	3.29865e-08	49823	0.080841	0.0869211	0.012482	3.31355e-12	0	IDP_dMRI_ProbtrackX_ICVF_ml_l	EU
rs9393697	6	26293613	T	C	0.7476	-0.051471	0.010218	4.72176e-07	31758.9	0.805801	-0.0655687	0.010367	2.5367e-10	0.00112287	IDP_dMRI_ProbtrackX_ICVF_ml_l	EU
rs1632864	6	30994692	C	T	0.1695	0.050955	0.012523	4.72329e-05	28348.2	0.00577077	0.0812838	0.0128985	2.94187e-10	-0.0413621	IDP_dMRI_ProbtrackX_ICVF_ml_l	EU
rs9263838	6	31186095	T	C	0.1739	-0.067289	0.013729	9.5238e-07	23101.9	0.0698515	-0.134156	0.0145707	3.34655e-20	-0.148016	IDP_dMRI_ProbtrackX_ICVF_ml_l	EU
rs3887381	6	31204574	T	C	0.1338	-0.04274	0.0098188	1.34364e-05	56022.1	0.329486	-0.0566054	0.0100276	1.652e-08	0.0769979	IDP_dMRI_ProbtrackX_ICVF_ml_l	EU
rs9388454	6	125794237	C	A	0.526	0.065834	0.0099279	3.32944e-11	25437.7	0.724859	0.065834	0.00993628	3.45801e-11	0	IDP_dMRI_ProbtrackX_ICVF_ml_l	EU
rs1693551	8	100663356	C	T	0.5447	-0.078184	0.0097844	1.34198e-15	26310.5	0.52504	-0.078184	0.00979608	1.44974e-15	0	IDP_dMRI_ProbtrackX_ICVF_ml_l	EU
rs62524875	8	121476556	T	A	0.0292	-0.064017	0.010839	3.50148e-09	187984	0.152549	-0.064017	0.01084	3.5128e-09	0	IDP_dMRI_ProbtrackX_ICVF_ml_l	EU
rs10864311	1	7728544	G	C	0.2312	-0.069302	0.0097968	1.50593e-12	36655.6	0.399287	-0.0681817	0.00980449	3.54741e-12	0.36848	IDP_dMRI_ProbtrackX_ICVF_ml_r	EU
rs59214896	1	7739678	G	A	0.000199999999999978	-0.091928	0.012101	3.03713e-14	21384700	0.143366	-0.0906441	0.0121024	6.90085e-14	0	IDP_dMRI_ProbtrackX_ICVF_ml_r	EU
rs1926310	1	64722815	C	G	0.2843	0.057791	0.011594	6.21027e-07	22869.9	0.255219	0.0824234	0.012071	8.59839e-12	-0.29793	IDP_dMRI_ProbtrackX_ICVF_ml_r	EU
rs2780895	1	64843717	T	C	0.36	0.06706	0.011732	1.09067e-08	19713.7	0.290947	0.0901369	0.0122181	1.61532e-13	0	IDP_dMRI_ProbtrackX_ICVF_ml_r	EU
rs2066827	12	12718165	G	T	0.0763	0.065563	0.011616	1.65953e-08	65814.1	0.0367824	0.065563	0.0116187	1.67234e-08	0	IDP_dMRI_ProbtrackX_ICVF_ml_r	EU
rs731152	17	42127662	A	G	0.00239999999999996	0.069531	0.011633	2.27217e-09	1932560	0.11933	0.0698861	0.0116332	1.88466e-09	-0.00572381	IDP_dMRI_ProbtrackX_ICVF_ml_r	EU
rs113882147	17	44824516	C	T	0.00239999999999996	0.089804	0.013518	3.06757e-11	1431150	0.0106885	0.0894064	0.0135191	3.75795e-11	0.0766988	IDP_dMRI_ProbtrackX_ICVF_ml_r	EU
rs2231647	17	44850260	G	A	0.6817	0.056502	0.01014	2.51558e-08	28036.2	0.564984	0.0557589	0.010146	3.89278e-08	0	IDP_dMRI_ProbtrackX_ICVF_ml_r	EU
rs79569934	19	5900460	T	C	0.0485	0.082342	0.014294	8.3816e-09	66377.7	0.0137495	0.082342	0.0142975	8.45121e-09	0	IDP_dMRI_ProbtrackX_ICVF_ml_r	EU
rs6143044	20	62569702	A	C	0.0681	0.074566	0.012315	1.40512e-09	65023.1	0.183912	0.074566	0.0123184	1.41968e-09	0	IDP_dMRI_ProbtrackX_ICVF_ml_r	EU
rs12498751	4	23747007	A	G	0.2117	0.069815	0.012782	4.70859e-08	22936.9	0.017513	0.069815	0.01279	4.80044e-08	0	IDP_dMRI_ProbtrackX_ICVF_ml_r	EU
rs13178439	5	65720362	G	A	0.1699	0.070037	0.010378	1.49276e-11	41178.5	0.223404	0.070037	0.0103836	1.53074e-11	0	IDP_dMRI_ProbtrackX_ICVF_ml_r	EU
rs10071579	5	83113925	C	G	0.1683	0.045342	0.0099784	5.51927e-06	44908.5	0.0422019	0.0640533	0.0100267	1.6777e-10	-0.0418037	IDP_dMRI_ProbtrackX_ICVF_ml_r	EU
rs251124	5	83509605	T	C	0.3546	0.045269	0.013433	0.000751724	15152.4	0.32221	0.0816413	0.0138552	3.80502e-09	-0.0994266	IDP_dMRI_ProbtrackX_ICVF_ml_r	EU
rs7732237	5	83530737	A	G	0.2362	-0.085024	0.0099549	1.33158e-17	34951.4	0.377609	-0.136489	0.0105547	2.98667e-38	-0.157404	IDP_dMRI_ProbtrackX_ICVF_ml_r	EU
rs78248083	5	83552822	G	C	0.000299999999999967	-0.1425	0.017314	1.86692e-16	6964680	0.0542453	-0.139914	0.0173176	6.51495e-16	0.241356	IDP_dMRI_ProbtrackX_ICVF_ml_r	EU
rs67827860	5	83564666	T	C	0.1915	-0.17815	0.012289	1.27108e-47	26570.8	0.240466	-0.211293	0.0128801	1.77447e-60	-0.112618	IDP_dMRI_ProbtrackX_ICVF_ml_r	EU
rs178025	5	83582438	A	T	0.8554	-0.033512	0.01066	0.00166818	44540.2	0.740114	-0.0878554	0.01125	5.74589e-15	0.0181999	IDP_dMRI_ProbtrackX_ICVF_ml_r	EU
rs17206075	5	83639782	C	T	0.0739	-0.1953	0.020407	1.06652e-21	21879.4	0.00120434	-0.171665	0.0205221	6.01585e-17	-0.00999416	IDP_dMRI_ProbtrackX_ICVF_ml_r	EU
rs72771293	5	83652997	G	A	0.0966	0.063206	0.011998	1.37885e-07	49817.6	0.080841	0.0890682	0.0124697	9.14684e-13	0	IDP_dMRI_ProbtrackX_ICVF_ml_r	EU
rs2894176	6	31018261	C	G	0.7458	-0.042655	0.0099362	1.76363e-05	33436.9	0.551084	-0.0912044	0.0106653	1.21506e-17	0.0276229	IDP_dMRI_ProbtrackX_ICVF_ml_r	EU
rs2517474	6	31078717	A	G	0.6785	-0.065311	0.0098247	2.97844e-11	29695.5	0.677489	-0.118007	0.0104285	1.09537e-29	-0.0956808	IDP_dMRI_ProbtrackX_ICVF_ml_r	EU
rs4249311	6	31207831	C	T	0.3277	-0.046185	0.009819	2.55569e-06	29458.2	0.38614	-0.100552	0.0108034	1.30894e-20	-0.088152	IDP_dMRI_ProbtrackX_ICVF_ml_r	EU
rs2428491	6	31361588	T	C	0.4926	-0.052554	0.0099378	1.23463e-07	25339.8	0.30846	-0.0715319	0.0103266	4.30066e-12	-0.137007	IDP_dMRI_ProbtrackX_ICVF_ml_r	EU
rs9267488	6	31546470	G	A	0.1314	0.069143	0.013957	7.27026e-07	28140.3	0.0536431	0.139378	0.015353	1.10368e-19	-0.0647458	IDP_dMRI_ProbtrackX_ICVF_ml_r	EU
rs622076	6	31858928	A	G	0.0266	0.067062	0.013342	4.99818e-07	135831	0.0786833	0.0812451	0.0134898	1.71509e-09	0	IDP_dMRI_ProbtrackX_ICVF_ml_r	EU
rs9388453	6	125786805	C	A	0.7891	0.064705	0.009894	6.1592e-11	38394.3	0.724609	0.064705	0.00989938	6.3073e-11	0	IDP_dMRI_ProbtrackX_ICVF_ml_r	EU
rs56268757	8	121454976	A	G	0.000399999999999956	-0.068607	0.010895	3.03249e-10	13193200	0.152248	-0.0690929	0.0108954	2.27532e-10	-0.0189718	IDP_dMRI_ProbtrackX_ICVF_ml_r	EU
rs55705857	8	129633446	G	A	0.000600000000000045	-0.12127	0.021517	1.74037e-08	2255440	0.0013047	-0.12234	0.0215178	1.30399e-08	0	IDP_dMRI_ProbtrackX_ICVF_ml_r	EU
rs11068773	12	118005885	A	G	0.1468	-0.064884	0.010099	1.32048e-10	48979.2	0.310668	-0.064884	0.0101032	1.34359e-10	0	IDP_dMRI_ProbtrackX_ICVF_ptr_l	EU
rs112496092	14	75233972	T	C	0.018	0.067974	0.012449	4.75605e-08	228557	0.090827	0.0693606	0.0124521	2.54433e-08	-0.0312005	IDP_dMRI_ProbtrackX_ICVF_ptr_l	EU
rs7150622	14	75256835	G	T	0.0585	0.065758	0.011502	1.08362e-08	85905.2	0.236552	0.066984	0.0115062	5.83076e-09	0	IDP_dMRI_ProbtrackX_ICVF_ptr_l	EU
rs7219484	17	44574578	A	G	0.6054	-0.06566	0.010436	3.14043e-10	24029.1	0.736702	-0.0752606	0.0105054	7.83522e-13	-0.133827	IDP_dMRI_ProbtrackX_ICVF_ptr_l	EU
rs113882147	17	44824516	C	T	0.00239999999999996	0.11314	0.01351	5.54412e-17	1432860	0.0106885	0.105709	0.0135678	6.64007e-15	0.16831	IDP_dMRI_ProbtrackX_ICVF_ptr_l	EU
rs9904512	17	44903736	C	T	0.2452	0.061133	0.010324	3.19125e-09	31709.4	0.271578	0.0598559	0.0105129	1.24423e-08	-0.102958	IDP_dMRI_ProbtrackX_ICVF_ptr_l	EU
rs17629022	17	44914681	C	T	0.0615	0.086721	0.012118	8.2836e-13	73830.5	0.0772782	0.0953789	0.0122919	8.52542e-15	0.22915	IDP_dMRI_ProbtrackX_ICVF_ptr_l	EU
rs2301597	17	45095905	C	T	0.3608	-0.060159	0.0099209	1.32889e-09	27550.8	0.171317	-0.0666104	0.0101436	5.14205e-11	-0.0222015	IDP_dMRI_ProbtrackX_ICVF_ptr_l	EU
rs62054807	17	45838131	T	C	0.1583	-0.061307	0.01073	1.10606e-08	40787.6	0.109946	-0.0610726	0.0107844	1.48685e-08	-0.0689397	IDP_dMRI_ProbtrackX_ICVF_ptr_l	EU
rs17690703	17	45847931	T	C	0.0557	-0.068886	0.011092	5.28425e-10	96727.3	0.0594139	-0.0681339	0.0111309	9.29189e-10	-0.0230866	IDP_dMRI_ProbtrackX_ICVF_ptr_l	EU
rs3785884	17	45980229	A	G	0.000800000000000023	-0.076018	0.011653	6.8699e-11	5768750	0.126455	-0.0708162	0.0116714	1.29914e-09	0.0178395	IDP_dMRI_ProbtrackX_ICVF_ptr_l	EU
rs1918793	17	46150803	T	C	0.00319999999999998	-0.079032	0.011687	1.35738e-11	1437230	0.00215777	-0.0688668	0.0117514	4.61997e-09	0.0453857	IDP_dMRI_ProbtrackX_ICVF_ptr_l	EU
rs117300236	17	46675984	G	A	0.3115	0.080049	0.011782	1.08932e-11	20987.9	0.383129	0.110385	0.0123554	4.10355e-19	-0.0656083	IDP_dMRI_ProbtrackX_ICVF_ptr_l	EU
rs199516	17	46779119	T	C	0.8612	0.075818	0.011878	1.73583e-10	37090	0.99162	0.0686259	0.011949	9.28848e-09	0	IDP_dMRI_ProbtrackX_ICVF_ptr_l	EU
rs2283865	22	30354918	A	G	0.4756	-0.051773	0.011032	2.69248e-06	20608.5	0.418005	-0.0694775	0.0112659	6.95771e-10	-0.319052	IDP_dMRI_ProbtrackX_ICVF_ptr_l	EU
rs59731356	22	30368675	C	T	0.000199999999999978	0.071185	0.010496	1.18435e-11	28425700	0.124398	0.070151	0.0104966	2.33743e-11	0.0724205	IDP_dMRI_ProbtrackX_ICVF_ptr_l	EU
rs112212926	22	30482659	G	A	0.0204	0.099361	0.017344	1.0112e-08	104134	0.00100361	0.0951339	0.0173511	4.18482e-08	0.0364048	IDP_dMRI_ProbtrackX_ICVF_ptr_l	EU
rs2267161	22	30557308	T	C	0.5292	0.07958	0.010627	6.96796e-14	22199.8	0.330741	0.091798	0.0108608	2.85729e-17	0	IDP_dMRI_ProbtrackX_ICVF_ptr_l	EU
rs12639043	3	183759692	T	C	0.3397	0.090834	0.014288	2.05247e-10	13635.4	0.313378	0.120602	0.0147354	2.73397e-16	0	IDP_dMRI_ProbtrackX_ICVF_ptr_l	EU
rs28795373	4	53178529	C	T	0.1534	0.059695	0.01011	3.53611e-09	47139.5	0.314482	0.059695	0.0101136	3.58186e-09	0	IDP_dMRI_ProbtrackX_ICVF_ptr_l	EU
rs6531779	4	84952298	T	C	0.2971	0.06171	0.0098396	3.57365e-10	30932.4	0.493828	0.06171	0.00984569	3.66387e-10	0	IDP_dMRI_ProbtrackX_ICVF_ptr_l	EU
rs11960003	5	83365082	T	C	0.1711	-0.099683	0.022989	1.45022e-05	8336.5	0.207999	-0.148697	0.0233849	2.03514e-10	-0.213755	IDP_dMRI_ProbtrackX_ICVF_ptr_l	EU
rs10055352	5	83421328	T	A	0.5547	-0.070839	0.01055	1.88586e-11	22732.4	0.625602	-0.0780458	0.0106944	2.92468e-13	-0.103553	IDP_dMRI_ProbtrackX_ICVF_ptr_l	EU
rs11749904	5	83486711	C	T	0.027	-0.099701	0.010116	6.47168e-23	232825	0.0768768	-0.0909511	0.0101378	2.92572e-19	-0.119607	IDP_dMRI_ProbtrackX_ICVF_ptr_l	EU
rs67827860	5	83564666	T	C	0.1915	-0.20377	0.01227	6.18407e-62	26588.8	0.240466	-0.203567	0.012897	4.00552e-56	0.0555403	IDP_dMRI_ProbtrackX_ICVF_ptr_l	EU
rs17206075	5	83639782	C	T	0.0739	-0.23501	0.020387	9.59503e-31	21881.8	0.00120434	-0.201549	0.0205387	9.88719e-23	0.0826469	IDP_dMRI_ProbtrackX_ICVF_ptr_l	EU
rs2045380	5	83652397	G	A	0.1647	-0.14904	0.015274	1.70891e-22	19416	0.153051	-0.108279	0.0157454	6.11905e-12	0	IDP_dMRI_ProbtrackX_ICVF_ptr_l	EU
rs4150212	5	140342116	T	C	0.00539999999999996	0.077254	0.011137	4.01372e-12	939944	0.148685	0.077254	0.0111373	4.01866e-12	0	IDP_dMRI_ProbtrackX_ICVF_ptr_l	EU
rs13188129	5	180693044	G	A	0.3063	-0.061116	0.011051	3.19576e-08	24101.7	0.277098	-0.061116	0.0110578	3.25812e-08	0	IDP_dMRI_ProbtrackX_ICVF_ptr_l	EU
rs3129119	6	29135084	G	A	0.107	0.059707	0.010832	3.5459e-08	55824.1	0.180399	0.0629003	0.0109029	7.96878e-09	0.113138	IDP_dMRI_ProbtrackX_ICVF_ptr_l	EU
rs3134930	6	32223843	T	C	0.2196	0.050378	0.011614	1.43984e-05	27071	0.318948	0.081391	0.0125748	9.63666e-11	-0.384904	IDP_dMRI_ProbtrackX_ICVF_ptr_l	EU
rs3129761	6	32617727	C	G	0.3642	0.048934	0.0098779	7.27455e-07	27691.3	0.518466	0.081193	0.0107199	3.61825e-14	0	IDP_dMRI_ProbtrackX_ICVF_ptr_l	EU
rs1693560	8	100668064	G	A	0.5877	-0.062416	0.0098161	2.03689e-10	26780.4	0.52499	-0.062416	0.00982332	2.09981e-10	0	IDP_dMRI_ProbtrackX_ICVF_ptr_l	EU
rs55705857	8	129633446	G	A	0.000600000000000045	-0.15336	0.021507	9.98586e-13	2257580	0.0013047	-0.15336	0.0215072	9.99157e-13	0	IDP_dMRI_ProbtrackX_ICVF_ptr_l	EU
rs11068773	12	118005885	A	G	0.1468	-0.064519	0.010099	1.67354e-10	48979.6	0.310668	-0.064519	0.0101031	1.70217e-10	0	IDP_dMRI_ProbtrackX_ICVF_ptr_r	EU
rs7150622	14	75256835	G	T	0.0585	0.064253	0.011502	2.32031e-08	85906.6	0.236552	0.064253	0.011504	2.33345e-08	0	IDP_dMRI_ProbtrackX_ICVF_ptr_r	EU
rs35184688	17	42120388	C	G	0.0365	0.062828	0.011626	6.51367e-08	131705	0.11943	0.0636774	0.011628	4.34536e-08	0.01426	IDP_dMRI_ProbtrackX_ICVF_ptr_r	EU
rs4078085	17	44608231	C	A	0.000800000000000023	0.063532	0.010389	9.63669e-10	7257880	0.156965	0.060409	0.0103927	6.14948e-09	0.268364	IDP_dMRI_ProbtrackX_ICVF_ptr_r	EU
rs8081068	17	44881184	G	A	0.4778	0.066529	0.010127	5.04954e-11	24429.2	0.571558	0.0611815	0.0101458	1.63726e-09	0.0730912	IDP_dMRI_ProbtrackX_ICVF_ptr_r	EU
rs76566528	17	44914884	A	G	0.0407	0.11924	0.013762	4.53745e-18	84607.7	0.0101867	0.118163	0.0137991	1.09905e-17	0.0069856	IDP_dMRI_ProbtrackX_ICVF_ptr_r	EU
rs3785884	17	45980229	A	G	0.000800000000000023	-0.066269	0.011655	1.30136e-08	5766770	0.126455	-0.0651662	0.0116558	2.25934e-08	0.0120088	IDP_dMRI_ProbtrackX_ICVF_ptr_r	EU
rs117300236	17	46675984	G	A	0.3115	0.07173	0.011785	1.15369e-09	20986.3	0.383129	0.0711631	0.0117965	1.61391e-09	0.0188056	IDP_dMRI_ProbtrackX_ICVF_ptr_r	EU
rs199456	17	46720553	T	C	0.06809	-0.072003	0.011911	1.49332e-09	69522.6	0.00170614	-0.0763251	0.0119302	1.57801e-10	0	IDP_dMRI_ProbtrackX_ICVF_ptr_r	EU
rs2283865	22	30354918	A	G	0.4756	-0.049565	0.011032	7.02799e-06	20610.3	0.418005	-0.0691683	0.0112654	8.25862e-10	-0.319052	IDP_dMRI_ProbtrackX_ICVF_ptr_r	EU
rs59731356	22	30368675	C	T	0.000199999999999978	0.075849	0.010494	4.9072e-13	28436500	0.124398	0.0747725	0.0104946	1.04182e-12	0.0724205	IDP_dMRI_ProbtrackX_ICVF_ptr_r	EU
rs112212926	22	30482659	G	A	0.0204	0.10824	0.017342	4.33409e-10	104152	0.00100361	0.10372	0.0173496	2.25557e-09	0.0364048	IDP_dMRI_ProbtrackX_ICVF_ptr_r	EU
rs2267161	22	30557308	T	C	0.5292	0.089403	0.010623	3.8961e-17	22201.8	0.330741	0.101462	0.0108603	9.41064e-21	0	IDP_dMRI_ProbtrackX_ICVF_ptr_r	EU
rs6531779	4	84952298	T	C	0.2971	0.061116	0.0098398	5.26144e-10	30931.9	0.493828	0.061116	0.00984578	5.38915e-10	0	IDP_dMRI_ProbtrackX_ICVF_ptr_r	EU
rs4703899	5	82568370	C	A	0.4205	-0.057374	0.010407	3.52728e-08	23697	0.377208	-0.0606916	0.0104165	5.66145e-09	0.0180184	IDP_dMRI_ProbtrackX_ICVF_ptr_r	EU
rs11960003	5	83365082	T	C	0.1711	-0.10372	0.022988	6.42436e-06	8335.66	0.207999	-0.153349	0.0233814	5.43115e-11	-0.213755	IDP_dMRI_ProbtrackX_ICVF_ptr_r	EU
rs10055352	5	83421328	T	A	0.5547	-0.072021	0.01055	8.69294e-12	22730.9	0.625602	-0.0835138	0.0106909	5.64215e-15	-0.103553	IDP_dMRI_ProbtrackX_ICVF_ptr_r	EU
rs11749904	5	83486711	C	T	0.027	-0.10711	0.010112	3.23317e-26	232994	0.0768768	-0.0984672	0.0101341	2.56769e-22	-0.119607	IDP_dMRI_ProbtrackX_ICVF_ptr_r	EU
rs67827860	5	83564666	T	C	0.1915	-0.20665	0.012268	1.14873e-63	26589.6	0.240466	-0.202835	0.0128971	9.84215e-56	0.0555403	IDP_dMRI_ProbtrackX_ICVF_ptr_r	EU
rs17206075	5	83639782	C	T	0.0739	-0.23669	0.020386	3.64824e-31	21882.1	0.00120434	-0.200954	0.0205356	1.29757e-22	0.0826469	IDP_dMRI_ProbtrackX_ICVF_ptr_r	EU
rs2045380	5	83652397	G	A	0.1647	-0.15959	0.015269	1.43625e-25	19414.7	0.153051	-0.115015	0.0157312	2.64654e-13	0	IDP_dMRI_ProbtrackX_ICVF_ptr_r	EU
rs4150221	5	140340406	C	T	0.00260000000000005	0.067029	0.011075	1.4281e-09	1968630	0.149689	0.067029	0.0110751	1.42859e-09	0	IDP_dMRI_ProbtrackX_ICVF_ptr_r	EU
rs1233608	6	28768412	G	A	0.0780999999999999	0.060567	0.012088	5.4287e-07	59495.2	0.087766	0.0773496	0.0121542	1.96511e-10	-0.0667213	IDP_dMRI_ProbtrackX_ICVF_ptr_r	EU
rs2523582	6	31360315	G	A	0.8568	-0.060146	0.010647	1.61287e-08	44991.1	0.926987	-0.0779346	0.0107163	3.52772e-13	0.0759625	IDP_dMRI_ProbtrackX_ICVF_ptr_r	EU
rs9267445	6	31515704	C	G	0.0445	0.080134	0.013944	9.09243e-09	75709.9	0.0539442	0.100913	0.0140473	6.78182e-13	-0.0109389	IDP_dMRI_ProbtrackX_ICVF_ptr_r	EU
rs3115674	6	31831299	G	T	0.0518999999999999	0.084036	0.014063	2.29131e-09	64311.7	0.0102369	0.0888014	0.0140949	2.97123e-10	-0.0385178	IDP_dMRI_ProbtrackX_ICVF_ptr_r	EU
rs622076	6	31858928	A	G	0.0266	0.082131	0.013338	7.38231e-10	135903	0.0786833	0.110229	0.0135833	4.85497e-16	-0.0624066	IDP_dMRI_ProbtrackX_ICVF_ptr_r	EU
rs1265888	6	32098670	A	G	0.1318	0.071756	0.012738	1.76872e-08	33695.2	0.0525391	0.0859526	0.0128952	2.63774e-11	-0.136807	IDP_dMRI_ProbtrackX_ICVF_ptr_r	EU
rs3134930	6	32223843	T	C	0.2196	0.054377	0.011613	2.83501e-06	27072.5	0.318948	0.0944776	0.012682	9.35225e-14	-0.384904	IDP_dMRI_ProbtrackX_ICVF_ptr_r	EU
rs3129761	6	32617727	C	G	0.3642	0.057204	0.0098758	6.94121e-09	27694.1	0.518466	0.0995079	0.0107801	2.6885e-20	-0.069839	IDP_dMRI_ProbtrackX_ICVF_ptr_r	EU
rs2071544	6	32838344	C	T	0.4101	0.035219	0.0097138	0.000288217	27419.7	0.5694	0.0574666	0.00983333	5.09428e-09	0	IDP_dMRI_ProbtrackX_ICVF_ptr_r	EU
rs2978098	8	100664447	C	A	0.3684	-0.060958	0.0098095	5.15933e-10	27929.4	0.524538	-0.060958	0.0098161	5.29847e-10	0	IDP_dMRI_ProbtrackX_ICVF_ptr_r	EU
rs55705857	8	129633446	G	A	0.000600000000000045	-0.16895	0.021502	3.92162e-15	2258610	0.0013047	-0.16895	0.0215023	3.92493e-15	0	IDP_dMRI_ProbtrackX_ICVF_ptr_r	EU
rs1926310	1	64722815	C	G	0.2843	0.06952	0.011591	2.00062e-09	22871	0.255219	0.0971907	0.0120708	8.16386e-16	-0.29793	IDP_dMRI_ProbtrackX_ICVF_slf_l	EU
rs2780895	1	64843717	T	C	0.36	0.074049	0.01173	2.74053e-10	19713.6	0.290947	0.10126	0.0122182	1.1552e-16	0	IDP_dMRI_ProbtrackX_ICVF_slf_l	EU
rs12408758	1	156638602	C	A	0.228	0.062753	0.010961	1.03363e-08	29578.7	0.425733	0.062753	0.0109669	1.0525e-08	0	IDP_dMRI_ProbtrackX_ICVF_slf_l	EU
rs690733	15	41184267	A	G	0.124	0.054943	0.0099121	2.97293e-08	58643.7	0.312124	0.054943	0.00991461	2.99688e-08	0	IDP_dMRI_ProbtrackX_ICVF_slf_l	EU
rs8081068	17	44881184	G	A	0.4778	0.070108	0.010126	4.40423e-12	24429	0.571558	0.0637539	0.0101532	3.40293e-10	0.0730912	IDP_dMRI_ProbtrackX_ICVF_slf_l	EU
rs76566528	17	44914884	A	G	0.0407	0.090407	0.013772	5.21898e-11	84516.1	0.0101867	0.0893735	0.0137955	9.26823e-11	0.0235552	IDP_dMRI_ProbtrackX_ICVF_slf_l	EU
rs916660	17	45081306	A	G	0.0284	-0.066912	0.009834	1.01648e-11	234611	0.0450622	-0.0626588	0.00984396	1.95038e-10	0.0278231	IDP_dMRI_ProbtrackX_ICVF_slf_l	EU
rs6503443	17	45688515	C	T	0.000199999999999978	-0.087302	0.011367	1.58713e-14	24236100	0.00617222	-0.0654851	0.0116441	1.86692e-08	0.163607	IDP_dMRI_ProbtrackX_ICVF_slf_l	EU
rs1724422	17	45699947	G	A	0.1536	-0.055994	0.009907	1.58626e-08	49042.6	0.182356	-0.0613214	0.00995746	7.35113e-10	-0.0168929	IDP_dMRI_ProbtrackX_ICVF_slf_l	EU
rs76669427	17	45758685	A	T	0.0429	-0.096767	0.011708	1.39657e-16	111187	0.0131975	-0.0679482	0.0118367	9.44179e-09	0.142313	IDP_dMRI_ProbtrackX_ICVF_slf_l	EU
rs62054807	17	45838131	T	C	0.1583	-0.075908	0.010726	1.47299e-12	40800.2	0.109946	-0.0753445	0.0108415	3.66195e-12	-0.0689397	IDP_dMRI_ProbtrackX_ICVF_slf_l	EU
rs17690703	17	45847931	T	C	0.0557	-0.088287	0.011085	1.65831e-15	96823.8	0.0594139	-0.0857699	0.011151	1.45202e-14	0.0160805	IDP_dMRI_ProbtrackX_ICVF_slf_l	EU
rs9303523	17	45899318	C	T	0.0162	-0.070761	0.010336	7.59053e-12	367720	0.0196206	-0.0610447	0.0103814	4.09832e-09	0.155393	IDP_dMRI_ProbtrackX_ICVF_slf_l	EU
rs3785880	17	45916010	G	T	0.2121	0.042244	0.0099529	2.19188e-05	37808.7	0.363308	0.0612077	0.0101265	1.50041e-09	-0.0944741	IDP_dMRI_ProbtrackX_ICVF_slf_l	EU
rs3785884	17	45980229	A	G	0.000800000000000023	-0.095066	0.011646	3.26874e-16	5775610	0.126455	-0.0894016	0.0116526	1.69005e-14	0.139835	IDP_dMRI_ProbtrackX_ICVF_slf_l	EU
rs58879558	17	46018101	C	T	0.2234	-0.095444	0.011633	2.31378e-16	26604.4	0.310668	-0.138197	0.0123664	5.39314e-29	9.10544e-05	IDP_dMRI_ProbtrackX_ICVF_slf_l	EU
rs199516	17	46779119	T	C	0.8612	0.093631	0.011871	3.08615e-15	37112	0.99162	0.0691554	0.0119791	7.78739e-09	0	IDP_dMRI_ProbtrackX_ICVF_slf_l	EU
rs3739118	2	200389046	A	G	0.0198	0.061139	0.010827	1.63366e-08	275203	0.156714	0.061139	0.0108276	1.63667e-08	0	IDP_dMRI_ProbtrackX_ICVF_slf_l	EU
rs59731356	22	30368675	C	T	0.000199999999999978	0.065607	0.010498	4.11832e-10	28414600	0.124398	0.0654769	0.010498	4.45873e-10	0.0846146	IDP_dMRI_ProbtrackX_ICVF_slf_l	EU
rs2267161	22	30557308	T	C	0.5292	0.07748	0.010628	3.09548e-13	22198.3	0.330741	0.0812712	0.0106645	2.52247e-14	0.067508	IDP_dMRI_ProbtrackX_ICVF_slf_l	EU
rs5994394	22	31421935	G	T	0.594	-0.053799	0.010734	5.38622e-07	22511.2	0.446507	-0.0606238	0.0107662	1.79214e-08	0.0217564	IDP_dMRI_ProbtrackX_ICVF_slf_l	EU
rs4821735	22	38062962	C	G	0.6174	0.056217	0.010088	2.50878e-08	26018.1	0.715676	0.0572459	0.0100959	1.42621e-08	0	IDP_dMRI_ProbtrackX_ICVF_slf_l	EU
rs17645134	4	53009607	T	C	0.0693	0.071432	0.01458	9.61718e-07	45648	0.0298575	0.0822676	0.0146462	1.94309e-08	-0.093824	IDP_dMRI_ProbtrackX_ICVF_slf_l	EU
rs28795373	4	53178529	C	T	0.1534	0.076123	0.010105	4.95112e-14	47163.9	0.314482	0.0813877	0.0101543	1.10063e-15	0	IDP_dMRI_ProbtrackX_ICVF_slf_l	EU
rs4703898	5	82564972	G	A	0.4205	-0.061997	0.0104	2.50316e-09	23723.6	0.377409	-0.0662928	0.0104121	1.92851e-10	-0.00632797	IDP_dMRI_ProbtrackX_ICVF_slf_l	EU
rs10055352	5	83421328	T	A	0.5547	-0.078304	0.010548	1.1399e-13	22730.8	0.625602	-0.10914	0.0108718	1.02879e-23	-0.178784	IDP_dMRI_ProbtrackX_ICVF_slf_l	EU
rs33599	5	83479085	G	A	0.4091	-0.097868	0.01113	1.45396e-18	20834.2	0.569902	-0.0768624	0.0115799	3.18863e-11	-0.0407331	IDP_dMRI_ProbtrackX_ICVF_slf_l	EU
rs72771203	5	83481039	G	A	0.0810999999999999	0.10822	0.015917	1.05333e-11	33120.3	0.00100361	0.0924502	0.0159614	6.94996e-09	-0.0182498	IDP_dMRI_ProbtrackX_ICVF_slf_l	EU
rs11749904	5	83486711	C	T	0.027	-0.12076	0.010105	6.45206e-33	233284	0.0768768	-0.101678	0.0101633	1.45834e-23	0.0665628	IDP_dMRI_ProbtrackX_ICVF_slf_l	EU
rs7732237	5	83530737	A	G	0.2362	-0.084304	0.0099552	2.48919e-17	34951.1	0.377609	-0.146264	0.0106407	5.40109e-43	-0.157404	IDP_dMRI_ProbtrackX_ICVF_slf_l	EU
rs78248083	5	83552822	G	C	0.000299999999999967	-0.14375	0.017314	1.01918e-16	6964800	0.0542453	-0.132717	0.0173355	1.92107e-14	0.241356	IDP_dMRI_ProbtrackX_ICVF_slf_l	EU
rs67827860	5	83564666	T	C	0.1915	-0.1855	0.012284	1.59631e-51	26575.1	0.240466	-0.183084	0.0128032	2.19236e-46	-0.112618	IDP_dMRI_ProbtrackX_ICVF_slf_l	EU
rs178025	5	83582438	A	T	0.8554	-0.040156	0.010658	0.000164768	44553.4	0.740114	-0.107492	0.011276	1.53025e-21	0.0181999	IDP_dMRI_ProbtrackX_ICVF_slf_l	EU
rs17206075	5	83639782	C	T	0.0739	-0.22776	0.020391	5.74172e-29	21881.1	0.00120434	-0.199721	0.0204978	1.96568e-22	-0.00999416	IDP_dMRI_ProbtrackX_ICVF_slf_l	EU
rs72771293	5	83652997	G	A	0.0966	0.066827	0.011997	2.54288e-08	49823.5	0.080841	0.0884272	0.0124646	1.30013e-12	0	IDP_dMRI_ProbtrackX_ICVF_slf_l	EU
rs4150197	5	140346707	T	C	0.00139999999999996	0.068911	0.011195	7.48335e-10	3573770	0.14733	0.068911	0.0111951	7.48485e-10	0	IDP_dMRI_ProbtrackX_ICVF_slf_l	EU
rs1233597	6	28760552	T	C	0.13	0.063493	0.010734	3.31615e-09	48018.2	0.184665	0.0736057	0.0107654	8.07446e-12	0.032267	IDP_dMRI_ProbtrackX_ICVF_slf_l	EU
rs3094550	6	29387032	A	C	0.6284	-0.050486	0.0098931	3.34041e-07	27373.1	0.489362	-0.056455	0.00991574	1.24476e-08	0.0637545	IDP_dMRI_ProbtrackX_ICVF_slf_l	EU
rs3131296	6	32205216	T	C	0.2466	0.071503	0.013501	1.18285e-07	18463.4	0.0666901	0.122566	0.0140699	3.00728e-18	-0.263804	IDP_dMRI_ProbtrackX_ICVF_slf_l	EU
rs3129761	6	32617727	C	G	0.3642	0.060103	0.009875	1.15492e-09	27694.9	0.518466	0.10354	0.0106773	3.09793e-22	-0.0129716	IDP_dMRI_ProbtrackX_ICVF_slf_l	EU
rs1281932	6	32619573	A	G	0.1851	0.049666	0.012281	5.25171e-05	27509.2	0.12209	0.0739961	0.0124885	3.12059e-09	0.135988	IDP_dMRI_ProbtrackX_ICVF_slf_l	EU
rs2148709	6	111800025	A	G	0.1164	0.083982	0.014194	3.28414e-09	30185	0.29732	0.083982	0.014202	3.35127e-09	0	IDP_dMRI_ProbtrackX_ICVF_slf_l	EU
rs151057105	7	54877227	T	C	0.000199999999999978	-0.11367	0.016887	1.68254e-11	10981200	0.121236	-0.112965	0.0168874	2.24196e-11	0.0923551	IDP_dMRI_ProbtrackX_ICVF_slf_l	EU
rs77126132	7	54899045	A	G	0.0467	-0.11556	0.016951	9.27694e-12	48905.5	0.00100361	-0.114861	0.0169592	1.26338e-11	0	IDP_dMRI_ProbtrackX_ICVF_slf_l	EU
rs1693560	8	100668064	G	A	0.5877	-0.062089	0.0098162	2.52976e-10	26780	0.52499	-0.062089	0.00982335	2.60626e-10	0	IDP_dMRI_ProbtrackX_ICVF_slf_l	EU
rs55705857	8	129633446	G	A	0.000600000000000045	-0.15403	0.021507	7.9593e-13	2257560	0.0013047	-0.15403	0.0215072	7.96393e-13	0	IDP_dMRI_ProbtrackX_ICVF_slf_l	EU
rs1926310	1	64722815	C	G	0.2843	0.064955	0.011592	2.10147e-08	22871.7	0.255219	0.0907954	0.0120706	5.39276e-14	-0.29793	IDP_dMRI_ProbtrackX_ICVF_slf_r	EU
rs2780895	1	64843717	T	C	0.36	0.069152	0.011732	3.76259e-09	19712	0.290947	0.0945729	0.0122187	9.94073e-15	0	IDP_dMRI_ProbtrackX_ICVF_slf_r	EU
rs12313165	12	118011356	A	T	0.3043	-0.042848	0.0098456	1.34904e-05	30495.6	0.467734	-0.0657481	0.0103131	1.82712e-10	-0.310883	IDP_dMRI_ProbtrackX_ICVF_slf_r	EU
rs2393374	12	118017954	G	T	0.7921	-0.062401	0.010654	4.71164e-09	33466.4	0.826877	-0.083519	0.0111621	7.30073e-14	0	IDP_dMRI_ProbtrackX_ICVF_slf_r	EU
rs9904512	17	44903736	C	T	0.2452	0.070323	0.010321	9.51968e-12	31716.3	0.271578	0.0727563	0.0104565	3.45111e-12	0.162775	IDP_dMRI_ProbtrackX_ICVF_slf_r	EU
rs76238604	17	44922334	T	C	0.000800000000000023	0.096714	0.014144	8.04123e-12	3915690	0.0102369	0.0977418	0.014148	4.89658e-12	0.0184381	IDP_dMRI_ProbtrackX_ICVF_slf_r	EU
rs916660	17	45081306	A	G	0.0284	-0.069898	0.009833	1.17301e-12	234656	0.0450622	-0.066201	0.00984026	1.72526e-11	-0.00657744	IDP_dMRI_ProbtrackX_ICVF_slf_r	EU
rs1724422	17	45699947	G	A	0.1536	-0.054915	0.0099073	2.97532e-08	49041	0.182356	-0.0868919	0.0104316	8.1086e-17	-0.398971	IDP_dMRI_ProbtrackX_ICVF_slf_r	EU
rs12938476	17	45735531	C	T	0.3654	-0.049028	0.010007	9.61442e-07	26943.5	0.495735	-0.0648456	0.0105362	7.52972e-10	0.00243221	IDP_dMRI_ProbtrackX_ICVF_slf_r	EU
rs62054807	17	45838131	T	C	0.1583	-0.080311	0.010724	6.94514e-14	40809.6	0.109946	-0.0891006	0.0107864	1.45107e-16	-0.0689397	IDP_dMRI_ProbtrackX_ICVF_slf_r	EU
rs17690703	17	45847931	T	C	0.0557	-0.089055	0.011085	9.44765e-16	96823.1	0.0594139	-0.0838926	0.0111511	5.34337e-14	0.0160805	IDP_dMRI_ProbtrackX_ICVF_slf_r	EU
rs9303523	17	45899318	C	T	0.0162	-0.071968	0.010335	3.31869e-12	367791	0.0196206	-0.062825	0.0103507	1.28193e-09	0.00991113	IDP_dMRI_ProbtrackX_ICVF_slf_r	EU
rs3785884	17	45980229	A	G	0.000800000000000023	-0.099208	0.011644	1.59421e-17	5777610	0.126455	-0.0919028	0.0116645	3.30385e-15	0.139835	IDP_dMRI_ProbtrackX_ICVF_slf_r	EU
rs58879558	17	46018101	C	T	0.2234	-0.099846	0.011631	9.12541e-18	26607.3	0.310668	-0.138921	0.0122244	6.30212e-30	9.10544e-05	IDP_dMRI_ProbtrackX_ICVF_slf_r	EU
rs1918785	17	46198964	C	T	0.000199999999999978	-0.10389	0.011849	1.82145e-18	22304500	0.00195705	-0.0942254	0.0118789	2.1541e-15	0.0551399	IDP_dMRI_ProbtrackX_ICVF_slf_r	EU
rs59731356	22	30368675	C	T	0.000199999999999978	0.065782	0.010498	3.70094e-10	28414700	0.124398	0.0653669	0.0104981	4.7691e-10	0.0724205	IDP_dMRI_ProbtrackX_ICVF_slf_r	EU
rs112212926	22	30482659	G	A	0.0204	0.10331	0.017343	2.57114e-09	104143	0.00100361	0.0998726	0.0173491	8.57998e-09	0.0364048	IDP_dMRI_ProbtrackX_ICVF_slf_r	EU
rs2267161	22	30557308	T	C	0.5292	0.078121	0.010628	1.97483e-13	22197.5	0.330741	0.0812224	0.0106663	2.63977e-14	0.067508	IDP_dMRI_ProbtrackX_ICVF_slf_r	EU
rs5994394	22	31421935	G	T	0.594	-0.059278	0.010733	3.33323e-08	22510.1	0.446507	-0.0646153	0.0107647	1.9427e-09	-0.00917132	IDP_dMRI_ProbtrackX_ICVF_slf_r	EU
rs9622746	22	38168034	G	C	0.0353	-0.056028	0.010254	4.65487e-08	174854	0.149037	-0.0561801	0.0102549	4.29275e-08	0	IDP_dMRI_ProbtrackX_ICVF_slf_r	EU
rs6442409	3	13793590	C	T	0.2865	-0.05826	0.010328	1.69089e-08	28686.9	0.430399	-0.05826	0.0103335	1.72088e-08	0	IDP_dMRI_ProbtrackX_ICVF_slf_r	EU
rs10513794	3	183645750	A	G	0.2804	0.086273	0.013287	8.41223e-11	17537.2	0.33054	0.110458	0.0136511	5.89293e-16	0.0177154	IDP_dMRI_ProbtrackX_ICVF_slf_r	EU
rs17645134	4	53009607	T	C	0.0693	0.069671	0.01458	1.76579e-06	45649.4	0.0298575	0.0809403	0.014646	3.26789e-08	-0.093824	IDP_dMRI_ProbtrackX_ICVF_slf_r	EU
rs28795373	4	53178529	C	T	0.1534	0.079466	0.010104	3.6967e-15	47168.3	0.314482	0.0846454	0.0101539	7.66634e-17	0	IDP_dMRI_ProbtrackX_ICVF_slf_r	EU
rs233821	4	102283201	G	A	0.1044	-0.055546	0.010169	4.70038e-08	64734.5	0.120735	-0.055546	0.0101713	4.7327e-08	0	IDP_dMRI_ProbtrackX_ICVF_slf_r	EU
rs4703898	5	82564972	G	A	0.4205	-0.057607	0.010401	3.04896e-08	23724	0.377409	-0.0611262	0.0104108	4.32014e-09	-0.00632797	IDP_dMRI_ProbtrackX_ICVF_slf_r	EU
rs10057194	5	83362752	G	A	0.1797	-0.081269	0.02239	0.00028375	8461.49	0.203533	-0.126898	0.0227636	2.48092e-08	-0.190593	IDP_dMRI_ProbtrackX_ICVF_slf_r	EU
rs10055352	5	83421328	T	A	0.5547	-0.075312	0.010549	9.38382e-13	22730.7	0.625602	-0.0849562	0.0106785	1.78e-15	-0.042667	IDP_dMRI_ProbtrackX_ICVF_slf_r	EU
rs72771203	5	83481039	G	A	0.0810999999999999	0.099181	0.01592	4.66547e-10	33115.4	0.00100361	0.0883779	0.0159524	3.02277e-08	-0.0182498	IDP_dMRI_ProbtrackX_ICVF_slf_r	EU
rs11749904	5	83486711	C	T	0.027	-0.11567	0.010108	2.5371e-30	233159	0.0768768	-0.104191	0.0101442	9.51495e-25	-0.119607	IDP_dMRI_ProbtrackX_ICVF_slf_r	EU
rs17205972	5	83563246	T	G	0.2286	-0.17771	0.01224	9.21209e-48	23492	0.267463	-0.175824	0.0128142	7.5977e-43	0.0495108	IDP_dMRI_ProbtrackX_ICVF_slf_r	EU
rs17206075	5	83639782	C	T	0.0739	-0.22405	0.020393	4.43249e-28	21881	0.00120434	-0.196115	0.0205379	1.31058e-21	0.0826469	IDP_dMRI_ProbtrackX_ICVF_slf_r	EU
rs2045380	5	83652397	G	A	0.1647	-0.12485	0.015284	3.118e-16	19418.8	0.153051	-0.0940353	0.0157101	2.15515e-09	0	IDP_dMRI_ProbtrackX_ICVF_slf_r	EU
rs4150197	5	140346707	T	C	0.00139999999999996	0.067397	0.011196	1.74698e-09	3573150	0.14733	0.067397	0.0111961	1.7473e-09	0	IDP_dMRI_ProbtrackX_ICVF_slf_r	EU
rs3129119	6	29135084	G	A	0.107	0.063991	0.010831	3.46004e-09	55829.6	0.180399	0.0710992	0.0108923	6.68826e-11	-0.146315	IDP_dMRI_ProbtrackX_ICVF_slf_r	EU
rs3129761	6	32617727	C	G	0.3642	0.05623	0.009876	1.24388e-08	27694	0.518466	0.0629125	0.00993449	2.40848e-10	0	IDP_dMRI_ProbtrackX_ICVF_slf_r	EU
rs6921229	6	111827090	T	C	0.3724	0.078402	0.014188	3.27731e-08	13280.1	0.297672	0.078402	0.0142038	3.39381e-08	0	IDP_dMRI_ProbtrackX_ICVF_slf_r	EU
rs151057105	7	54877227	T	C	0.000199999999999978	-0.11671	0.016886	4.79073e-12	10982500	0.121236	-0.11631	0.0168861	5.66184e-12	0.0923551	IDP_dMRI_ProbtrackX_ICVF_slf_r	EU
rs74504435	7	54881563	G	A	0.1775	-0.11792	0.016898	2.98687e-12	14973.2	0.00100361	-0.117522	0.016925	3.81898e-12	0	IDP_dMRI_ProbtrackX_ICVF_slf_r	EU
rs1693560	8	100668064	G	A	0.5877	-0.067073	0.0098147	8.26178e-12	26781.6	0.52499	-0.067073	0.00982307	8.60411e-12	0	IDP_dMRI_ProbtrackX_ICVF_slf_r	EU
rs55705857	8	129633446	G	A	0.000600000000000045	-0.14964	0.021508	3.46582e-12	2257360	0.0013047	-0.14964	0.0215082	3.46762e-12	0	IDP_dMRI_ProbtrackX_ICVF_slf_r	EU
rs112496092	14	75233972	T	C	0.018	0.072937	0.012447	4.63409e-09	228625	0.090827	0.072937	0.0124479	4.64603e-09	0	IDP_dMRI_ProbtrackX_ICVF_str_l	EU
rs72807596	16	89790371	C	G	0.0224	0.072019	0.013069	3.57462e-08	167391	0.00255921	0.072019	0.0130701	3.58445e-08	0	IDP_dMRI_ProbtrackX_ICVF_str_l	EU
rs113882147	17	44824516	C	T	0.00239999999999996	0.097067	0.013516	6.88818e-13	1431600	0.0106885	0.0991476	0.0135223	2.26476e-13	0.0739573	IDP_dMRI_ProbtrackX_ICVF_str_l	EU
rs8081068	17	44881184	G	A	0.4778	0.068151	0.010127	1.70091e-11	24427	0.571558	0.0645924	0.0101413	1.89977e-10	-0.0169825	IDP_dMRI_ProbtrackX_ICVF_str_l	EU
rs62054807	17	45838131	T	C	0.1583	-0.077807	0.010725	4.02458e-13	40805.5	0.109946	-0.07795	0.0107669	4.49343e-13	-0.0689397	IDP_dMRI_ProbtrackX_ICVF_str_l	EU
rs17690703	17	45847931	T	C	0.0557	-0.082356	0.011088	1.10678e-13	96780.2	0.0594139	-0.0738066	0.0111465	3.55533e-11	-0.0230866	IDP_dMRI_ProbtrackX_ICVF_str_l	EU
rs3785884	17	45980229	A	G	0.000800000000000023	-0.094008	0.011646	6.90835e-16	5775640	0.126455	-0.0900678	0.0116557	1.09788e-14	0.139835	IDP_dMRI_ProbtrackX_ICVF_str_l	EU
rs58879558	17	46018101	C	T	0.2234	-0.095065	0.011633	3.03292e-16	26605.1	0.310668	-0.133939	0.0124359	4.75311e-27	9.10544e-05	IDP_dMRI_ProbtrackX_ICVF_str_l	EU
rs199516	17	46779119	T	C	0.8612	0.095579	0.011871	8.18055e-16	37109.6	0.99162	0.0769349	0.0119705	1.30102e-10	0	IDP_dMRI_ProbtrackX_ICVF_str_l	EU
rs4969531	20	62564039	G	A	0.4425	0.061182	0.010231	2.23055e-09	24215	0.352519	0.061182	0.0102383	2.29002e-09	0	IDP_dMRI_ProbtrackX_ICVF_str_l	EU
rs2283865	22	30354918	A	G	0.4756	-0.052158	0.011031	2.26395e-06	20611.9	0.418005	-0.0686587	0.0112638	1.09096e-09	-0.319052	IDP_dMRI_ProbtrackX_ICVF_str_l	EU
rs59731356	22	30368675	C	T	0.000199999999999978	0.081122	0.010493	1.06656e-14	28441800	0.124398	0.0803674	0.0104935	1.87701e-14	0.0846146	IDP_dMRI_ProbtrackX_ICVF_str_l	EU
rs2267161	22	30557308	T	C	0.5292	0.070188	0.01063	4.03403e-11	22199.6	0.330741	0.083207	0.0108588	1.82139e-14	0	IDP_dMRI_ProbtrackX_ICVF_str_l	EU
rs4684999	3	13721652	A	C	0.5533	0.049219	0.0099328	7.22563e-07	25655.6	0.505269	0.0597893	0.0100719	2.91579e-09	0.172241	IDP_dMRI_ProbtrackX_ICVF_str_l	EU
rs6442409	3	13793590	C	T	0.2865	-0.057354	0.010328	2.80401e-08	28687.9	0.430399	-0.0674808	0.0104732	1.17005e-10	0	IDP_dMRI_ProbtrackX_ICVF_str_l	EU
rs9312636	4	53058351	A	G	0.011	0.061959	0.011014	1.84996e-08	474454	0.204687	0.0601597	0.0110181	4.75966e-08	0.126568	IDP_dMRI_ProbtrackX_ICVF_str_l	EU
rs4703898	5	82564972	G	A	0.4205	-0.053557	0.010402	2.62268e-07	23723.6	0.377409	-0.0579389	0.0104117	2.62461e-08	-0.00503537	IDP_dMRI_ProbtrackX_ICVF_str_l	EU
rs10071579	5	83113925	C	G	0.1683	0.056738	0.0099756	1.28778e-08	44923.1	0.0422019	0.0702454	0.0100414	2.6414e-12	-0.0943132	IDP_dMRI_ProbtrackX_ICVF_str_l	EU
rs10055352	5	83421328	T	A	0.5547	-0.06834	0.010551	9.34953e-11	22731.1	0.625602	-0.106245	0.0113005	5.36233e-21	-0.335056	IDP_dMRI_ProbtrackX_ICVF_str_l	EU
rs2921509	5	83444655	A	C	0.4279	-0.072067	0.01079	2.40488e-11	21927.1	0.615666	-0.0714663	0.0116916	9.79973e-10	0.191561	IDP_dMRI_ProbtrackX_ICVF_str_l	EU
rs11749904	5	83486711	C	T	0.027	-0.10387	0.010114	9.62816e-25	232908	0.0768768	-0.0874994	0.0101622	7.28737e-18	0.0665628	IDP_dMRI_ProbtrackX_ICVF_str_l	EU
rs7732237	5	83530737	A	G	0.2362	-0.075341	0.0099586	3.86611e-14	34941.9	0.377609	-0.130994	0.0107161	2.31186e-34	-0.157404	IDP_dMRI_ProbtrackX_ICVF_str_l	EU
rs78248083	5	83552822	G	C	0.000299999999999967	-0.11365	0.017324	5.37129e-11	6956830	0.0542453	-0.103566	0.0173455	2.36135e-09	0.241356	IDP_dMRI_ProbtrackX_ICVF_str_l	EU
rs67827860	5	83564666	T	C	0.1915	-0.17308	0.012293	5.07264e-45	26565.9	0.240466	-0.173645	0.0127838	5.03807e-42	-0.112618	IDP_dMRI_ProbtrackX_ICVF_str_l	EU
rs178025	5	83582438	A	T	0.8554	-0.042342	0.010658	7.10356e-05	44552.1	0.740114	-0.103422	0.0112625	4.19797e-20	0.0181999	IDP_dMRI_ProbtrackX_ICVF_str_l	EU
rs17206075	5	83639782	C	T	0.0739	-0.22688	0.020392	9.38205e-29	21880.1	0.00120434	-0.205162	0.020512	1.49281e-23	-0.00999416	IDP_dMRI_ProbtrackX_ICVF_str_l	EU
rs72771293	5	83652997	G	A	0.0966	0.061265	0.011999	3.29325e-07	49812.2	0.080841	0.0853921	0.0124815	7.83781e-12	0	IDP_dMRI_ProbtrackX_ICVF_str_l	EU
rs2237203	6	16424776	C	A	0.1436	0.060176	0.010993	4.39917e-08	42105.5	0.228121	0.060176	0.0109968	4.44616e-08	0	IDP_dMRI_ProbtrackX_ICVF_str_l	EU
rs3129119	6	29135084	G	A	0.107	0.064513	0.010831	2.57967e-09	55829.1	0.180399	0.064513	0.0108343	2.60883e-09	0	IDP_dMRI_ProbtrackX_ICVF_str_l	EU
rs55705857	8	129633446	G	A	0.000600000000000045	-0.13229	0.021514	7.79635e-10	2256110	0.0013047	-0.13229	0.0215142	7.79882e-10	0	IDP_dMRI_ProbtrackX_ICVF_str_l	EU
rs1926310	1	64722815	C	G	0.2843	0.063361	0.011592	4.605e-08	22873.2	0.255219	0.088928	0.0120702	1.73743e-13	-0.29793	IDP_dMRI_ProbtrackX_ICVF_str_r	EU
rs2780895	1	64843717	T	C	0.36	0.068678	0.011732	4.80166e-09	19712.5	0.290947	0.093576	0.0122185	1.88068e-14	0	IDP_dMRI_ProbtrackX_ICVF_str_r	EU
rs113882147	17	44824516	C	T	0.00239999999999996	0.098841	0.013515	2.60409e-13	1431810	0.0106885	0.0991577	0.0135168	2.20289e-13	0.0739573	IDP_dMRI_ProbtrackX_ICVF_str_r	EU
rs8081068	17	44881184	G	A	0.4778	0.070847	0.010126	2.62354e-12	24428.1	0.571558	0.0678481	0.0101451	2.26637e-11	0.0225008	IDP_dMRI_ProbtrackX_ICVF_str_r	EU
rs1724422	17	45699947	G	A	0.1536	-0.060804	0.0099056	8.33851e-10	49050.9	0.182356	-0.0838882	0.0104301	8.77611e-16	-0.398971	IDP_dMRI_ProbtrackX_ICVF_str_r	EU
rs12938476	17	45735531	C	T	0.3654	-0.047529	0.010007	2.03844e-06	26944.9	0.495735	-0.0601917	0.0105756	1.259e-08	0.00243221	IDP_dMRI_ProbtrackX_ICVF_str_r	EU
rs62054807	17	45838131	T	C	0.1583	-0.079435	0.010725	1.2965e-13	40803.2	0.109946	-0.0921463	0.0107777	1.23382e-17	-0.0689397	IDP_dMRI_ProbtrackX_ICVF_str_r	EU
rs17690703	17	45847931	T	C	0.0557	-0.08543	0.011087	1.30413e-14	96793.3	0.0594139	-0.0814885	0.0111706	2.98901e-13	0.0137631	IDP_dMRI_ProbtrackX_ICVF_str_r	EU
rs3785880	17	45916010	G	T	0.2121	0.040345	0.0099533	5.04722e-05	37807.4	0.363308	0.0579206	0.0101593	1.18943e-08	-0.0944741	IDP_dMRI_ProbtrackX_ICVF_str_r	EU
rs3785884	17	45980229	A	G	0.000800000000000023	-0.09836	0.011645	3.00054e-17	5776620	0.126455	-0.0916222	0.0116662	4.04132e-15	0.139835	IDP_dMRI_ProbtrackX_ICVF_str_r	EU
rs58879558	17	46018101	C	T	0.2234	-0.098818	0.011632	1.97324e-17	26604.2	0.310668	-0.148495	0.0125492	2.63686e-32	9.10544e-05	IDP_dMRI_ProbtrackX_ICVF_str_r	EU
rs1918785	17	46198964	C	T	0.000199999999999978	-0.1035	0.011849	2.43841e-18	22304500	0.00195705	-0.0948017	0.0118717	1.39914e-15	0.0791107	IDP_dMRI_ProbtrackX_ICVF_str_r	EU
rs10853006	17	58411715	A	G	0.3433	0.055442	0.010091	3.92479e-08	27247.5	0.501505	0.055442	0.0100964	3.99071e-08	0	IDP_dMRI_ProbtrackX_ICVF_str_r	EU
rs4969531	20	62564039	G	A	0.4425	0.063875	0.01023	4.26819e-10	24216.4	0.352519	0.063875	0.010238	4.40379e-10	0	IDP_dMRI_ProbtrackX_ICVF_str_r	EU
rs2283865	22	30354918	A	G	0.4756	-0.055027	0.011031	6.08826e-07	20609.3	0.418005	-0.074823	0.0112645	3.08658e-11	-0.319052	IDP_dMRI_ProbtrackX_ICVF_str_r	EU
rs59731356	22	30368675	C	T	0.000199999999999978	0.081693	0.010492	6.90447e-15	28447200	0.124398	0.0808511	0.0104925	1.30212e-14	0.0846146	IDP_dMRI_ProbtrackX_ICVF_str_r	EU
rs2267161	22	30557308	T	C	0.5292	0.084943	0.010625	1.29958e-15	22200.2	0.330741	0.0991449	0.0108586	6.81576e-20	0	IDP_dMRI_ProbtrackX_ICVF_str_r	EU
rs6442409	3	13793590	C	T	0.2865	-0.057477	0.010328	2.61908e-08	28687.7	0.430399	-0.057477	0.0103334	2.66306e-08	0	IDP_dMRI_ProbtrackX_ICVF_str_r	EU
rs6810608	4	53243467	C	T	0.7947	-0.068928	0.010358	2.84136e-11	35729.8	0.687174	-0.068928	0.0103643	2.92021e-11	0	IDP_dMRI_ProbtrackX_ICVF_str_r	EU
rs10071579	5	83113925	C	G	0.1683	0.052242	0.0099767	1.63738e-07	44918	0.0422019	0.0647718	0.0100409	1.11278e-10	-0.0943132	IDP_dMRI_ProbtrackX_ICVF_str_r	EU
rs10055352	5	83421328	T	A	0.5547	-0.064806	0.010552	8.17023e-10	22731	0.625602	-0.0790966	0.0107139	1.55194e-13	-0.103553	IDP_dMRI_ProbtrackX_ICVF_str_r	EU
rs11749904	5	83486711	C	T	0.027	-0.10194	0.010115	6.90471e-24	232865	0.0768768	-0.0883512	0.0101533	3.26858e-18	0.0665628	IDP_dMRI_ProbtrackX_ICVF_str_r	EU
rs7732237	5	83530737	A	G	0.2362	-0.072226	0.0099597	4.11193e-13	34938.8	0.377609	-0.133067	0.0106509	8.10378e-36	-0.157404	IDP_dMRI_ProbtrackX_ICVF_str_r	EU
rs78248083	5	83552822	G	C	0.000299999999999967	-0.11836	0.017323	8.34272e-12	6957610	0.0542453	-0.108476	0.0173445	3.99546e-10	0.241356	IDP_dMRI_ProbtrackX_ICVF_str_r	EU
rs67827860	5	83564666	T	C	0.1915	-0.17835	0.012289	1.00269e-47	26570.9	0.240466	-0.190553	0.0126145	1.48098e-51	-0.112618	IDP_dMRI_ProbtrackX_ICVF_str_r	EU
rs178025	5	83582438	A	T	0.8554	-0.039678	0.010659	0.000197269	44545.6	0.740114	-0.096522	0.0112561	9.90437e-18	0.0181999	IDP_dMRI_ProbtrackX_ICVF_str_r	EU
rs17206075	5	83639782	C	T	0.0739	-0.21715	0.020397	1.81681e-26	21879.7	0.00120434	-0.19471	0.0205113	2.2482e-21	-0.00999416	IDP_dMRI_ProbtrackX_ICVF_str_r	EU
rs72771293	5	83652997	G	A	0.0966	0.059956	0.011999	5.83047e-07	49813.2	0.080841	0.079292	0.0124705	2.03896e-10	0	IDP_dMRI_ProbtrackX_ICVF_str_r	EU
rs3116834	6	29211780	G	C	0.1186	0.075414	0.011655	9.76613e-11	44057	0.106634	0.0757374	0.0116605	8.29333e-11	-0.0597947	IDP_dMRI_ProbtrackX_ICVF_str_r	EU
rs1980496	6	32372293	T	C	0.001	0.055003	0.0098686	2.4962e-08	6436080	0.174629	0.0553201	0.00986874	2.07549e-08	0	IDP_dMRI_ProbtrackX_ICVF_str_r	EU
rs151057105	7	54877227	T	C	0.000199999999999978	-0.095523	0.016892	1.55914e-08	10974700	0.121236	-0.0949199	0.0168923	1.91943e-08	0.0923551	IDP_dMRI_ProbtrackX_ICVF_str_r	EU
rs77126132	7	54899045	A	G	0.0467	-0.098824	0.016956	5.60078e-09	48889.4	0.00100361	-0.0982365	0.016962	6.97399e-09	0	IDP_dMRI_ProbtrackX_ICVF_str_r	EU
rs55705857	8	129633446	G	A	0.000600000000000045	-0.12745	0.021515	3.14636e-09	2255900	0.0013047	-0.12745	0.0215152	3.14721e-09	0	IDP_dMRI_ProbtrackX_ICVF_str_r	EU
rs2303865	11	44615283	A	G	0.3878	-0.098658	0.014426	7.98025e-12	12628.1	0.438328	-0.098658	0.0144521	8.6986e-12	0	IDP_dMRI_ProbtrackX_ICVF_unc_l	EU
rs76566528	17	44914884	A	G	0.0407	0.085848	0.013774	4.58721e-10	84496.7	0.0101867	0.085848	0.0137771	4.62826e-10	0	IDP_dMRI_ProbtrackX_ICVF_unc_l	EU
rs10055352	5	83421328	T	A	0.5547	-0.073011	0.010549	4.48055e-12	22733.9	0.625602	-0.106376	0.0108859	1.48626e-22	-0.215935	IDP_dMRI_ProbtrackX_ICVF_unc_l	EU
rs10045126	5	83486215	G	T	0.3263	-0.089237	0.010097	9.7472e-19	27863.4	0.169711	-0.0859775	0.010379	1.19287e-16	0.0592023	IDP_dMRI_ProbtrackX_ICVF_unc_l	EU
rs251124	5	83509605	T	C	0.3546	0.089678	0.013422	2.3664e-11	15144.4	0.32221	0.128583	0.013887	2.06004e-20	-0.0994266	IDP_dMRI_ProbtrackX_ICVF_unc_l	EU
rs7732237	5	83530737	A	G	0.2362	-0.10644	0.009945	9.86783e-27	34980.6	0.377609	-0.157429	0.0105516	2.44926e-50	-0.157404	IDP_dMRI_ProbtrackX_ICVF_unc_l	EU
rs78248083	5	83552822	G	C	0.000299999999999967	-0.15882	0.017307	4.44778e-20	6970490	0.0542453	-0.154303	0.0173124	4.97453e-19	0.241356	IDP_dMRI_ProbtrackX_ICVF_unc_l	EU
rs67827860	5	83564666	T	C	0.1915	-0.20304	0.012271	1.70168e-61	26586.5	0.240466	-0.248201	0.0128778	8.94403e-83	-0.112618	IDP_dMRI_ProbtrackX_ICVF_unc_l	EU
rs178025	5	83582438	A	T	0.8554	-0.025919	0.010661	0.015049	44537.1	0.740114	-0.0726045	0.0111602	7.73505e-11	0.0181999	IDP_dMRI_ProbtrackX_ICVF_unc_l	EU
rs17206075	5	83639782	C	T	0.0739	-0.25832	0.020374	7.74062e-37	21882.1	0.00120434	-0.21784	0.0205117	2.39827e-26	-0.00994828	IDP_dMRI_ProbtrackX_ICVF_unc_l	EU
rs34889802	5	83651914	A	G	0.0296	0.072561	0.011997	1.46417e-09	151431	0.0805901	0.0800996	0.0121502	4.32674e-11	0.0311176	IDP_dMRI_ProbtrackX_ICVF_unc_l	EU
rs61747867	6	26272320	T	G	0.3385	-0.068105	0.012414	4.108e-08	18117.3	0.16123	-0.0729127	0.0124324	4.49906e-09	0.0295377	IDP_dMRI_ProbtrackX_ICVF_unc_l	EU
rs3129141	6	29163413	G	A	0.3163	0.063738	0.01154	3.32836e-08	21713.9	0.132929	0.0712687	0.0116161	8.49878e-10	-0.0370649	IDP_dMRI_ProbtrackX_ICVF_unc_l	EU
rs6933040	6	31017853	C	T	0.3061	-0.047514	0.011185	2.15677e-05	23548.2	0.350462	-0.0701004	0.0115737	1.38799e-09	-0.0460946	IDP_dMRI_ProbtrackX_ICVF_unc_l	EU
rs2844619	6	31274446	G	C	0.863	-0.056028	0.010092	2.82866e-08	51971.9	0.818597	-0.055681	0.0101074	3.60958e-08	0.0456208	IDP_dMRI_ProbtrackX_ICVF_unc_l	EU
rs9265870	6	31345115	G	A	0.3792	-0.060581	0.010331	4.51843e-09	24889.5	0.39733	-0.0821448	0.0107436	2.07403e-14	0	IDP_dMRI_ProbtrackX_ICVF_unc_l	EU
rs1693560	8	100668064	G	A	0.5877	-0.062031	0.0098163	2.62949e-10	26779.8	0.52499	-0.062031	0.00982343	2.7087e-10	0	IDP_dMRI_ProbtrackX_ICVF_unc_l	EU
rs2303865	11	44615283	A	G	0.3878	-0.10761	0.014423	8.58684e-14	12624.6	0.438328	-0.10761	0.0144542	9.70191e-14	0	IDP_dMRI_ProbtrackX_ICVF_unc_r	EU
rs113882147	17	44824516	C	T	0.00239999999999996	0.093608	0.013517	4.35344e-12	1431410	0.0106885	0.093608	0.0135172	4.35693e-12	0	IDP_dMRI_ProbtrackX_ICVF_unc_r	EU
rs13112198	4	53050018	G	A	0.0723	0.065572	0.010921	1.92263e-09	78242	0.243477	0.062521	0.0109342	1.07842e-08	0.0871159	IDP_dMRI_ProbtrackX_ICVF_unc_r	EU
rs4703898	5	82564972	G	A	0.4205	-0.051287	0.010402	8.20219e-07	23726.1	0.377409	-0.0570445	0.0104125	4.2908e-08	0.0156973	IDP_dMRI_ProbtrackX_ICVF_unc_r	EU
rs10057194	5	83362752	G	A	0.1797	-0.094368	0.022388	2.49651e-05	8458.51	0.203533	-0.131478	0.0226405	6.3524e-09	-0.190593	IDP_dMRI_ProbtrackX_ICVF_unc_r	EU
rs10055352	5	83421328	T	A	0.5547	-0.07798	0.010548	1.43692e-13	22731.6	0.625602	-0.106919	0.0109856	2.18881e-22	-0.0390706	IDP_dMRI_ProbtrackX_ICVF_unc_r	EU
rs33607	5	83473781	T	A	0.3301	0.039639	0.011597	0.00063074	21044.5	0.190837	0.0883313	0.0119284	1.31014e-13	0.00443168	IDP_dMRI_ProbtrackX_ICVF_unc_r	EU
rs10045126	5	83486215	G	T	0.3263	-0.095612	0.010094	2.74111e-21	27868.6	0.169711	-0.0931014	0.0103595	2.54001e-19	0.0592023	IDP_dMRI_ProbtrackX_ICVF_unc_r	EU
rs251124	5	83509605	T	C	0.3546	0.084052	0.013424	3.81725e-10	15145.4	0.32221	0.163733	0.0142051	9.71021e-31	-0.0994266	IDP_dMRI_ProbtrackX_ICVF_unc_r	EU
rs7732237	5	83530737	A	G	0.2362	-0.11022	0.009943	1.48043e-28	34986.5	0.377609	-0.171978	0.0107195	6.34859e-58	-0.157404	IDP_dMRI_ProbtrackX_ICVF_unc_r	EU
rs78248083	5	83552822	G	C	0.000299999999999967	-0.16711	0.017304	4.57749e-22	6972940	0.0542453	-0.163942	0.017309	2.75802e-21	0.241356	IDP_dMRI_ProbtrackX_ICVF_unc_r	EU
rs67827860	5	83564666	T	C	0.1915	-0.21471	0.012261	1.16817e-68	26597.6	0.240466	-0.247198	0.0128808	4.38448e-82	-0.198016	IDP_dMRI_ProbtrackX_ICVF_unc_r	EU
rs72771264	5	83599235	G	A	0.1186	0.077524	0.012277	2.7091e-10	39704.4	0.12234	0.104132	0.0132018	3.07706e-15	-0.00823054	IDP_dMRI_ProbtrackX_ICVF_unc_r	EU
rs17206075	5	83639782	C	T	0.0739	-0.26927	0.020367	6.64669e-40	21883.3	0.00120434	-0.229199	0.0205087	5.36477e-29	0	IDP_dMRI_ProbtrackX_ICVF_unc_r	EU
rs4150197	5	140346707	T	C	0.00139999999999996	0.065777	0.011196	4.22729e-09	3573190	0.14733	0.065777	0.0111961	4.228e-09	0	IDP_dMRI_ProbtrackX_ICVF_unc_r	EU
rs3116834	6	29211780	G	C	0.1186	0.076805	0.011655	4.40195e-11	44056	0.106634	0.076805	0.0116606	4.49695e-11	0	IDP_dMRI_ProbtrackX_ICVF_unc_r	EU
rs11765408	7	54926790	A	C	0.005	-0.07585	0.011899	1.83578e-10	888939	0.0031112	-0.0721969	0.0119089	1.34068e-09	0.172714	IDP_dMRI_ProbtrackX_ICVF_unc_r	EU
rs55751430	7	55005413	C	G	0.000199999999999978	-0.074	0.011802	3.60761e-10	22482800	0.0900241	-0.0720581	0.0118096	1.04986e-09	-0.195198	IDP_dMRI_ProbtrackX_ICVF_unc_r	EU
rs28641516	7	55006589	T	C	0.1336	-0.055359	0.0098801	2.10575e-08	55388.5	0.31945	-0.0628315	0.00998653	3.1417e-10	0.193823	IDP_dMRI_ProbtrackX_ICVF_unc_r	EU
rs17172438	7	55083844	C	T	0.0401	0.060983	0.012561	1.20418e-06	103084	0.0368326	0.0725128	0.0126912	1.10587e-08	0	IDP_dMRI_ProbtrackX_ICVF_unc_r	EU
rs4610751	8	9594578	A	C	0.6991	0.063444	0.010893	5.73556e-09	25054.1	0.499398	0.063444	0.0109002	5.86831e-09	0	IDP_dMRI_ProbtrackX_ICVF_unc_r	EU
rs59845081	8	122832190	A	G	0.2059	0.064387	0.011484	2.06256e-08	29009	0.268517	0.0642935	0.01149	2.19876e-08	-0.0123893	IDP_dMRI_ProbtrackX_ICVF_unc_r	EU
rs55705857	8	129633446	G	A	0.000600000000000045	-0.1248	0.021516	6.61827e-09	2255720	0.0013047	-0.124631	0.0215162	6.93772e-09	0	IDP_dMRI_ProbtrackX_ICVF_unc_r	EU
rs4313799	16	8469114	G	A	0.7061	0.054099	0.0099211	4.95484e-08	30628.4	0.653703	0.054099	0.00992575	5.02658e-08	0	IDP_dMRI_TBSS_OD_Middle_cerebellar_peduncle	EU
rs1896293	2	60491713	T	G	0.000399999999999956	0.060988	0.010089	1.4941e-09	15386300	0.0075271	0.060988	0.010089	1.49417e-09	0	IDP_dMRI_TBSS_OD_Middle_cerebellar_peduncle	EU
rs904612	5	139691367	A	G	0.0397	-0.064777	0.011003	3.92763e-09	135641	0.0682959	-0.064777	0.0110044	3.94502e-09	0	IDP_dMRI_TBSS_OD_Middle_cerebellar_peduncle	EU
rs9491697	6	127134977	G	A	0.4629	-0.060571	0.0098631	8.19145e-10	25854.2	0.527951	-0.060571	0.0098701	8.41913e-10	0	IDP_dMRI_TBSS_OD_Middle_cerebellar_peduncle	EU
rs55706177	11	124876284	T	C	0.000399999999999956	0.19512	0.021846	4.19845e-19	3281580	0.0451626	0.197734	0.0218498	1.43333e-19	-0.0376757	IDP_dMRI_TBSS_OD_Pontine_crossing_tract	EU
rs148417772	11	125032246	C	T	0.001	0.18935	0.029058	7.20734e-11	742339	0.0527399	0.194063	0.0290635	2.43526e-11	0	IDP_dMRI_TBSS_OD_Pontine_crossing_tract	EU
rs2709238	13	23352255	T	C	0.7764	-0.056554	0.010068	1.94073e-08	35555.5	0.621086	-0.056554	0.0100723	1.968e-08	0	IDP_dMRI_TBSS_OD_Pontine_crossing_tract	EU
rs77601592	15	98296713	C	T	0.00219999999999998	0.097939	0.01789	4.38722e-08	891297	0.194099	0.097939	0.0178903	4.38942e-08	0	IDP_dMRI_TBSS_OD_Pontine_crossing_tract	EU
rs7243348	18	51613070	C	T	0.0657	0.10476	0.023623	9.22172e-06	18262.4	0.144972	0.181478	0.0244809	1.23432e-13	-0.215224	IDP_dMRI_TBSS_OD_Pontine_crossing_tract	EU
rs4940111	18	51634003	G	A	0.5186	0.053394	0.010639	5.2021e-07	22136.5	0.33335	0.0867933	0.0112433	1.16759e-14	0.187185	IDP_dMRI_TBSS_OD_Pontine_crossing_tract	EU
rs4378695	18	51752164	T	C	0.91933	0.064268	0.010114	2.09296e-10	82506.2	0.860648	0.0624066	0.0102978	1.35972e-09	-0.0668305	IDP_dMRI_TBSS_OD_Pontine_crossing_tract	EU
rs58697859	18	51888655	A	G	0.000600000000000045	0.10662	0.017679	1.63065e-09	3341280	0.0599157	0.106747	0.0176819	1.56893e-09	-0.186206	IDP_dMRI_TBSS_OD_Pontine_crossing_tract	EU
rs936638	18	51910428	C	A	0.351	-0.10894	0.013918	4.98562e-15	14130.9	0.37495	-0.135372	0.0144722	8.44371e-21	0	IDP_dMRI_TBSS_OD_Pontine_crossing_tract	EU
rs1263345	4	2926398	T	C	0.4395	0.072787	0.012069	1.63043e-09	17416.7	0.529155	0.072787	0.0120812	1.69328e-09	0	IDP_dMRI_TBSS_OD_Pontine_crossing_tract	EU
rs13436896	5	139687513	A	G	0.2266	0.067401	0.010424	1.00668e-10	32843.6	0.119781	0.067401	0.0104305	1.03375e-10	0	IDP_dMRI_TBSS_OD_Pontine_crossing_tract	EU
rs4707462	6	88385503	T	A	0.5477	-0.054254	0.0098716	3.88572e-08	25911.3	0.574318	-0.054254	0.00987716	3.95446e-08	0	IDP_dMRI_TBSS_OD_Pontine_crossing_tract	EU
rs7789812	7	84726942	C	T	0.000800000000000023	-0.095737	0.011372	3.80815e-17	6057620	0.150793	-0.0911647	0.0113798	1.13695e-15	-0.0291816	IDP_dMRI_TBSS_OD_Pontine_crossing_tract	EU
rs56845459	7	84964369	T	C	0.000600000000000045	0.091962	0.013874	3.39415e-11	5425330	0.00150542	0.0885971	0.0138794	1.73239e-10	-0.0379334	IDP_dMRI_TBSS_OD_Pontine_crossing_tract	EU
rs12707697	7	85028731	G	T	0.3095	-0.11427	0.012109	3.84402e-21	19896	0.459103	-0.111706	0.0121394	3.51524e-20	0	IDP_dMRI_TBSS_OD_Pontine_crossing_tract	EU
rs9506183	13	29424175	G	A	0.7085	-0.083832	0.013593	6.94694e-10	16373.1	0.521979	-0.083832	0.0136084	7.25941e-10	0	IDP_dMRI_TBSS_OD_Genu_of_corpus_callosum	EU
rs17750683	2	186755570	T	A	0.0653	0.058161	0.010639	4.58302e-08	90614.3	0.105279	0.058161	0.0106407	4.60559e-08	0	IDP_dMRI_TBSS_OD_Genu_of_corpus_callosum	EU
rs4685022	3	13791114	G	A	0.4219	-0.065416	0.01036	2.71412e-10	23882.7	0.432206	-0.0636892	0.0103723	8.23526e-10	0.445497	IDP_dMRI_TBSS_OD_Genu_of_corpus_callosum	EU
rs13082214	3	13793510	T	C	0.001	-0.062227	0.009923	3.58768e-10	6366020	0.128563	-0.0605638	0.00992673	1.05352e-09	0	IDP_dMRI_TBSS_OD_Genu_of_corpus_callosum	EU
rs67827860	5	83564666	T	C	0.1915	-0.085754	0.012337	3.62807e-12	26526.5	0.240466	-0.085754	0.012348	3.79079e-12	0	IDP_dMRI_TBSS_OD_Genu_of_corpus_callosum	EU
rs10264984	7	117984319	T	C	0.155	0.096286	0.0099993	6.01529e-22	47726.6	0.118426	0.0958181	0.0100091	1.03748e-21	0	IDP_dMRI_TBSS_OD_Genu_of_corpus_callosum	EU
rs4843560	16	87191537	G	A	0.0625	0.076613	0.010111	3.53111e-14	104484	0.161582	0.0710945	0.0101637	2.65367e-12	-0.167816	IDP_dMRI_TBSS_OD_Body_of_corpus_callosum	EU
rs62650864	16	87210173	A	G	0.0178	-0.067808	0.010926	5.43108e-10	300005	0.151997	-0.0602011	0.0109807	4.19448e-08	0	IDP_dMRI_TBSS_OD_Body_of_corpus_callosum	EU
rs4564926	3	24958310	T	G	0.5761	0.055975	0.0098987	1.56043e-08	26139.2	0.610548	0.055975	0.00990456	1.59114e-08	0	IDP_dMRI_TBSS_OD_Body_of_corpus_callosum	EU
rs72761255	5	66811082	G	A	0.2234	0.055234	0.010118	4.78867e-08	35229	0.222802	0.055234	0.0101221	4.84918e-08	0	IDP_dMRI_TBSS_OD_Body_of_corpus_callosum	EU
rs798497	7	2756323	G	A	0.1466	0.076561	0.01067	7.21217e-13	43914.8	0.20012	0.076561	0.0106761	7.43266e-13	0	IDP_dMRI_TBSS_OD_Body_of_corpus_callosum	EU
rs10886016	10	116908800	A	G	0.6196	-0.062048	0.011333	4.3755e-08	20657	0.510488	-0.062048	0.0113409	4.47128e-08	0	IDP_dMRI_TBSS_OD_Splenium_of_corpus_callosum	EU
rs3741884	12	106067982	A	G	0.00719999999999998	-0.077095	0.012842	1.93289e-09	531166	0.0312124	-0.0706095	0.0128765	4.16782e-08	0.185714	IDP_dMRI_TBSS_OD_Splenium_of_corpus_callosum	EU
rs12146713	12	106083027	C	T	0.0284	-0.12262	0.016689	2.02168e-13	81427.2	0.00120434	-0.115946	0.0167387	4.3049e-12	0	IDP_dMRI_TBSS_OD_Splenium_of_corpus_callosum	EU
rs4235556	5	15737908	G	A	0.742	0.05436	0.0098692	3.6284e-08	33554.6	0.689382	0.05436	0.00987351	3.67832e-08	0	IDP_dMRI_TBSS_OD_Splenium_of_corpus_callosum	EU
rs12146713	12	106083027	C	T	0.0284	0.097566	0.016697	5.1169e-09	81370.1	0.00120434	0.097566	0.0167004	5.15359e-09	0	IDP_dMRI_TBSS_OD_Fornix	EU
rs7146002	14	91405328	G	T	0.3065	0.054434	0.009934	4.26372e-08	29824.8	0.413288	0.054434	0.00993883	4.3284e-08	0	IDP_dMRI_TBSS_OD_Fornix	EU
rs62072157	17	64972711	C	T	0.0358000000000001	0.11179	0.017021	5.10746e-11	62576.6	0.0236351	0.11179	0.0170267	5.1838e-11	0	IDP_dMRI_TBSS_OD_Fornix	EU
rs884894	2	19003608	T	C	0.0198	0.081265	0.013631	2.49508e-09	173621	0.182808	0.081265	0.0136324	2.50415e-09	0	IDP_dMRI_TBSS_OD_Fornix	EU
rs34859790	3	190935041	T	C	0.3636	-0.060252	0.010049	2.02461e-09	26764.4	0.298976	-0.0600146	0.0100556	2.39808e-09	0.00861363	IDP_dMRI_TBSS_OD_Fornix	EU
rs10756720	9	15919179	T	C	0.505	-0.063541	0.009978	1.91372e-10	25121.8	0.645524	-0.063541	0.00998585	1.97718e-10	0	IDP_dMRI_TBSS_OD_Medial_lemniscus_R	EU
rs10836429	11	35628525	T	C	0.5523	-0.056069	0.0098193	1.12922e-08	26234.3	0.559916	-0.056069	0.00982521	1.15225e-08	0	IDP_dMRI_TBSS_OD_Medial_lemniscus_L	EU
rs10756720	9	15919179	T	C	0.505	-0.056859	0.0099799	1.21683e-08	25120.2	0.645524	-0.056859	0.00998615	1.24252e-08	0	IDP_dMRI_TBSS_OD_Medial_lemniscus_L	EU
rs10741770	11	19375569	G	A	0.3626	0.064248	0.011267	1.1819e-08	21311.8	0.503212	0.064248	0.0112753	1.21147e-08	0	IDP_dMRI_TBSS_OD_Superior_cerebellar_peduncle_R	EU
rs7405640	17	81991355	C	T	0.1382	0.056878	0.010332	3.69099e-08	49224.1	0.259033	0.056878	0.0103351	3.72547e-08	0	IDP_dMRI_TBSS_OD_Superior_cerebellar_peduncle_R	EU
rs4287837	20	62559580	C	T	0.5911	-0.058719	0.0102	8.57413e-09	24870.2	0.560769	-0.058719	0.0102066	8.76483e-09	0	IDP_dMRI_TBSS_OD_Superior_cerebellar_peduncle_R	EU
rs4781109	16	11488151	A	C	0.2622	-0.060654	0.0099221	9.77629e-10	32844.3	0.254767	-0.0791972	0.0103196	1.66183e-14	0.324932	IDP_dMRI_TBSS_OD_Superior_cerebellar_peduncle_L	EU
rs61248757	16	11499818	A	G	0.4328	0.048914	0.010484	3.07739e-06	23187.5	0.509033	0.0717582	0.0109029	4.65503e-11	0	IDP_dMRI_TBSS_OD_Superior_cerebellar_peduncle_L	EU
rs4287837	20	62559580	C	T	0.5911	-0.058899	0.0102	7.72224e-09	24870	0.560769	-0.058899	0.0102066	7.89614e-09	0	IDP_dMRI_TBSS_OD_Superior_cerebellar_peduncle_L	EU
rs10047892	14	74644643	T	C	0.1755	0.043717	0.0098033	8.2183e-06	45011.6	0.307858	0.0635416	0.0101908	4.51145e-10	-0.3424	IDP_dMRI_TBSS_OD_Cerebral_peduncle_R	EU
rs2287403	14	74792437	T	C	0.6404	0.055263	0.0097642	1.51587e-08	28490.6	0.505369	0.0725091	0.0101535	9.24648e-13	0	IDP_dMRI_TBSS_OD_Cerebral_peduncle_R	EU
rs3933653	17	46811376	T	C	0.00770000000000004	-0.060789	0.011072	4.0117e-08	668520	0.00165596	-0.060789	0.0110722	4.01442e-08	0	IDP_dMRI_TBSS_OD_Cerebral_peduncle_R	EU
rs9917056	19	35691802	C	A	0.3514	-0.06281	0.0097908	1.40632e-10	28621.7	0.461261	-0.06281	0.00979767	1.44843e-10	0	IDP_dMRI_TBSS_OD_Cerebral_peduncle_R	EU
rs116384530	2	189467821	G	A	0.0501	0.14621	0.025632	1.16892e-08	19996.5	0.00140506	0.14621	0.0256522	1.20015e-08	0	IDP_dMRI_TBSS_OD_Cerebral_peduncle_R	EU
rs4428180	3	133747530	G	A	0.3361	0.082596	0.013729	1.78592e-09	14854	0.278402	0.0772942	0.0137767	2.0172e-08	0.228482	IDP_dMRI_TBSS_OD_Cerebral_peduncle_R	EU
rs77653936	3	133802857	A	G	0.013	0.10319	0.016926	1.0839e-09	170317	0.0339723	0.096767	0.0169665	1.17423e-08	0	IDP_dMRI_TBSS_OD_Cerebral_peduncle_R	EU
rs1317772	3	183898308	C	A	0.2514	0.05381	0.0097942	3.92779e-08	34657.8	0.450923	0.05381	0.00979832	3.97957e-08	0	IDP_dMRI_TBSS_OD_Cerebral_peduncle_R	EU
rs35860392	4	102163446	A	T	0.0459000000000001	0.077438	0.012728	1.17172e-09	88229.7	0.00100361	0.075424	0.0127336	3.15651e-09	0.0535837	IDP_dMRI_TBSS_OD_Cerebral_peduncle_R	EU
rs151422	4	102210959	A	G	0.00190000000000001	0.080006	0.011641	6.29638e-12	2436700	0.0466178	0.07915	0.0116418	1.05495e-11	-0.0215834	IDP_dMRI_TBSS_OD_Cerebral_peduncle_R	EU
rs62327956	4	102313256	T	A	0.1575	-0.042493	0.010431	4.62676e-05	43357.1	0.099157	-0.0718075	0.0109414	5.27576e-11	0.361079	IDP_dMRI_TBSS_OD_Cerebral_peduncle_R	EU
rs13132193	4	102432434	A	T	0.1575	0.081759	0.012624	9.38912e-11	29571.5	0.0277499	0.099174	0.013291	8.54038e-14	0	IDP_dMRI_TBSS_OD_Cerebral_peduncle_R	EU
rs1833080	6	30461663	G	A	0.6496	-0.055208	0.011304	1.03989e-06	21507.2	0.799428	-0.065083	0.0113991	1.13311e-08	-0.147024	IDP_dMRI_TBSS_OD_Cerebral_peduncle_R	EU
rs1264439	6	30584725	C	A	0.7494	-0.066358	0.01056	3.3018e-10	29863.3	0.721999	-0.0739448	0.01065	3.8343e-12	0	IDP_dMRI_TBSS_OD_Cerebral_peduncle_R	EU
rs4730682	7	115464509	C	T	0.3976	0.093201	0.0097968	1.84508e-21	27151.3	0.568647	0.093201	0.00981293	2.14432e-21	0	IDP_dMRI_TBSS_OD_Cerebral_peduncle_R	EU
rs10087572	8	129286698	T	C	0.2155	0.08018	0.01158	4.39044e-12	27575.5	0.297521	0.08018	0.0115899	4.57673e-12	0	IDP_dMRI_TBSS_OD_Cerebral_peduncle_R	EU
rs10047892	14	74644643	T	C	0.1755	0.047843	0.0098024	1.05687e-06	45015.8	0.307858	0.0655372	0.0101269	9.69542e-11	-0.31039	IDP_dMRI_TBSS_OD_Cerebral_peduncle_L	EU
rs11159098	14	74751124	T	C	0.3301	0.05454	0.0098362	2.9425e-08	29239.2	0.480881	0.0709952	0.0101644	2.85444e-12	0	IDP_dMRI_TBSS_OD_Cerebral_peduncle_L	EU
rs17742683	17	43801706	C	T	0.00760000000000005	0.08875	0.015938	2.57011e-08	326821	0.0143015	0.08875	0.0159387	2.57389e-08	0	IDP_dMRI_TBSS_OD_Cerebral_peduncle_L	EU
rs9917056	19	35691802	C	A	0.3514	-0.05519	0.009793	1.74391e-08	28618.1	0.461261	-0.05519	0.00979826	1.7748e-08	0	IDP_dMRI_TBSS_OD_Cerebral_peduncle_L	EU
rs116384530	2	189467821	G	A	0.0501	0.14668	0.025632	1.04947e-08	19996.2	0.00140506	0.14668	0.0256523	1.07787e-08	0	IDP_dMRI_TBSS_OD_Cerebral_peduncle_L	EU
rs4428180	3	133747530	G	A	0.3361	0.075622	0.013731	3.64189e-08	14855.4	0.278402	0.075622	0.0137445	3.75586e-08	0	IDP_dMRI_TBSS_OD_Cerebral_peduncle_L	EU
rs35860392	4	102163446	A	T	0.0459000000000001	0.078257	0.012728	7.82621e-10	88228.7	0.00100361	0.0758523	0.0127327	2.56489e-09	-0.0187026	IDP_dMRI_TBSS_OD_Cerebral_peduncle_L	EU
rs10031823	4	102203874	C	T	0.6282	-0.055406	0.010067	3.71849e-08	26425.9	0.54732	-0.0558208	0.0100858	3.11993e-08	-0.24401	IDP_dMRI_TBSS_OD_Cerebral_peduncle_L	EU
rs151422	4	102210959	A	G	0.00190000000000001	0.07829	0.011642	1.75846e-11	2436280	0.0466178	0.0760071	0.0116464	6.74554e-11	-0.00806909	IDP_dMRI_TBSS_OD_Cerebral_peduncle_L	EU
rs13132193	4	102432434	A	T	0.1575	0.075911	0.012626	1.82936e-09	29567.9	0.0277499	0.0782183	0.0126461	6.20415e-10	0	IDP_dMRI_TBSS_OD_Cerebral_peduncle_L	EU
rs1264426	6	30599030	G	C	0.6881	-0.059032	0.010533	2.0888e-08	26269	0.661331	-0.0633249	0.0110121	8.89911e-09	0.192482	IDP_dMRI_TBSS_OD_Cerebral_peduncle_L	EU
rs1265094	6	31139116	G	A	0.6018	-0.055869	0.0098663	1.49089e-08	26813.5	0.412485	-0.0875908	0.0106097	1.51003e-16	0.0765549	IDP_dMRI_TBSS_OD_Cerebral_peduncle_L	EU
rs3094225	6	31145275	A	G	0.6458	-0.045161	0.011043	4.32194e-05	22433.3	0.545564	-0.0647269	0.011688	3.06131e-08	-0.31253	IDP_dMRI_TBSS_OD_Cerebral_peduncle_L	EU
rs2524073	6	31276458	A	G	0.1278	-0.055053	0.014384	0.000129516	27139	0.121889	-0.119162	0.0156777	2.94371e-14	0.0309753	IDP_dMRI_TBSS_OD_Cerebral_peduncle_L	EU
rs2855810	6	31503352	A	C	0.5667	-0.044992	0.010056	7.67177e-06	25199.8	0.682306	-0.067832	0.0104943	1.02168e-10	-0.0774881	IDP_dMRI_TBSS_OD_Cerebral_peduncle_L	EU
rs2260051	6	31624141	T	A	0.5831	-0.054751	0.0098601	2.81156e-08	26466.2	0.651546	-0.0926896	0.0107222	5.39568e-18	-0.349339	IDP_dMRI_TBSS_OD_Cerebral_peduncle_L	EU
rs2736426	6	31777507	T	C	0.6294	-0.048664	0.0098267	7.33708e-07	27778.1	0.539793	-0.0901411	0.010831	8.61344e-17	0	IDP_dMRI_TBSS_OD_Cerebral_peduncle_L	EU
rs4730682	7	115464509	C	T	0.3976	0.094105	0.0097964	7.53638e-22	27151.6	0.568647	0.0960292	0.00981798	1.35924e-22	-0.0456281	IDP_dMRI_TBSS_OD_Cerebral_peduncle_L	EU
rs4730700	7	115937608	A	T	0.0925	0.067523	0.011733	8.66599e-09	54156.9	0.00215777	0.0712336	0.0117426	1.30928e-09	0	IDP_dMRI_TBSS_OD_Cerebral_peduncle_L	EU
rs10087572	8	129286698	T	C	0.2155	0.076097	0.011581	5.00292e-11	27575.4	0.297521	0.076097	0.0115899	5.1744e-11	0	IDP_dMRI_TBSS_OD_Cerebral_peduncle_L	EU
rs4348791	10	17932979	C	T	0.4165	0.067319	0.010172	3.63921e-11	24859.8	0.272782	0.067319	0.0101808	3.7819e-11	0	IDP_dMRI_TBSS_OD_Anterior_limb_of_internal_capsule_R	EU
rs2303865	11	44615283	A	G	0.3878	-0.1089	0.014422	4.32049e-14	12625.2	0.438328	-0.1089	0.014454	4.91082e-14	0	IDP_dMRI_TBSS_OD_Anterior_limb_of_internal_capsule_R	EU
rs74880415	14	55074703	A	C	0.0278	-0.13274	0.023828	2.53635e-08	40777.3	0.00366319	-0.13274	0.0238368	2.56637e-08	0	IDP_dMRI_TBSS_OD_Anterior_limb_of_internal_capsule_R	EU
rs4984741	16	975464	A	G	0.4561	0.066855	0.01124	2.71515e-09	19945.9	0.346347	0.066855	0.0112497	2.80135e-09	0	IDP_dMRI_TBSS_OD_Anterior_limb_of_internal_capsule_R	EU
rs2677	3	39525056	T	G	0.4485	0.055677	0.0099932	2.52572e-08	25321	0.59158	0.055677	0.00999913	2.57404e-08	0	IDP_dMRI_TBSS_OD_Anterior_limb_of_internal_capsule_R	EU
rs62268946	3	76145201	C	T	0.1945	0.067624	0.0098671	7.20733e-12	41007.4	0.276295	0.0678345	0.00987268	6.37852e-12	-0.00306301	IDP_dMRI_TBSS_OD_Anterior_limb_of_internal_capsule_R	EU
rs73095857	3	77158865	T	G	0.00239999999999996	0.056988	0.0098709	7.77183e-09	2684270	0.125953	0.0548263	0.00987836	2.85445e-08	0.371686	IDP_dMRI_TBSS_OD_Anterior_limb_of_internal_capsule_R	EU
rs4683989	3	77260807	T	C	0.3117	0.059279	0.01001	3.18092e-09	29095.3	0.354978	0.0573572	0.0100234	1.05079e-08	0	IDP_dMRI_TBSS_OD_Anterior_limb_of_internal_capsule_R	EU
rs35608075	4	38591640	C	G	0.0489000000000001	0.067733	0.011307	2.09377e-09	105278	0.0013047	0.0656495	0.0113142	6.5369e-09	0.0499385	IDP_dMRI_TBSS_OD_Anterior_limb_of_internal_capsule_R	EU
rs62294474	4	38627104	T	C	0.2083	0.06061	0.0097848	5.85441e-10	39623.3	0.33877	0.058869	0.00979401	1.84712e-09	0	IDP_dMRI_TBSS_OD_Anterior_limb_of_internal_capsule_R	EU
rs927868	9	12748796	T	G	0.0709	0.066199	0.01006	4.69129e-11	93888.7	0.0120935	0.066199	0.0100623	4.73828e-11	0	IDP_dMRI_TBSS_OD_Anterior_limb_of_internal_capsule_R	EU
rs691159	10	17960735	A	T	0.4631	-0.076736	0.010498	2.67973e-13	22800.2	0.507979	-0.076736	0.0105101	2.85227e-13	0	IDP_dMRI_TBSS_OD_Anterior_limb_of_internal_capsule_L	EU
rs4755850	11	44599407	A	G	0.5541	-0.11556	0.014879	8.05885e-15	11389.1	0.483942	-0.11556	0.0149177	9.44577e-15	0	IDP_dMRI_TBSS_OD_Anterior_limb_of_internal_capsule_L	EU
rs563391	11	64024598	G	A	0.000199999999999978	0.056022	0.0098581	1.32477e-08	32224600	0.0408972	0.056022	0.0098581	1.32479e-08	0	IDP_dMRI_TBSS_OD_Anterior_limb_of_internal_capsule_L	EU
rs34316274	16	968697	G	A	0.3007	0.072514	0.011459	2.48156e-10	22640.1	0.31945	0.072514	0.0114689	2.57071e-10	0	IDP_dMRI_TBSS_OD_Anterior_limb_of_internal_capsule_L	EU
rs62113123	18	76879594	A	G	0.0689	0.083575	0.014061	2.78583e-09	49336.4	0.111451	0.083575	0.0140659	2.82119e-09	0	IDP_dMRI_TBSS_OD_Anterior_limb_of_internal_capsule_L	EU
rs35097539	19	17438735	C	T	0.103	-0.063417	0.010052	2.81037e-10	67039.7	0.133882	-0.063417	0.0100549	2.84369e-10	0	IDP_dMRI_TBSS_OD_Anterior_limb_of_internal_capsule_L	EU
rs1516479	3	76147199	A	G	0.000199999999999978	-0.062786	0.010192	7.25973e-10	30147800	0.159073	-0.0617552	0.0101929	1.3726e-09	-0.242063	IDP_dMRI_TBSS_OD_Anterior_limb_of_internal_capsule_L	EU
rs62268948	3	76153686	T	C	0.0783	0.077099	0.0098955	6.63131e-15	88552	0.263298	0.0763121	0.00989969	1.27265e-14	0	IDP_dMRI_TBSS_OD_Anterior_limb_of_internal_capsule_L	EU
rs4428180	3	133747530	G	A	0.3361	0.10127	0.013723	1.58788e-13	14848.7	0.278402	0.10127	0.0137477	1.75385e-13	0	IDP_dMRI_TBSS_OD_Anterior_limb_of_internal_capsule_L	EU
rs6531651	4	38590803	T	A	0.3117	-0.045937	0.0097893	2.69791e-06	30436.9	0.280761	-0.0670752	0.0101774	4.38015e-11	0.310023	IDP_dMRI_TBSS_OD_Anterior_limb_of_internal_capsule_L	EU
rs62294474	4	38627104	T	C	0.2083	0.063493	0.009784	8.61374e-11	39626.4	0.33877	0.0787736	0.0101868	1.05121e-14	0.0801674	IDP_dMRI_TBSS_OD_Anterior_limb_of_internal_capsule_L	EU
rs36071400	4	38630545	C	T	0.0661	0.064405	0.010184	2.54654e-10	97770.1	0.00306102	0.0598908	0.0102012	4.33344e-09	0	IDP_dMRI_TBSS_OD_Anterior_limb_of_internal_capsule_L	EU
rs114614648	4	101889369	T	C	0.0206	0.065505	0.010896	1.8343e-09	261395	0.17764	0.0636133	0.0109009	5.36047e-09	0.0689163	IDP_dMRI_TBSS_OD_Anterior_limb_of_internal_capsule_L	EU
rs13119516	4	101920448	A	G	0.0907	0.085723	0.013364	1.41312e-10	42473.7	0.0013047	0.0835547	0.0133755	4.18799e-10	0	IDP_dMRI_TBSS_OD_Anterior_limb_of_internal_capsule_L	EU
rs11042812	11	10452463	A	G	0.5531	-0.063894	0.0098178	7.61704e-11	26242.2	0.707597	-0.0622877	0.00982969	2.34762e-10	0.047461	IDP_dMRI_TBSS_OD_Posterior_limb_of_internal_capsule_R	EU
rs12800954	11	10472585	G	A	0.0647	-0.070649	0.012172	6.46652e-09	69814.3	0.00582096	-0.0684032	0.01218	1.95404e-08	0	IDP_dMRI_TBSS_OD_Posterior_limb_of_internal_capsule_R	EU
rs12146713	12	106083027	C	T	0.0284	-0.11823	0.01669	1.40171e-12	81422.8	0.00120434	-0.11823	0.016695	1.42351e-12	0	IDP_dMRI_TBSS_OD_Posterior_limb_of_internal_capsule_R	EU
rs12149643	16	87197893	T	C	0.2782	-0.058556	0.0099313	3.72179e-09	31584.7	0.211411	-0.058556	0.00993661	3.79344e-09	0	IDP_dMRI_TBSS_OD_Posterior_limb_of_internal_capsule_R	EU
rs231592	19	35728308	G	A	0.3468	-0.058193	0.0097899	2.77832e-09	28809	0.478322	-0.058193	0.00979573	2.83897e-09	0	IDP_dMRI_TBSS_OD_Posterior_limb_of_internal_capsule_R	EU
rs11042812	11	10452463	A	G	0.5531	-0.071358	0.0098153	3.59279e-13	26245	0.707597	-0.0696961	0.00982915	1.33383e-12	0.047461	IDP_dMRI_TBSS_OD_Posterior_limb_of_internal_capsule_L	EU
rs12800954	11	10472585	G	A	0.0647	-0.073282	0.012171	1.73307e-09	69822.9	0.00582096	-0.0707691	0.0121792	6.22346e-09	0	IDP_dMRI_TBSS_OD_Posterior_limb_of_internal_capsule_L	EU
rs10047892	14	74644643	T	C	0.1755	0.052687	0.0098012	7.63424e-08	45022.5	0.307858	0.0733992	0.0101895	5.8724e-13	-0.3424	IDP_dMRI_TBSS_OD_Posterior_limb_of_internal_capsule_L	EU
rs2287403	14	74792437	T	C	0.6404	0.05585	0.009764	1.06529e-08	28491.5	0.505369	0.0757715	0.0101533	8.47515e-14	0	IDP_dMRI_TBSS_OD_Posterior_limb_of_internal_capsule_L	EU
rs12149643	16	87197893	T	C	0.2782	-0.056195	0.009932	1.5317e-08	31582.8	0.211411	-0.056195	0.00993688	1.55666e-08	0	IDP_dMRI_TBSS_OD_Posterior_limb_of_internal_capsule_L	EU
rs231592	19	35728308	G	A	0.3468	-0.058855	0.0097897	1.83326e-09	28809.2	0.478322	-0.058855	0.00979567	1.87516e-09	0	IDP_dMRI_TBSS_OD_Posterior_limb_of_internal_capsule_L	EU
rs10828700	10	24782583	A	G	0.7893	-0.058775	0.010727	4.27338e-08	32694.5	0.923575	-0.058775	0.0107318	4.33246e-08	0	IDP_dMRI_TBSS_OD_Retrolenticular_part_of_internal_capsule_L	EU
rs12445808	16	89673442	G	C	0.3576	-0.043871	0.010248	1.86112e-05	25938.9	0.423224	-0.0592567	0.0104786	1.55835e-08	-0.246463	IDP_dMRI_TBSS_OD_Retrolenticular_part_of_internal_capsule_L	EU
rs7205758	16	89940267	A	G	0.7953	-0.061905	0.010228	1.42612e-09	36734.3	0.842734	-0.0741553	0.0104597	1.34508e-12	0	IDP_dMRI_TBSS_OD_Retrolenticular_part_of_internal_capsule_L	EU
rs13229048	7	101421747	G	A	0.005	0.068575	0.011673	4.23692e-09	923740	0.00416499	0.068575	0.0116732	4.23964e-09	0	IDP_dMRI_TBSS_OD_Retrolenticular_part_of_internal_capsule_L	EU
rs10886016	10	116908800	A	G	0.6196	-0.064631	0.011332	1.17437e-08	20658.5	0.510488	-0.064631	0.0113406	1.20471e-08	0	IDP_dMRI_TBSS_OD_Anterior_corona_radiata_R	EU
rs7191546	16	87196618	A	T	0.1264	0.062249	0.010424	2.34794e-09	52156.7	0.162585	0.062249	0.0104275	2.37666e-09	0	IDP_dMRI_TBSS_OD_Anterior_corona_radiata_R	EU
rs148513392	2	202879887	A	G	0.000199999999999978	-0.096855	0.014785	5.71928e-11	14326500	0.0162585	-0.0941257	0.0147908	1.968e-10	0.22115	IDP_dMRI_TBSS_OD_Anterior_corona_radiata_R	EU
rs116426890	2	203331895	T	C	0.0128	-0.10056	0.014771	9.90099e-12	227094	0.00120434	-0.0979415	0.0147782	3.4159e-11	0	IDP_dMRI_TBSS_OD_Anterior_corona_radiata_R	EU
rs947310	20	31861522	G	C	0.1066	-0.055684	0.010138	3.96054e-08	63947.2	0.00351265	-0.055684	0.0101403	3.98873e-08	0	IDP_dMRI_TBSS_OD_Anterior_corona_radiata_R	EU
rs12492486	3	88988067	A	G	0.2484	0.060974	0.010849	1.90691e-08	28467.1	0.368226	0.060974	0.0108548	1.94049e-08	0	IDP_dMRI_TBSS_OD_Anterior_corona_radiata_R	EU
rs10045126	5	83486215	G	T	0.3263	-0.062887	0.010107	4.90471e-10	27849.1	0.169711	-0.0610397	0.0101182	1.61279e-09	0.0300809	IDP_dMRI_TBSS_OD_Anterior_corona_radiata_R	EU
rs67827860	5	83564666	T	C	0.1915	-0.079014	0.012339	1.51757e-10	26525.5	0.240466	-0.0768261	0.0123536	5.00609e-10	0	IDP_dMRI_TBSS_OD_Anterior_corona_radiata_R	EU
rs798551	7	2720704	T	A	0.011	0.06557	0.010871	1.623e-09	487043	0.19716	0.06557	0.0108714	1.6252e-09	0	IDP_dMRI_TBSS_OD_Anterior_corona_radiata_R	EU
rs68122012	11	111080941	T	C	0.3578	0.076265	0.010616	6.77169e-13	24131.5	0.314031	0.0764391	0.0106272	6.34754e-13	-0.0529599	IDP_dMRI_TBSS_OD_Anterior_corona_radiata_L	EU
rs555063	11	111168621	C	G	0.000499999999999945	0.070251	0.011976	4.46482e-09	8736730	0.130971	0.0704908	0.0119761	3.95731e-09	0	IDP_dMRI_TBSS_OD_Anterior_corona_radiata_L	EU
rs12146713	12	106083027	C	T	0.0284	0.10013	0.016696	2.00693e-09	81378.5	0.00120434	0.10013	0.0166996	2.02291e-09	0	IDP_dMRI_TBSS_OD_Anterior_corona_radiata_L	EU
rs143911965	2	202786275	A	G	0.000199999999999978	-0.096615	0.014631	4.01712e-11	14629700	0.0162585	-0.0939342	0.0146366	1.38286e-10	0.22115	IDP_dMRI_TBSS_OD_Anterior_corona_radiata_L	EU
rs116426890	2	203331895	T	C	0.0128	-0.10085	0.014771	8.63665e-12	227094	0.00120434	-0.0982368	0.0147781	2.98194e-11	0	IDP_dMRI_TBSS_OD_Anterior_corona_radiata_L	EU
rs6060983	20	31833121	C	T	0.00380000000000003	-0.062844	0.01066	3.7398e-09	1455700	0.00827981	-0.062844	0.0106601	3.74134e-09	0	IDP_dMRI_TBSS_OD_Anterior_corona_radiata_L	EU
rs10045126	5	83486215	G	T	0.3263	-0.059843	0.010108	3.21237e-09	27847.2	0.169711	-0.0580924	0.0101185	9.40172e-09	0.0300809	IDP_dMRI_TBSS_OD_Anterior_corona_radiata_L	EU
rs67827860	5	83564666	T	C	0.1915	-0.074883	0.01234	1.2926e-09	26525.4	0.240466	-0.0728008	0.0123537	3.79119e-09	0	IDP_dMRI_TBSS_OD_Anterior_corona_radiata_L	EU
rs798551	7	2720704	T	A	0.011	0.064485	0.010871	2.99564e-09	487044	0.19716	0.064485	0.0108714	2.99944e-09	0	IDP_dMRI_TBSS_OD_Anterior_corona_radiata_L	EU
rs2585784	11	19855383	T	C	0.3145	-0.072895	0.013061	2.38976e-08	16996.9	0.333902	-0.072895	0.0130726	2.45863e-08	0	IDP_dMRI_TBSS_OD_Superior_corona_radiata_R	EU
rs12146713	12	106083027	C	T	0.0284	-0.12039	0.01669	5.46114e-13	81419.8	0.00120434	-0.12039	0.0166952	5.55254e-13	0	IDP_dMRI_TBSS_OD_Superior_corona_radiata_R	EU
rs9308343	16	87191251	A	G	0.00119999999999998	-0.05415	0.0099065	4.60024e-08	5323750	0.134033	-0.05415	0.00990653	4.60062e-08	0	IDP_dMRI_TBSS_OD_Superior_corona_radiata_R	EU
rs643363	18	42675201	T	C	0.1617	0.060671	0.010922	2.77715e-08	38696.5	0.234946	0.060671	0.0109262	2.81141e-08	0	IDP_dMRI_TBSS_OD_Superior_corona_radiata_R	EU
rs12146713	12	106083027	C	T	0.0284	-0.1051	0.016695	3.0681e-10	81383.8	0.00120434	-0.1051	0.016699	3.09778e-10	0	IDP_dMRI_TBSS_OD_Superior_corona_radiata_L	EU
rs4843560	16	87191537	G	A	0.0625	-0.076423	0.010111	4.08052e-14	104484	0.161582	-0.076423	0.0101137	4.14466e-14	0	IDP_dMRI_TBSS_OD_Superior_corona_radiata_L	EU
rs8086379	18	42701257	T	G	0.6082	-0.077706	0.010908	1.0502e-12	22036.5	0.756875	-0.077706	0.0109203	1.11318e-12	0	IDP_dMRI_TBSS_OD_Superior_corona_radiata_L	EU
rs11066309	12	112445672	A	G	0.1076	-0.057168	0.0099537	9.27986e-09	65790.8	0.00416499	-0.057168	0.00995612	9.35669e-09	0	IDP_dMRI_TBSS_OD_Posterior_corona_radiata_R	EU
rs4843555	16	87197554	C	T	0.0522	-0.074681	0.0099308	5.47179e-14	128284	0.212465	-0.074681	0.00993295	5.54033e-14	0	IDP_dMRI_TBSS_OD_Posterior_corona_radiata_R	EU
rs10853050	17	45368426	G	A	0.3329	0.044949	0.010472	1.76829e-05	25695.6	0.466831	0.0608228	0.0106833	1.24633e-08	0.0409292	IDP_dMRI_TBSS_OD_Posterior_corona_radiata_R	EU
rs1724422	17	45699947	G	A	0.1536	-0.075327	0.0099008	2.77997e-14	49080.3	0.182356	-0.0921102	0.0101054	7.87379e-20	-0.00118404	IDP_dMRI_TBSS_OD_Posterior_corona_radiata_R	EU
rs62054807	17	45838131	T	C	0.1583	-0.069007	0.010728	1.25588e-10	40795.5	0.109946	-0.0802124	0.0108103	1.17101e-13	-0.0689397	IDP_dMRI_TBSS_OD_Posterior_corona_radiata_R	EU
rs17690703	17	45847931	T	C	0.0557	-0.092474	0.011084	7.24188e-17	96839.3	0.0594139	-0.100571	0.0112	2.71745e-19	0.0160805	IDP_dMRI_TBSS_OD_Posterior_corona_radiata_R	EU
rs9303523	17	45899318	C	T	0.0162	-0.070459	0.010336	9.30559e-12	367737	0.0196206	-0.0629273	0.0103505	1.20452e-09	-0.0739809	IDP_dMRI_TBSS_OD_Posterior_corona_radiata_R	EU
rs60128610	17	45910576	A	T	0.2091	0.054443	0.012033	6.05458e-06	26131.9	0.185367	0.0807317	0.0122222	3.96645e-11	-0.019157	IDP_dMRI_TBSS_OD_Posterior_corona_radiata_R	EU
rs3785884	17	45980229	A	G	0.000800000000000023	-0.089571	0.011648	1.47344e-14	5773880	0.126455	-0.0833154	0.01167	9.38017e-13	0.139835	IDP_dMRI_TBSS_OD_Posterior_corona_radiata_R	EU
rs58879558	17	46018101	C	T	0.2234	-0.089922	0.011635	1.08755e-14	26604	0.310668	-0.136594	0.0125343	1.18396e-27	9.10544e-05	IDP_dMRI_TBSS_OD_Posterior_corona_radiata_R	EU
rs884895	2	19003723	A	G	0.1627	-0.080106	0.013638	4.26084e-09	24680.7	0.183059	-0.080106	0.0136473	4.36445e-09	0	IDP_dMRI_TBSS_OD_Posterior_corona_radiata_R	EU
rs17544947	17	44841598	G	T	0.1006	0.063057	0.011294	2.36092e-08	54228.9	0.0117423	0.061724	0.0112994	4.69227e-08	0.0185935	IDP_dMRI_TBSS_OD_Posterior_corona_radiata_L	EU
rs6503443	17	45688515	C	T	0.000199999999999978	-0.066368	0.011374	5.37704e-09	24207400	0.00617222	-0.0638661	0.0113778	1.98627e-08	0.163607	IDP_dMRI_TBSS_OD_Posterior_corona_radiata_L	EU
rs1724422	17	45699947	G	A	0.1536	-0.056347	0.0099069	1.28798e-08	49045.4	0.182356	-0.0578396	0.00991288	5.38576e-09	-0.0102046	IDP_dMRI_TBSS_OD_Posterior_corona_radiata_L	EU
rs17690703	17	45847931	T	C	0.0557	-0.07047	0.011092	2.10843e-10	96729.1	0.0594139	-0.0694813	0.0111072	3.96196e-10	-0.0230866	IDP_dMRI_TBSS_OD_Posterior_corona_radiata_L	EU
rs3785884	17	45980229	A	G	0.000800000000000023	-0.065259	0.011656	2.15906e-08	5766000	0.126455	-0.0638999	0.01166	4.24663e-08	0.139835	IDP_dMRI_TBSS_OD_Posterior_corona_radiata_L	EU
rs58879558	17	46018101	C	T	0.2234	-0.064504	0.011643	3.02208e-08	26596.4	0.310668	-0.0665929	0.011716	1.31632e-08	-0.110558	IDP_dMRI_TBSS_OD_Posterior_corona_radiata_L	EU
rs17205972	5	83563246	T	G	0.2286	-0.071962	0.012292	4.78802e-09	23469.4	0.267463	-0.0875389	0.0125585	3.15835e-12	0	IDP_dMRI_TBSS_OD_Posterior_corona_radiata_L	EU
rs2533891	7	2852188	A	G	0.3446	-0.060996	0.010711	1.23584e-08	24136.4	0.317945	-0.060996	0.010718	1.26296e-08	0	IDP_dMRI_TBSS_OD_Posterior_corona_radiata_L	EU
rs7905967	10	21584366	T	G	0.00349999999999995	-0.067512	0.010648	2.2925e-10	1583550	0.0121939	-0.067512	0.0106481	2.29367e-10	0	IDP_dMRI_TBSS_OD_Posterior_thalamic_radiation_R	EU
rs6540017	16	87196782	A	C	0.00760000000000005	0.057366	0.010425	3.73947e-08	763931	0.161782	0.057366	0.0104252	3.74171e-08	0	IDP_dMRI_TBSS_OD_Posterior_thalamic_radiation_R	EU
rs58879558	17	46018101	C	T	0.2234	-0.061631	0.011644	1.20365e-07	26594.8	0.310668	-0.100656	0.0124143	5.1452e-16	-0.110558	IDP_dMRI_TBSS_OD_Posterior_thalamic_radiation_R	EU
rs4357298	8	24712489	G	C	0.1466	0.054362	0.0098284	3.18204e-08	51787.3	0.30555	0.054362	0.00983121	3.21082e-08	0	IDP_dMRI_TBSS_OD_Posterior_thalamic_radiation_R	EU
rs4327090	17	45825175	G	A	0.00319999999999998	-0.07101	0.012408	1.04708e-08	1275130	0.00185668	-0.0690517	0.0124099	2.63326e-08	0.0630082	IDP_dMRI_TBSS_OD_Posterior_thalamic_radiation_L	EU
rs58879558	17	46018101	C	T	0.2234	-0.06029	0.011645	2.25085e-07	26591.7	0.310668	-0.0963234	0.0124161	8.63169e-15	-0.110558	IDP_dMRI_TBSS_OD_Posterior_thalamic_radiation_L	EU
rs35194537	5	83475104	G	C	0.0198	-0.057301	0.010134	1.56454e-08	314153	0.0764753	-0.057301	0.0101345	1.56708e-08	0	IDP_dMRI_TBSS_OD_Sagittal_stratum_R	EU
rs10843091	12	28086392	A	G	0.1136	0.059026	0.010427	1.50598e-08	57168.8	0.137144	0.059026	0.0104298	1.51953e-08	0	IDP_dMRI_TBSS_OD_Sagittal_stratum_L	EU
rs9435734	1	16984695	G	A	0.1496	-0.057979	0.0097927	3.20701e-09	51295	0.312525	-0.057979	0.00979595	3.24555e-09	0	IDP_dMRI_TBSS_OD_External_capsule_R	EU
rs1572514	1	197347278	G	T	0.012	-0.10851	0.015742	5.46183e-12	213094	0.00361301	-0.101046	0.015764	1.45584e-10	0.12464	IDP_dMRI_TBSS_OD_External_capsule_R	EU
rs6704237	1	197857128	A	G	0.0925	-0.10904	0.016246	1.9223e-11	28220.5	0.112505	-0.118877	0.0164036	4.26198e-13	-0.0284023	IDP_dMRI_TBSS_OD_External_capsule_R	EU
rs12062450	1	197863532	G	T	0.2125	-0.10953	0.01646	2.84625e-11	13768.6	0.0162084	-0.121466	0.016608	2.59864e-13	0.147977	IDP_dMRI_TBSS_OD_External_capsule_R	EU
rs12741601	1	197921033	A	T	0.2496	0.054415	0.012008	5.85491e-06	23167.5	0.275743	0.0751916	0.0121846	6.78452e-10	0	IDP_dMRI_TBSS_OD_External_capsule_R	EU
rs76238604	17	44922334	T	C	0.000800000000000023	0.076474	0.01415	6.49811e-08	3912600	0.0102369	0.0780086	0.0141532	3.55359e-08	0.0329554	IDP_dMRI_TBSS_OD_External_capsule_R	EU
rs79172804	17	45751398	A	G	0.000299999999999967	-0.071323	0.012656	1.74542e-08	13035800	0.0018065	-0.0716114	0.0126601	1.54521e-08	0.16287	IDP_dMRI_TBSS_OD_External_capsule_R	EU
rs17690703	17	45847931	T	C	0.0557	-0.063615	0.011094	9.79849e-09	96702.7	0.0594139	-0.0673572	0.0111278	1.42109e-09	0	IDP_dMRI_TBSS_OD_External_capsule_R	EU
rs13021775	2	36832414	G	C	0.3019	0.055023	0.0099031	2.75807e-08	30267.2	0.323163	0.055023	0.00990799	2.80167e-08	0	IDP_dMRI_TBSS_OD_External_capsule_R	EU
rs2972142	2	226264839	C	T	0.4575	-0.053901	0.0097802	3.56321e-08	26348.3	0.583049	-0.053901	0.00978565	3.62588e-08	0	IDP_dMRI_TBSS_OD_External_capsule_R	EU
rs7615681	3	171293290	C	T	0.00319999999999998	-0.058579	0.0097699	2.02405e-09	2056730	0.160126	-0.058579	0.00976998	2.02469e-09	0	IDP_dMRI_TBSS_OD_External_capsule_R	EU
rs7659379	4	97001398	T	C	0.0585	0.067641	0.010589	1.68228e-10	101360	0.0904255	0.0664723	0.0105929	3.49301e-10	0.124272	IDP_dMRI_TBSS_OD_External_capsule_R	EU
rs7659577	4	97001495	A	C	0.001	0.07123	0.011893	2.10827e-09	4431710	0.00150542	0.0698271	0.0118951	4.35216e-09	0	IDP_dMRI_TBSS_OD_External_capsule_R	EU
rs12544554	8	23247755	C	T	0.2624	-0.065386	0.010037	7.29339e-11	32075.3	0.318798	-0.065386	0.0100435	7.50047e-11	0	IDP_dMRI_TBSS_OD_External_capsule_R	EU
rs4961255	8	141198149	C	T	0.7412	-0.06038	0.010225	3.52359e-09	31190.7	0.819952	-0.06038	0.0102306	3.59272e-09	0	IDP_dMRI_TBSS_OD_External_capsule_R	EU
rs1572514	1	197347278	G	T	0.012	-0.11502	0.01574	2.72165e-13	213140	0.00361301	-0.108042	0.015762	7.15025e-12	0.12464	IDP_dMRI_TBSS_OD_External_capsule_L	EU
rs6704237	1	197857128	A	G	0.0925	-0.11159	0.016245	6.45672e-12	28221.6	0.112505	-0.108677	0.0162786	2.45459e-11	-0.0284023	IDP_dMRI_TBSS_OD_External_capsule_L	EU
rs12062450	1	197863532	G	T	0.2125	-0.10996	0.01646	2.3823e-11	13768.2	0.0162084	-0.109765	0.0164933	2.83013e-11	0	IDP_dMRI_TBSS_OD_External_capsule_L	EU
rs17690703	17	45847931	T	C	0.0557	-0.061345	0.011094	3.21025e-08	96704.3	0.0594139	-0.0664656	0.0111431	2.44996e-09	0.173004	IDP_dMRI_TBSS_OD_External_capsule_L	EU
rs60128610	17	45910576	A	T	0.2091	0.0782	0.012026	7.89552e-11	26140.7	0.185367	0.0982765	0.012446	2.87425e-15	-0.248741	IDP_dMRI_TBSS_OD_External_capsule_L	EU
rs242562	17	45949373	A	G	0.5541	0.041908	0.010205	4.01501e-05	24321.2	0.581744	0.0734978	0.0106644	5.50611e-12	-0.216028	IDP_dMRI_TBSS_OD_External_capsule_L	EU
rs2016730	17	46127007	C	T	0.5553	0.089761	0.012533	7.95244e-13	16093.9	0.460608	0.133342	0.0134453	3.50019e-23	0.0569947	IDP_dMRI_TBSS_OD_External_capsule_L	EU
rs117913167	17	46134996	T	C	0.00539999999999996	0.085586	0.012671	1.4335e-11	726155	0.0015556	0.0821632	0.0126734	8.9855e-11	0.032888	IDP_dMRI_TBSS_OD_External_capsule_L	EU
rs3809857	17	46770948	T	G	0.4663	0.056774	0.010443	5.43189e-08	23044.6	0.268466	0.0877176	0.0110366	1.89725e-15	0	IDP_dMRI_TBSS_OD_External_capsule_L	EU
rs7592382	2	36811342	A	T	0.025	-0.061006	0.011589	1.40855e-07	191259	0.213619	-0.0641335	0.0115976	3.2047e-08	0.0923913	IDP_dMRI_TBSS_OD_External_capsule_L	EU
rs13021775	2	36832414	G	C	0.3019	0.070707	0.0098983	9.10847e-13	30276.2	0.323163	0.0727221	0.00991317	2.20228e-13	0	IDP_dMRI_TBSS_OD_External_capsule_L	EU
rs13099620	3	171286431	C	T	0.1354	-0.060938	0.009779	4.61941e-10	55898.9	0.161833	-0.060938	0.00978231	4.68198e-10	0	IDP_dMRI_TBSS_OD_External_capsule_L	EU
rs17247656	4	97026647	T	G	0.0857	0.07555	0.010554	8.16102e-13	71698.8	0.0881172	0.0750605	0.0105581	1.16625e-12	0.0777975	IDP_dMRI_TBSS_OD_External_capsule_L	EU
rs35780229	4	97233660	A	G	0.000399999999999956	0.089005	0.015723	1.50655e-08	6335210	0.00115415	0.0880798	0.0157236	2.12176e-08	0	IDP_dMRI_TBSS_OD_External_capsule_L	EU
rs12189110	5	179573172	C	G	0.1761	-0.073997	0.013245	2.31309e-08	24572.5	0.00772782	-0.073997	0.0132531	2.35921e-08	0	IDP_dMRI_TBSS_OD_External_capsule_L	EU
rs10088192	8	19105034	T	C	0.4121	-0.056383	0.010012	1.78605e-08	25754.6	0.336311	-0.0559113	0.0100183	2.39264e-08	0.0114679	IDP_dMRI_TBSS_OD_External_capsule_L	EU
rs12194	8	23260990	T	C	0.1518	-0.056882	0.0099174	9.71816e-09	49416.7	0.0265957	-0.0564236	0.00992094	1.29045e-08	0	IDP_dMRI_TBSS_OD_External_capsule_L	EU
rs4961255	8	141198149	C	T	0.7412	-0.059393	0.010225	6.2995e-09	31191.6	0.819952	-0.059393	0.0102304	6.41511e-09	0	IDP_dMRI_TBSS_OD_External_capsule_L	EU
rs2531685	10	116886618	C	G	0.6833	0.065725	0.011355	7.11451e-09	22411.2	0.492623	0.065725	0.0113632	7.29422e-09	0	IDP_dMRI_TBSS_OD_Cingulum_cingulate_gyrus_R	EU
rs2531685	10	116886618	C	G	0.6833	0.070222	0.011354	6.21889e-10	22410.4	0.492623	0.070222	0.0113634	6.42452e-10	0	IDP_dMRI_TBSS_OD_Cingulum_cingulate_gyrus_L	EU
rs9852186	3	39451103	C	A	0.3273	-0.057595	0.0097679	3.7162e-09	29775.9	0.328784	-0.057595	0.00977344	3.79215e-09	0	IDP_dMRI_TBSS_OD_Cingulum_cingulate_gyrus_L	EU
rs28399382	3	115674391	T	C	0.3339	0.076174	0.013799	3.38508e-08	14757.4	0.213017	0.076174	0.0138128	3.49274e-08	0	IDP_dMRI_TBSS_OD_Cingulum_cingulate_gyrus_L	EU
rs34437677	11	17005621	A	C	0.0750999999999999	0.063162	0.010443	1.46417e-09	82631.9	0.0509835	0.063162	0.0104452	1.47604e-09	0	IDP_dMRI_TBSS_OD_Cingulum_hippocampus_R	EU
rs73313052	14	59159279	A	G	0.00880000000000003	0.082137	0.014972	4.11042e-08	320241	0.00135488	0.082137	0.0149727	4.11622e-08	0	IDP_dMRI_TBSS_OD_Cingulum_hippocampus_R	EU
rs7435292	4	64910102	G	A	0.1991	-0.05455	0.0098594	3.15175e-08	40369.3	0.397682	-0.05455	0.00986302	3.18841e-08	0	IDP_dMRI_TBSS_OD_Cingulum_hippocampus_R	EU
rs10771941	12	32373638	C	T	0.506	-0.05742	0.0099293	7.34303e-09	25377.7	0.439783	-0.05742	0.00993564	7.50601e-09	0	IDP_dMRI_TBSS_OD_Fornix_cres+Stria_terminalis_R	EU
rs139502047	3	79563845	G	A	0.00260000000000005	-0.13946	0.023615	3.51433e-09	432982	0.00160578	-0.13946	0.0236159	3.51926e-09	0	IDP_dMRI_TBSS_OD_Fornix_cres+Stria_terminalis_R	EU
rs962066	5	83472395	T	G	0.141	-0.0566	0.010186	2.75007e-08	49801.5	0.126857	-0.0566	0.0101891	2.77643e-08	0	IDP_dMRI_TBSS_OD_Fornix_cres+Stria_terminalis_R	EU
rs325425	12	32378278	T	G	0.4635	-0.06282	0.0098303	1.65403e-10	26020.1	0.639402	-0.06282	0.00983782	1.70772e-10	0	IDP_dMRI_TBSS_OD_Fornix_cres+Stria_terminalis_L	EU
rs974966	2	36821379	G	A	0.0851	-0.055942	0.010143	3.48125e-08	78149.6	0.25266	-0.0624293	0.0101963	9.19861e-10	-0.13919	IDP_dMRI_TBSS_OD_Fornix_cres+Stria_terminalis_L	EU
rs28527412	2	36913570	C	A	0.8019	-0.056766	0.0098531	8.35019e-09	40572.5	0.649689	-0.0628494	0.00990696	2.23929e-10	0	IDP_dMRI_TBSS_OD_Fornix_cres+Stria_terminalis_L	EU
rs12061783	1	197343612	A	T	0.1449	-0.11591	0.015768	1.96782e-13	20274.7	0.00321156	-0.109109	0.0158238	5.3774e-12	0.105089	IDP_dMRI_TBSS_OD_Superior_longitudinal_fasciculus_R	EU
rs2047540	1	197861355	T	C	0.0483	-0.11383	0.016442	4.41792e-12	50346.1	0.127961	-0.106249	0.0164864	1.15859e-10	0	IDP_dMRI_TBSS_OD_Superior_longitudinal_fasciculus_R	EU
rs17690703	17	45847931	T	C	0.0557	-0.071739	0.011091	9.91657e-11	96746.9	0.0594139	-0.064788	0.0111475	6.17749e-09	-0.0230866	IDP_dMRI_TBSS_OD_Superior_longitudinal_fasciculus_R	EU
rs3785884	17	45980229	A	G	0.000800000000000023	-0.068683	0.011655	3.7923e-09	5767100	0.126455	-0.0675832	0.0116566	6.71696e-09	0.139835	IDP_dMRI_TBSS_OD_Superior_longitudinal_fasciculus_R	EU
rs58879558	17	46018101	C	T	0.2234	-0.067774	0.011643	5.84937e-09	26593.8	0.310668	-0.0689613	0.011724	4.05141e-09	-0.110558	IDP_dMRI_TBSS_OD_Superior_longitudinal_fasciculus_R	EU
rs1380362	3	115229351	C	T	0.1863	0.10211	0.018486	3.32048e-08	12058.7	0.0696006	0.10211	0.0185086	3.45045e-08	0	IDP_dMRI_TBSS_OD_Superior_longitudinal_fasciculus_R	EU
rs4725393	7	151132134	C	G	0.7478	-0.056041	0.010099	2.8704e-08	32526.8	0.909324	-0.0628194	0.0101529	6.11789e-10	-0.117517	IDP_dMRI_TBSS_OD_Superior_longitudinal_fasciculus_R	EU
rs4725999	7	151147600	T	C	0.5266	-0.065195	0.010491	5.15296e-10	22786	0.554647	-0.0716161	0.0105508	1.13915e-11	0	IDP_dMRI_TBSS_OD_Superior_longitudinal_fasciculus_R	EU
rs55862934	16	89757664	T	C	0.000199999999999978	-0.074813	0.012419	1.70078e-09	20305200	0.0028603	-0.074813	0.012419	1.70084e-09	0	IDP_dMRI_TBSS_OD_Superior_longitudinal_fasciculus_L	EU
rs1724422	17	45699947	G	A	0.1536	-0.062583	0.0099051	2.64524e-10	49056.3	0.182356	-0.0876113	0.0104161	4.0603e-17	0.390377	IDP_dMRI_TBSS_OD_Superior_longitudinal_fasciculus_L	EU
rs12944235	17	45735855	A	G	0.3381	0.046789	0.0098549	2.05651e-06	28791	0.502057	0.0785545	0.0103708	3.60181e-14	-0.0941516	IDP_dMRI_TBSS_OD_Superior_longitudinal_fasciculus_L	EU
rs173365	17	45823708	G	A	0.9004	0.062144	0.009907	3.54757e-10	71106.6	0.924679	0.0637658	0.00998123	1.67445e-10	0.0220514	IDP_dMRI_TBSS_OD_Superior_longitudinal_fasciculus_L	EU
rs3785884	17	45980229	A	G	0.000800000000000023	-0.08336	0.01165	8.34507e-13	5771990	0.126455	-0.0807199	0.0116549	4.33507e-12	0.139835	IDP_dMRI_TBSS_OD_Superior_longitudinal_fasciculus_L	EU
rs58879558	17	46018101	C	T	0.2234	-0.082825	0.011638	1.10484e-12	26599.7	0.310668	-0.0927509	0.0117121	2.38974e-15	9.10544e-05	IDP_dMRI_TBSS_OD_Superior_longitudinal_fasciculus_L	EU
rs2451754	6	26651581	G	C	0.8868	0.039237	0.01024	0.000127241	59477.3	0.747742	0.059601	0.0104693	1.24894e-08	0.0341602	IDP_dMRI_TBSS_OD_Superior_longitudinal_fasciculus_L	EU
rs2023463	6	29445226	T	C	0.00860000000000005	0.076978	0.014601	1.34868e-07	344490	0.0178643	0.0843669	0.0146313	8.10835e-09	-0.0237245	IDP_dMRI_TBSS_OD_Superior_longitudinal_fasciculus_L	EU
rs3094621	6	30360976	C	T	0.1268	0.082207	0.014037	4.72864e-09	28670.7	0.0344239	0.0823168	0.0141086	5.3943e-09	-0.058317	IDP_dMRI_TBSS_OD_Superior_longitudinal_fasciculus_L	EU
rs3094694	6	30484127	C	T	0.1386	0.063225	0.012028	1.46835e-07	36228.4	0.156564	0.0672539	0.0121668	3.24514e-08	-0.035849	IDP_dMRI_TBSS_OD_Superior_longitudinal_fasciculus_L	EU
rs9262141	6	30676360	C	T	0.0102	0.090248	0.013681	4.20711e-11	331348	0.00787836	0.0983252	0.0137211	7.72322e-13	0.0131571	IDP_dMRI_TBSS_OD_Superior_longitudinal_fasciculus_L	EU
rs9262202	6	30793130	C	T	0.0238	0.080553	0.01343	1.99775e-09	149401	0.00451626	0.0861971	0.013445	1.44476e-10	0.00115176	IDP_dMRI_TBSS_OD_Superior_longitudinal_fasciculus_L	EU
rs3094086	6	30951614	A	G	0.03834	0.082821	0.0131	2.57842e-10	98931.9	0.0590626	0.139648	0.0135467	6.44144e-25	-0.00570183	IDP_dMRI_TBSS_OD_Superior_longitudinal_fasciculus_L	EU
rs3094084	6	30979732	T	A	0.0992	0.080041	0.012539	1.7324e-10	44531.8	0.00551987	0.0868283	0.0126016	5.56836e-12	0.256203	IDP_dMRI_TBSS_OD_Superior_longitudinal_fasciculus_L	EU
rs886403	6	30989841	C	T	0.00480000000000003	0.057534	0.01078	9.4442e-08	1128040	0.0743175	0.0633031	0.0108187	4.87804e-09	0.17339	IDP_dMRI_TBSS_OD_Superior_longitudinal_fasciculus_L	EU
rs2517474	6	31078717	A	G	0.6785	-0.04001	0.0098312	4.70744e-05	29686	0.677489	-0.0637005	0.0100207	2.05885e-10	0.161302	IDP_dMRI_TBSS_OD_Superior_longitudinal_fasciculus_L	EU
rs3130566	6	31134841	G	C	0.0298	0.08732	0.013309	5.34575e-11	122238	0.147933	0.126357	0.0135719	1.27628e-20	-0.11543	IDP_dMRI_TBSS_OD_Superior_longitudinal_fasciculus_L	EU
rs9265857	6	31344830	C	G	0.0232	0.086577	0.013683	2.49423e-10	147554	0.0748193	0.125312	0.0139038	2.00892e-19	0.105187	IDP_dMRI_TBSS_OD_Superior_longitudinal_fasciculus_L	EU
rs2523571	6	31361914	A	T	0.2214	0.089126	0.013758	9.28714e-11	19151.1	0.0421016	0.0851363	0.0138957	8.96478e-10	0.018087	IDP_dMRI_TBSS_OD_Superior_longitudinal_fasciculus_L	EU
rs3094600	6	31379367	A	G	0.0164	0.063028	0.010983	9.54133e-09	321793	0.192694	0.0846017	0.0110557	1.97409e-14	-0.00962288	IDP_dMRI_TBSS_OD_Superior_longitudinal_fasciculus_L	EU
rs3115674	6	31831299	G	T	0.0518999999999999	0.085004	0.014062	1.49462e-09	64323.2	0.0102369	0.0816184	0.014077	6.71159e-09	0	IDP_dMRI_TBSS_OD_Superior_longitudinal_fasciculus_L	EU
rs62490313	7	151109916	T	C	0.2073	-0.062729	0.010614	3.42057e-09	33792.6	0.148384	-0.0746234	0.0108064	5.00222e-12	-0.188827	IDP_dMRI_TBSS_OD_Superior_longitudinal_fasciculus_L	EU
rs4725393	7	151132134	C	G	0.7478	-0.047943	0.010101	2.07108e-06	32522	0.909324	-0.0610961	0.0102823	2.81791e-09	0	IDP_dMRI_TBSS_OD_Superior_longitudinal_fasciculus_L	EU
rs113688220	10	44679684	A	G	0.1625	-0.069466	0.01245	2.41075e-08	29655.5	0.00115415	-0.069466	0.0124563	2.45031e-08	0	IDP_dMRI_TBSS_OD_Superior_fronto-occipital_fasciculus_R	EU
rs2784936	10	97128407	A	T	0.517	0.068614	0.010419	4.53452e-11	23058.7	0.634986	0.0703229	0.0104321	1.57312e-11	0.0278545	IDP_dMRI_TBSS_OD_Superior_fronto-occipital_fasciculus_R	EU
rs10736116	10	97297164	G	C	0.5968	-0.060741	0.0099584	1.06418e-09	26205.6	0.730731	-0.0624968	0.00996868	3.62637e-10	0	IDP_dMRI_TBSS_OD_Superior_fronto-occipital_fasciculus_R	EU
rs10901870	10	125156052	T	C	0.0138	-0.066972	0.011256	2.68317e-09	363136	0.153151	-0.066972	0.0112565	2.6878e-09	0	IDP_dMRI_TBSS_OD_Superior_fronto-occipital_fasciculus_R	EU
rs13122	14	30889818	T	A	0.1977	0.067184	0.010837	5.66422e-10	33579.7	0.013047	0.0600791	0.0108786	3.33864e-08	-0.0904031	IDP_dMRI_TBSS_OD_Superior_fronto-occipital_fasciculus_R	EU
rs10872846	14	30902231	C	G	0.4085	-0.084126	0.0098169	1.03928e-17	26819.8	0.471999	-0.0797255	0.00986239	6.2785e-16	0	IDP_dMRI_TBSS_OD_Superior_fronto-occipital_fasciculus_R	EU
rs6031950	20	45042889	A	T	0.0713	-0.064881	0.0097952	3.50188e-11	98524	0.192092	-0.064881	0.00979733	3.53619e-11	0	IDP_dMRI_TBSS_OD_Superior_fronto-occipital_fasciculus_R	EU
rs4446216	3	69432054	G	A	0.5984	0.078844	0.010572	8.79703e-14	23259.7	0.483842	0.078844	0.0105844	9.39989e-14	0	IDP_dMRI_TBSS_OD_Superior_fronto-occipital_fasciculus_R	EU
rs77028492	10	97065019	T	C	0.0106000000000001	0.10749	0.018918	1.33214e-08	166807	0.00120434	0.105754	0.0189209	2.2803e-08	0.0163995	IDP_dMRI_TBSS_OD_Superior_fronto-occipital_fasciculus_L	EU
rs2817694	10	97106765	G	A	0.8492	0.05855	0.0099158	3.53251e-09	49700.7	0.704637	0.0572378	0.0099203	7.93816e-09	-0.0170558	IDP_dMRI_TBSS_OD_Superior_fronto-occipital_fasciculus_L	EU
rs945189	10	97332009	G	C	0.5744	-0.069351	0.010075	5.84103e-12	25189.5	0.703583	-0.0683106	0.0100852	1.25823e-11	0	IDP_dMRI_TBSS_OD_Superior_fronto-occipital_fasciculus_L	EU
rs10872846	14	30902231	C	G	0.4085	-0.079151	0.0098189	7.56194e-16	26817.5	0.471999	-0.0853212	0.00988156	5.90458e-18	-0.102898	IDP_dMRI_TBSS_OD_Superior_fronto-occipital_fasciculus_L	EU
rs7150619	14	31069733	G	A	0.3794	-0.052104	0.0098114	1.09291e-07	27601.1	0.438428	-0.0607452	0.00986712	7.44523e-10	0	IDP_dMRI_TBSS_OD_Superior_fronto-occipital_fasciculus_L	EU
rs6795689	3	69413739	A	C	0.615	0.065424	0.010534	5.27336e-10	23796.7	0.458701	0.065424	0.0105423	5.44025e-10	0	IDP_dMRI_TBSS_OD_Superior_fronto-occipital_fasciculus_L	EU
rs1159213	3	190949087	T	C	0.237	-0.06314	0.010123	4.45241e-10	33755.6	0.299328	-0.0628597	0.0101288	5.43363e-10	0	IDP_dMRI_TBSS_OD_Superior_fronto-occipital_fasciculus_L	EU
rs4580811	5	117302679	G	A	0.0773	0.062683	0.010813	6.75102e-09	75059.2	0.0252409	0.062683	0.0108153	6.80186e-09	0	IDP_dMRI_TBSS_OD_Superior_fronto-occipital_fasciculus_L	EU
rs9308343	16	87191251	A	G	0.00119999999999998	0.054422	0.0099064	3.93777e-08	5323820	0.134033	0.054422	0.00990643	3.9381e-08	0	IDP_dMRI_TBSS_OD_Uncinate_fasciculus_R	EU
rs3785884	17	45980229	A	G	0.000800000000000023	-0.064695	0.011656	2.85081e-08	5765990	0.126455	-0.0641078	0.0116564	3.80251e-08	0.0987577	IDP_dMRI_TBSS_OD_Uncinate_fasciculus_R	EU
rs6436590	2	226044506	G	C	0.2099	0.048132	0.011777	4.37083e-05	27208.4	0.307156	0.0827346	0.0121737	1.07448e-11	-0.101293	IDP_dMRI_TBSS_OD_Uncinate_fasciculus_R	EU
rs13404263	2	226155683	A	G	0.1512	0.066986	0.013451	6.35838e-07	26944.3	0.0468185	0.0936159	0.0137168	8.79774e-12	0.0241713	IDP_dMRI_TBSS_OD_Uncinate_fasciculus_R	EU
rs2673140	2	226295151	A	G	0.93051	-0.071142	0.010206	3.1558e-12	92926.7	0.917001	-0.0605437	0.0104044	5.91893e-09	0.354783	IDP_dMRI_TBSS_OD_Uncinate_fasciculus_R	EU
rs2713554	2	226309594	T	C	0.4255	-0.070383	0.0097748	6.00123e-13	26760.1	0.57512	-0.0834911	0.0103215	6.01333e-16	0	IDP_dMRI_TBSS_OD_Uncinate_fasciculus_R	EU
rs2189574	4	97022705	A	G	0.02	0.058622	0.010501	2.37064e-08	289704	0.0915797	0.058622	0.0105015	2.3746e-08	0	IDP_dMRI_TBSS_OD_Uncinate_fasciculus_R	EU
rs417013	7	102176875	A	G	0.000399999999999956	-0.059003	0.0099405	2.92743e-09	15849400	0.14171	-0.0576467	0.00994323	6.72779e-09	0	IDP_dMRI_TBSS_OD_Uncinate_fasciculus_R	EU
rs11644651	16	87196564	C	G	0.0603	0.05711	0.010426	4.31007e-08	101639	0.162585	0.057193	0.0104275	4.13935e-08	-0.00783732	IDP_dMRI_TBSS_OD_Uncinate_fasciculus_L	EU
rs115025067	16	89721554	A	G	0.00139999999999996	-0.080762	0.013371	1.54031e-09	2505380	0.00210759	-0.0764281	0.0133871	1.13573e-08	0.413793	IDP_dMRI_TBSS_OD_Uncinate_fasciculus_L	EU
rs4625719	16	89925134	T	A	0.0937	-0.097927	0.014541	1.64445e-11	34831.7	0.00135488	-0.0940788	0.0145677	1.06055e-10	0	IDP_dMRI_TBSS_OD_Uncinate_fasciculus_L	EU
rs2713555	2	226308295	G	A	0.5489	-0.05939	0.0097774	1.24598e-09	26419.5	0.578232	-0.05939	0.00978404	1.27839e-09	0	IDP_dMRI_TBSS_OD_Uncinate_fasciculus_L	EU
rs4857715	3	177593261	A	T	0.3732	-0.057379	0.010048	1.12652e-08	26483.7	0.496688	-0.057379	0.010054	1.14928e-08	0	IDP_dMRI_TBSS_OD_Uncinate_fasciculus_L	EU
rs13121156	4	96997008	C	T	0.027	0.066618	0.010534	2.54724e-10	214776	0.0871136	0.0649723	0.0105391	7.05395e-10	0.127455	IDP_dMRI_TBSS_OD_Uncinate_fasciculus_L	EU
rs7659577	4	97001495	A	C	0.001	0.068274	0.011894	9.45619e-09	4431010	0.00150542	0.0662156	0.0118987	2.62252e-08	0	IDP_dMRI_TBSS_OD_Uncinate_fasciculus_L	EU
rs78557885	11	10939871	C	T	0.00260000000000005	0.13169	0.022751	7.10951e-09	466498	0.00125452	0.13169	0.0227518	7.11805e-09	0	IDP_dMRI_TBSS_OD_Tapetum_R	EU
rs2912396	15	38793285	G	C	0.4103	0.063155	0.0099812	2.49334e-10	25940.2	0.312324	0.0619112	0.00999073	5.75996e-10	-0.0209854	IDP_dMRI_TBSS_OD_Tapetum_R	EU
rs2411244	15	39078989	T	G	0.6522	-0.062447	0.0098802	2.60856e-10	28241.2	0.624047	-0.0612145	0.00988901	6.01054e-10	0	IDP_dMRI_TBSS_OD_Tapetum_R	EU
rs73313052	14	59159279	A	G	0.00880000000000003	0.092669	0.014969	5.98872e-10	320363	0.00135488	0.0879653	0.0149942	4.44809e-09	0.151212	IDP_dMRI_TBSS_OD_Tapetum_L	EU
rs55649771	14	59203230	A	G	0.00129999999999997	0.085526	0.014626	4.98921e-09	2254690	0.018617	0.0806272	0.0146499	3.72128e-08	0	IDP_dMRI_TBSS_OD_Tapetum_L	EU
rs1464047	3	39485383	T	C	0.0442	-0.056926	0.0097771	5.80152e-09	155026	0.127609	-0.056926	0.00977814	5.823e-09	0	IDP_dMRI_ProbtrackX_OD_atr_l	EU
rs2047540	1	197861355	T	C	0.0483	-0.091361	0.016449	2.7889e-08	50318.3	0.127961	-0.091361	0.0164539	2.8153e-08	0	IDP_dMRI_ProbtrackX_OD_atr_r	EU
rs1464047	3	39485383	T	C	0.0442	-0.059472	0.0097764	1.17792e-09	155046	0.127609	-0.059472	0.00977754	1.18312e-09	0	IDP_dMRI_ProbtrackX_OD_atr_r	EU
rs80100171	17	9248437	A	G	0.0581	0.075107	0.012855	5.13833e-09	69211.5	0.129617	0.075107	0.0128581	5.18164e-09	0	IDP_dMRI_ProbtrackX_OD_cgc_r	EU
rs12584632	13	69191947	C	A	0.0810999999999999	0.084871	0.014671	7.25339e-09	39006.9	0.152449	0.084871	0.0146771	7.35793e-09	0	IDP_dMRI_ProbtrackX_OD_cst_l	EU
rs231237	19	35758620	A	G	0.3391	-0.058232	0.010025	6.29679e-09	27769.5	0.423073	-0.058232	0.0100309	6.42673e-09	0	IDP_dMRI_ProbtrackX_OD_cst_l	EU
rs11038238	11	44980459	G	A	0.52	0.065423	0.011133	4.19048e-09	20208	0.492874	0.065423	0.0111422	4.31548e-09	0	IDP_dMRI_ProbtrackX_OD_cst_r	EU
rs1724422	17	45699947	G	A	0.1536	-0.054645	0.0099073	3.47533e-08	49042.7	0.182356	-0.054645	0.00991027	3.50816e-08	0	IDP_dMRI_ProbtrackX_OD_cst_r	EU
rs231237	19	35758620	A	G	0.3391	-0.054932	0.010026	4.27846e-08	27767.7	0.423073	-0.054932	0.0100312	4.34817e-08	0	IDP_dMRI_ProbtrackX_OD_cst_r	EU
rs58115104	11	10455372	G	T	0.000600000000000045	0.089069	0.015409	7.45573e-09	4398140	0.00115415	0.089069	0.0154091	7.45667e-09	0	IDP_dMRI_ProbtrackX_OD_fma	EU
rs78601235	14	59112160	A	C	0.1803	0.10996	0.019757	2.61218e-08	10824.7	0.139201	0.109836	0.0197847	2.83162e-08	0.182392	IDP_dMRI_ProbtrackX_OD_fma	EU
rs55643369	14	59128527	C	T	0.000199999999999978	0.078901	0.013805	1.09451e-08	16432200	0.0823464	0.0792375	0.0138059	9.50154e-09	0.0709849	IDP_dMRI_ProbtrackX_OD_fma	EU
rs113269922	14	59171456	G	A	0.1028	0.11254	0.015084	8.59428e-14	29785.1	0.00150542	0.103485	0.0151326	7.99948e-12	0.352821	IDP_dMRI_ProbtrackX_OD_fma	EU
rs1438521	14	59187082	C	T	0.00339999999999996	0.096724	0.013705	1.69439e-12	983857	0.0118426	0.086894	0.0137508	2.62958e-10	0.0834711	IDP_dMRI_ProbtrackX_OD_fma	EU
rs55649771	14	59203230	A	G	0.00129999999999997	0.092447	0.014624	2.58878e-10	2255240	0.018617	0.085208	0.0146531	6.06242e-09	0	IDP_dMRI_ProbtrackX_OD_fma	EU
rs10886034	10	117051064	T	C	0.5889	0.076964	0.012992	3.14293e-09	15289.5	0.403402	0.076964	0.0130065	3.27151e-09	0	IDP_dMRI_ProbtrackX_OD_fmi	EU
rs67827860	5	83564666	T	C	0.1915	-0.082217	0.012338	2.66979e-11	26524.8	0.240466	-0.082217	0.0123481	2.77058e-11	0	IDP_dMRI_ProbtrackX_OD_fmi	EU
rs17597696	2	33550598	G	T	0.0952	0.075754	0.012876	4.02047e-09	43815.4	0.017764	0.075754	0.0128809	4.07565e-09	0	IDP_dMRI_ProbtrackX_OD_ifo_l	EU
rs12693184	2	179272812	A	C	0.1504	0.079241	0.013956	1.36345e-08	25129.7	0.1388	0.079241	0.0139647	1.39183e-08	0	IDP_dMRI_ProbtrackX_OD_ifo_l	EU
rs76761706	17	45699375	C	T	0.000299999999999967	-0.066266	0.011759	1.7471e-08	15100000	0.00200723	-0.0658589	0.0117591	2.13517e-08	0.0609381	IDP_dMRI_ProbtrackX_OD_ifo_r	EU
rs58879558	17	46018101	C	T	0.2234	-0.062171	0.011644	9.32977e-08	26593.5	0.310668	-0.0934785	0.0122078	1.89924e-14	-0.110558	IDP_dMRI_ProbtrackX_OD_ifo_r	EU
rs2250111	2	203524455	A	T	0.1134	0.13169	0.023806	3.16964e-08	10960.3	0.0740666	0.13169	0.0238381	3.30719e-08	0	IDP_dMRI_ProbtrackX_OD_ifo_r	EU
rs11049486	12	28253224	T	C	0.7644	0.053963	0.0098534	4.33608e-08	35784.3	0.626656	0.053963	0.00985739	4.39072e-08	0	IDP_dMRI_ProbtrackX_OD_ilf_r	EU
rs2239923	17	45099436	T	C	0.2232	0.060778	0.01074	1.52229e-08	31280.3	0.248244	0.0869799	0.0114432	2.93874e-14	0.351503	IDP_dMRI_ProbtrackX_OD_ilf_r	EU
rs72832877	17	45201209	T	C	0.2476	-0.044459	0.010597	2.72351e-05	29916.2	0.215777	-0.0731199	0.011293	9.49424e-11	0.0229667	IDP_dMRI_ProbtrackX_OD_ilf_r	EU
rs3785884	17	45980229	A	G	0.000800000000000023	-0.064814	0.011656	2.68895e-08	5765930	0.126455	-0.0639325	0.0116569	4.14632e-08	0.139835	IDP_dMRI_ProbtrackX_OD_ilf_r	EU
rs58879558	17	46018101	C	T	0.2234	-0.063055	0.011644	6.12082e-08	26592.9	0.310668	-0.0657071	0.0117259	2.0993e-08	-0.110558	IDP_dMRI_ProbtrackX_OD_ilf_r	EU
rs67827860	5	83564666	T	C	0.1915	-0.069722	0.012342	1.61229e-08	26520.8	0.240466	-0.069722	0.0123492	1.64342e-08	0	IDP_dMRI_ProbtrackX_OD_ilf_r	EU
rs7574293	2	19081556	G	A	0.1036	-0.064226	0.010076	1.83973e-10	66375	0.00797872	-0.0626637	0.0100828	5.13456e-10	0.0440478	IDP_dMRI_ProbtrackX_OD_ml_l	EU
rs6712047	2	19102680	C	T	0.4876	-0.058161	0.0099242	4.61412e-09	25413.7	0.490917	-0.0564782	0.0099344	1.30725e-08	0	IDP_dMRI_ProbtrackX_OD_ml_l	EU
rs7043770	9	15785921	G	A	0.1895	0.060142	0.0098066	8.6341e-10	42357.2	0.333802	0.060142	0.00981084	8.77909e-10	0	IDP_dMRI_ProbtrackX_OD_ml_l	EU
rs231237	19	35758620	A	G	0.3391	-0.060504	0.010024	1.58066e-09	27771.8	0.423073	-0.060504	0.0100304	1.61876e-09	0	IDP_dMRI_ProbtrackX_OD_ml_r	EU
rs706586	3	184250056	A	T	0.1807	-0.05977	0.010915	4.35169e-08	35473.2	0.243477	-0.05977	0.0109195	4.40699e-08	0	IDP_dMRI_ProbtrackX_OD_ml_r	EU
rs12146713	12	106083027	C	T	0.0284	0.093096	0.016698	2.47134e-08	81361.2	0.00120434	0.093096	0.0167011	2.48601e-08	0	IDP_dMRI_ProbtrackX_OD_ptr_l	EU
rs67827860	5	83564666	T	C	0.1915	-0.069091	0.012342	2.1679e-08	26521.5	0.240466	-0.069091	0.0123491	2.20825e-08	0	IDP_dMRI_ProbtrackX_OD_ptr_r	EU
rs113014813	1	197349179	G	A	0.00239999999999996	-0.11218	0.015767	1.12026e-12	1052000	0.00351265	-0.108421	0.0157725	6.2408e-12	0.00860347	IDP_dMRI_ProbtrackX_OD_slf_l	EU
rs10922299	1	197843035	T	C	0.245	-0.050458	0.010894	3.62634e-06	28503.8	0.172371	-0.0625254	0.0109945	1.2931e-08	-0.175469	IDP_dMRI_ProbtrackX_OD_slf_l	EU
rs2047540	1	197861355	T	C	0.0483	-0.12443	0.016438	3.74215e-14	50358.3	0.127961	-0.115656	0.0168519	6.74063e-12	0.335777	IDP_dMRI_ProbtrackX_OD_slf_l	EU
rs12062450	1	197863532	G	T	0.2125	-0.12388	0.016455	5.13616e-14	13763.9	0.0162084	-0.105314	0.0167489	3.21939e-10	0	IDP_dMRI_ProbtrackX_OD_slf_l	EU
rs11042812	11	10452463	A	G	0.5531	-0.055571	0.0098202	1.52394e-08	26238.2	0.707597	-0.0562821	0.00982671	1.01943e-08	-0.0122091	IDP_dMRI_ProbtrackX_OD_slf_l	EU
rs2702648	11	19440106	T	C	0.5335	-0.059338	0.0099509	2.47529e-09	25374.6	0.66936	-0.0600228	0.00995839	1.6666e-09	0	IDP_dMRI_ProbtrackX_OD_slf_l	EU
rs4665930	2	26950652	T	C	0.1823	-0.085972	0.01013	2.12276e-17	40864.6	0.358541	-0.085972	0.0101388	2.26155e-17	0	IDP_dMRI_ProbtrackX_OD_slf_l	EU
rs12998774	2	202640402	G	A	0.0958	0.19159	0.025963	1.59067e-13	10670.7	0.0773786	0.190927	0.0260289	2.21436e-13	-0.0130147	IDP_dMRI_ProbtrackX_OD_slf_l	EU
rs113796732	2	203459091	C	G	0.004	0.13611	0.024751	3.81579e-08	256535	0.0145524	0.136446	0.0247526	3.53961e-08	0	IDP_dMRI_ProbtrackX_OD_slf_l	EU
rs3094086	6	30951614	A	G	0.03834	0.060912	0.013106	3.3575e-06	98854.6	0.0590626	0.10872	0.0134221	5.49331e-16	-0.062361	IDP_dMRI_ProbtrackX_OD_slf_l	EU
rs1632857	6	31003239	C	T	0.1605	0.057084	0.010625	7.76043e-08	41139	0.0771277	0.0827252	0.0107817	1.68362e-14	-0.0236941	IDP_dMRI_ProbtrackX_OD_slf_l	EU
rs3130566	6	31134841	G	C	0.0298	0.073632	0.013313	3.18711e-08	122171	0.147933	0.120455	0.0136469	1.07924e-18	-0.143139	IDP_dMRI_ProbtrackX_OD_slf_l	EU
rs2524075	6	31276082	T	C	0.101	0.043419	0.011049	8.50601e-05	56475.9	0.227067	0.111662	0.011775	2.47026e-21	0.216351	IDP_dMRI_ProbtrackX_OD_slf_l	EU
rs3093956	6	31459190	C	T	0.0455	0.069936	0.012484	2.11831e-08	92483.4	0.0279004	0.0792557	0.0126414	3.62167e-10	-0.0417477	IDP_dMRI_ProbtrackX_OD_slf_l	EU
rs9267445	6	31515704	C	G	0.0445	0.080101	0.013944	9.2205e-09	75709.8	0.0539442	0.132688	0.0143022	1.73595e-20	-0.0775047	IDP_dMRI_ProbtrackX_OD_slf_l	EU
rs3135345	6	32426808	T	C	0.0691000000000001	0.059992	0.012534	1.69849e-06	61942.3	0.118878	0.0891122	0.0126765	2.06925e-12	0	IDP_dMRI_ProbtrackX_OD_slf_l	EU
rs11766855	7	151075830	T	C	0.000800000000000023	0.079337	0.012471	1.99508e-10	5036780	0.0189683	0.0779427	0.0124722	4.1224e-10	-0.0510978	IDP_dMRI_ProbtrackX_OD_slf_l	EU
rs62490313	7	151109916	T	C	0.2073	-0.085096	0.010607	1.03508e-15	33806.1	0.148384	-0.0970231	0.0108041	2.70196e-19	-0.188827	IDP_dMRI_ProbtrackX_OD_slf_l	EU
rs4725393	7	151132134	C	G	0.7478	-0.046363	0.010101	4.4337e-06	32521.8	0.909324	-0.062716	0.0102828	1.06676e-09	0	IDP_dMRI_ProbtrackX_OD_slf_l	EU
rs2900125	9	98871575	A	G	0.8978	0.074414	0.010694	3.4396e-12	59627.3	0.995785	0.074414	0.0106983	3.50776e-12	0	IDP_dMRI_ProbtrackX_OD_slf_l	EU
rs2786107	1	197341647	T	G	0.3123	0.034482	0.011899	0.00375682	20585.6	0.252208	0.0714673	0.0121946	4.61332e-09	0.0070362	IDP_dMRI_ProbtrackX_OD_slf_r	EU
rs1572514	1	197347278	G	T	0.012	-0.13538	0.015732	7.60575e-18	213333	0.00361301	-0.124762	0.0157564	2.40999e-15	0.0091686	IDP_dMRI_ProbtrackX_OD_slf_r	EU
rs10922299	1	197843035	T	C	0.245	-0.060917	0.010891	2.2275e-08	28510.3	0.172371	-0.0836163	0.0110715	4.27321e-14	-0.163501	IDP_dMRI_ProbtrackX_OD_slf_r	EU
rs6704237	1	197857128	A	G	0.0925	-0.13264	0.016238	3.12264e-16	28225.9	0.112505	-0.166226	0.0167632	3.54275e-23	-0.0284023	IDP_dMRI_ProbtrackX_OD_slf_r	EU
rs12062450	1	197863532	G	T	0.2125	-0.13898	0.016449	2.93442e-17	13759.6	0.0162084	-0.155802	0.0166566	8.45811e-21	0	IDP_dMRI_ProbtrackX_OD_slf_r	EU
rs11042812	11	10452463	A	G	0.5531	-0.054762	0.0098204	2.45616e-08	26238.7	0.707597	-0.0544303	0.00982618	3.03655e-08	0.00599887	IDP_dMRI_ProbtrackX_OD_slf_r	EU
rs2585789	11	19869910	A	G	0.2673	-0.073167	0.011941	8.934e-10	22387.1	0.3195	-0.0728002	0.0119509	1.11792e-09	0	IDP_dMRI_ProbtrackX_OD_slf_r	EU
rs10181727	2	26948377	T	C	0.4032	-0.06094	0.010139	1.85004e-09	25279.5	0.35834	-0.06094	0.010146	1.89824e-09	0	IDP_dMRI_ProbtrackX_OD_slf_r	EU
rs13028438	2	202986568	G	A	0.1565	0.18584	0.026886	4.77371e-12	6515.58	0.0748193	0.18584	0.0269823	5.67942e-12	0	IDP_dMRI_ProbtrackX_OD_slf_r	EU
rs62490313	7	151109916	T	C	0.2073	-0.066032	0.010613	4.91472e-10	33794.3	0.148384	-0.0771522	0.0108059	9.34592e-13	-0.188827	IDP_dMRI_ProbtrackX_OD_slf_r	EU
rs4725393	7	151132134	C	G	0.7478	-0.043529	0.010102	1.64032e-05	32518.6	0.909324	-0.0571278	0.0102827	2.76441e-08	0	IDP_dMRI_ProbtrackX_OD_slf_r	EU
rs7531398	1	214971415	G	A	0.000499999999999945	0.11261	0.01927	5.10237e-09	3374370	0.00100361	0.110837	0.0192724	8.86707e-09	0.178626	IDP_dMRI_ProbtrackX_OD_str_l	EU
rs59084003	1	214980933	T	C	0.0735	0.11331	0.018903	2.04381e-09	25699.7	0.00898234	0.111614	0.0189181	3.63862e-09	0	IDP_dMRI_ProbtrackX_OD_str_l	EU
rs12779865	10	21540233	C	T	0.0102	0.059109	0.01041	1.36201e-08	572322	0.0127459	0.059109	0.0104103	1.36324e-08	0	IDP_dMRI_ProbtrackX_OD_str_l	EU
rs12146713	12	106083027	C	T	0.0284	-0.15577	0.016676	9.54564e-21	81520	0.00120434	-0.144166	0.0167666	8.08459e-18	0.189078	IDP_dMRI_ProbtrackX_OD_str_l	EU
rs55657928	12	106105184	A	T	0.000399999999999956	-0.08449	0.012144	3.46745e-12	10619400	0.03332	-0.0807807	0.0121497	2.95491e-11	0.359529	IDP_dMRI_ProbtrackX_OD_str_l	EU
rs4964439	12	106107672	G	C	0.0799	-0.083454	0.011887	2.209e-12	60233.6	0.0859595	-0.0712784	0.0119528	2.47149e-09	0	IDP_dMRI_ProbtrackX_OD_str_l	EU
rs4843555	16	87197554	C	T	0.0522	-0.091568	0.009924	2.78513e-20	128430	0.212465	-0.091568	0.00992725	2.86476e-20	0	IDP_dMRI_ProbtrackX_OD_str_l	EU
rs1007000	9	110900401	T	C	0.1162	0.066956	0.011925	1.96836e-08	42847.6	0.205841	0.066956	0.0119292	1.99125e-08	0	IDP_dMRI_ProbtrackX_OD_str_l	EU
rs12369969	12	106049473	T	C	0.1917	-0.087753	0.013697	1.48672e-10	21501	0.04722	-0.0796159	0.0137396	6.84761e-09	0.128324	IDP_dMRI_ProbtrackX_OD_str_r	EU
rs12146713	12	106083027	C	T	0.0284	-0.15665	0.016675	5.7598e-21	81528.5	0.00120434	-0.150265	0.0167203	2.54054e-19	0	IDP_dMRI_ProbtrackX_OD_str_r	EU
rs17098275	14	31892405	C	T	0.0779	-0.073472	0.013347	3.69677e-08	48906.7	0.0117423	-0.073472	0.013351	3.73151e-08	0	IDP_dMRI_ProbtrackX_OD_str_r	EU
rs4843555	16	87197554	C	T	0.0522	-0.086737	0.0099261	2.36695e-18	128384	0.212465	-0.086737	0.00992901	2.42125e-18	0	IDP_dMRI_ProbtrackX_OD_str_r	EU
rs73196860	8	10956623	G	A	0.0853	-0.056911	0.010099	1.74743e-08	78660.6	0.0909775	-0.056911	0.010101	1.75864e-08	0	IDP_dMRI_ProbtrackX_OD_str_r	EU
rs1635288	17	45679603	G	A	0.8135	0.064779	0.01134	1.11372e-08	32063.7	0.99438	0.064779	0.0113456	1.1323e-08	0	IDP_dMRI_ProbtrackX_OD_unc_r	EU
rs7010267	8	118934417	A	C	0.3283	-0.055126	0.0098762	2.38177e-08	29083.7	0.264402	-0.055126	0.00988132	2.4217e-08	0	IDP_dMRI_TBSS_ISOVF_Pontine_crossing_tract	EU
rs34994607	10	14619385	C	T	0.2913	0.05663	0.0098162	7.97268e-09	31448	0.234444	0.05663	0.00982124	8.11384e-09	0	IDP_dMRI_TBSS_ISOVF_Genu_of_corpus_callosum	EU
rs2402273	7	117960370	C	T	0.277	-0.0607	0.010034	1.45357e-09	31021.6	0.147481	-0.0607	0.0100398	1.48519e-09	0	IDP_dMRI_TBSS_ISOVF_Genu_of_corpus_callosum	EU
rs34994607	10	14619385	C	T	0.2913	0.067369	0.009813	6.63606e-12	31454.3	0.234444	0.067369	0.00982019	6.87393e-12	0	IDP_dMRI_TBSS_ISOVF_Body_of_corpus_callosum	EU
rs4670638	2	36937768	G	C	0.5909	-0.069174	0.010233	1.38092e-11	24693.9	0.635136	-0.069174	0.0102423	1.44037e-11	0	IDP_dMRI_TBSS_ISOVF_Body_of_corpus_callosum	EU
rs6835429	4	53887336	T	G	0.7716	0.066875	0.011773	1.34403e-08	25605.4	0.959906	0.066875	0.0117802	1.37153e-08	0	IDP_dMRI_TBSS_ISOVF_Body_of_corpus_callosum	EU
rs6820013	4	184216492	G	C	0.7612	0.059921	0.0099637	1.81078e-09	34666.1	0.851515	0.059921	0.00996875	1.84516e-09	0	IDP_dMRI_TBSS_ISOVF_Splenium_of_corpus_callosum	EU
rs12779865	10	21540233	C	T	0.0102	-0.068884	0.010407	3.61621e-11	572658	0.0127459	-0.068884	0.0104074	3.62227e-11	0	IDP_dMRI_TBSS_ISOVF_Fornix	EU
rs12146713	12	106083027	C	T	0.0284	0.10735	0.016694	1.27223e-10	81392.5	0.00120434	0.10735	0.0166981	1.28564e-10	0	IDP_dMRI_TBSS_ISOVF_Fornix	EU
rs7146002	14	91405328	G	T	0.3065	0.063994	0.0099313	1.1662e-10	29829.6	0.413288	0.063994	0.00993804	1.20029e-10	0	IDP_dMRI_TBSS_ISOVF_Fornix	EU
rs56023709	16	87195738	C	A	0.000199999999999978	0.058097	0.010089	8.48899e-09	30767100	0.162485	0.0573544	0.0100897	1.31233e-08	0.263536	IDP_dMRI_TBSS_ISOVF_Fornix	EU
rs35555768	16	87207597	T	C	0.1222	0.061688	0.0097538	2.54038e-10	61324.8	0.163589	0.0610354	0.00975758	3.97056e-10	0	IDP_dMRI_TBSS_ISOVF_Fornix	EU
rs72780760	2	19005946	G	A	0.3716	0.080537	0.013648	3.61281e-09	14363.3	0.190285	0.080537	0.0136641	3.76784e-09	0	IDP_dMRI_TBSS_ISOVF_Fornix	EU
rs34859790	3	190935041	T	C	0.3636	-0.078786	0.010042	4.30723e-15	26776.3	0.298976	-0.0784762	0.0100534	5.90744e-15	0.00861363	IDP_dMRI_TBSS_ISOVF_Fornix	EU
rs6910749	6	44806155	G	A	0.6074	-0.058648	0.0099034	3.18037e-09	26741.2	0.665947	-0.058648	0.00990971	3.2541e-09	0	IDP_dMRI_TBSS_ISOVF_Corticospinal_tract_R	EU
rs2026804	9	16800343	C	A	0.000399999999999956	-0.063883	0.011589	3.54009e-08	11661300	0.00878161	-0.063883	0.011589	3.54023e-08	0	IDP_dMRI_TBSS_ISOVF_Corticospinal_tract_R	EU
rs75518301	6	45305377	A	G	0.1538	0.075491	0.012951	5.57703e-09	28654.2	0.274137	0.075491	0.0129585	5.69011e-09	0	IDP_dMRI_TBSS_ISOVF_Corticospinal_tract_L	EU
rs7016223	8	119044580	C	T	0.5124	0.054458	0.0098491	3.21628e-08	25808.4	0.646527	0.054458	0.00985474	3.27482e-08	0	IDP_dMRI_TBSS_ISOVF_Corticospinal_tract_L	EU
rs72754248	9	116299117	A	G	0.0294	0.11661	0.019008	8.52743e-10	60701.1	0.0137495	0.11661	0.0190137	8.62725e-10	0	IDP_dMRI_TBSS_ISOVF_Superior_cerebellar_peduncle_R	EU
rs9427220	1	153789274	T	A	0.1747	-0.05687	0.0099012	9.26034e-09	44271.6	0.230229	-0.05687	0.00990478	9.37451e-09	0	IDP_dMRI_TBSS_ISOVF_Superior_cerebellar_peduncle_L	EU
rs7196814	16	51415849	G	A	0.1923	-0.053956	0.0098839	4.78881e-08	41241.8	0.130118	-0.053956	0.00988735	4.84046e-08	0	IDP_dMRI_TBSS_ISOVF_Cerebral_peduncle_L	EU
rs2073341	10	103783635	A	G	0.7458	-0.048167	0.010129	1.98097e-06	32173.7	0.701626	-0.061883	0.0102832	1.76694e-09	-0.196941	IDP_dMRI_TBSS_ISOVF_Anterior_limb_of_internal_capsule_R	EU
rs11191840	10	103875138	T	A	0.5104	-0.071759	0.01018	1.80185e-12	24132.4	0.681002	-0.0830677	0.0103422	9.59763e-16	-0.0156817	IDP_dMRI_TBSS_ISOVF_Anterior_limb_of_internal_capsule_R	EU
rs2073341	10	103783635	A	G	0.7458	-0.042789	0.01013	2.40017e-05	32172	0.701626	-0.0587372	0.0103192	1.25525e-08	0.209626	IDP_dMRI_TBSS_ISOVF_Anterior_limb_of_internal_capsule_L	EU
rs10883926	10	103849080	A	G	0.4022	0.073483	0.0099573	1.58513e-13	26215.4	0.31935	0.0848955	0.010151	6.10101e-17	0.0103293	IDP_dMRI_TBSS_ISOVF_Anterior_limb_of_internal_capsule_L	EU
rs72934514	2	203068616	G	A	0.1506	-0.094779	0.014804	1.53098e-10	22297.1	0.00100361	-0.0857747	0.0148934	8.4487e-09	0	IDP_dMRI_TBSS_ISOVF_Anterior_limb_of_internal_capsule_L	EU
rs4428180	3	133747530	G	A	0.3361	0.083776	0.013728	1.0438e-09	14855.2	0.278402	0.083776	0.0137447	1.09346e-09	0	IDP_dMRI_TBSS_ISOVF_Anterior_limb_of_internal_capsule_L	EU
rs6820013	4	184216492	G	C	0.7612	0.055016	0.009965	3.37223e-08	34663.2	0.851515	0.055016	0.00996924	3.41756e-08	0	IDP_dMRI_TBSS_ISOVF_Retrolenticular_part_of_internal_capsule_R	EU
rs7196814	16	51415849	G	A	0.1923	-0.075063	0.0098773	2.9717e-14	41268.9	0.130118	-0.075063	0.00988409	3.09398e-14	0	IDP_dMRI_TBSS_ISOVF_Retrolenticular_part_of_internal_capsule_L	EU
rs9739560	12	118023769	A	T	0.6781	-0.067359	0.010016	1.75424e-11	28552.9	0.740967	-0.067359	0.0100238	1.81803e-11	0	IDP_dMRI_TBSS_ISOVF_Anterior_corona_radiata_R	EU
rs7196814	16	51415849	G	A	0.1923	-0.06702	0.0098801	1.17435e-11	41257.3	0.130118	-0.06702	0.00988549	1.2048e-11	0	IDP_dMRI_TBSS_ISOVF_Anterior_corona_radiata_R	EU
rs11650214	17	31200099	A	G	0.0162	-0.082139	0.014194	7.1705e-09	194994	0.00120434	-0.082139	0.0141952	7.1911e-09	0	IDP_dMRI_TBSS_ISOVF_Anterior_corona_radiata_R	EU
rs9808540	2	11886563	C	T	0.2226	0.082188	0.013768	2.3799e-09	19055.8	0.0254416	0.082188	0.0137805	2.46021e-09	0	IDP_dMRI_TBSS_ISOVF_Anterior_corona_radiata_R	EU
rs35785684	4	184204074	C	G	0.0589	-0.081495	0.0097462	6.18102e-17	118865	0.150893	-0.0789221	0.009754	5.90524e-16	-0.119859	IDP_dMRI_TBSS_ISOVF_Anterior_corona_radiata_R	EU
rs1882325	4	184205636	T	G	0.003	0.069799	0.010318	1.33512e-11	1966570	0.0962465	0.0648363	0.0103314	3.4813e-10	0.166538	IDP_dMRI_TBSS_ISOVF_Anterior_corona_radiata_R	EU
rs11724229	4	184207488	A	G	0.0417	0.070066	0.011301	5.64695e-10	122665	0.00306102	0.0658756	0.0113134	5.78653e-09	0	IDP_dMRI_TBSS_ISOVF_Anterior_corona_radiata_R	EU
rs17205972	5	83563246	T	G	0.2286	-0.081484	0.012289	3.34223e-11	23471.6	0.267463	-0.081484	0.0123002	3.48226e-11	0	IDP_dMRI_TBSS_ISOVF_Anterior_corona_radiata_R	EU
rs2524062	6	31280427	A	G	0.1961	0.054595	0.010765	3.94634e-07	34253.5	0.351967	0.0595453	0.0107867	3.38508e-08	-0.0902035	IDP_dMRI_TBSS_ISOVF_Anterior_corona_radiata_R	EU
rs55705857	8	129633446	G	A	0.000600000000000045	-0.13087	0.021514	1.17943e-09	2256250	0.0013047	-0.13087	0.0215142	1.17979e-09	0	IDP_dMRI_TBSS_ISOVF_Anterior_corona_radiata_R	EU
rs7196814	16	51415849	G	A	0.1923	-0.07276	0.0098782	1.76201e-13	41264.9	0.130118	-0.07276	0.00988457	1.82584e-13	0	IDP_dMRI_TBSS_ISOVF_Anterior_corona_radiata_L	EU
rs72815624	17	31289498	T	G	0.1963	-0.081098	0.014196	1.11174e-08	19664.4	0.0013047	-0.081098	0.0142074	1.14213e-08	0	IDP_dMRI_TBSS_ISOVF_Anterior_corona_radiata_L	EU
rs35785684	4	184204074	C	G	0.0589	-0.069106	0.0097507	1.36768e-12	118774	0.150893	-0.069106	0.00975272	1.38226e-12	0	IDP_dMRI_TBSS_ISOVF_Anterior_corona_radiata_L	EU
rs17205972	5	83563246	T	G	0.2286	-0.079982	0.012289	7.59442e-11	23473.2	0.267463	-0.079982	0.0122998	7.88932e-11	0	IDP_dMRI_TBSS_ISOVF_Anterior_corona_radiata_L	EU
rs55705857	8	129633446	G	A	0.000600000000000045	-0.12726	0.021515	3.3199e-09	2256030	0.0013047	-0.12726	0.0215152	3.3208e-09	0	IDP_dMRI_TBSS_ISOVF_Anterior_corona_radiata_L	EU
rs10817103	9	110887222	T	C	0.2536	0.087347	0.015515	1.80375e-08	13712.9	0.170614	0.087347	0.0155324	1.87071e-08	0	IDP_dMRI_TBSS_ISOVF_Anterior_corona_radiata_L	EU
rs9739560	12	118023769	A	T	0.6781	-0.060775	0.010018	1.30663e-09	28549.6	0.740967	-0.060775	0.0100243	1.33789e-09	0	IDP_dMRI_TBSS_ISOVF_Superior_corona_radiata_R	EU
rs7221079	17	77348945	C	T	0.1372	-0.066147	0.011252	4.1353e-09	41749.3	0.00255921	-0.066147	0.0112565	4.19469e-09	0	IDP_dMRI_TBSS_ISOVF_Superior_corona_radiata_R	EU
rs6060370	20	35321949	C	T	0.001	-0.057867	0.010431	2.8962e-08	5761060	0.126907	-0.057867	0.010431	2.89644e-08	0	IDP_dMRI_TBSS_ISOVF_Superior_corona_radiata_R	EU
rs35785684	4	184204074	C	G	0.0589	-0.064912	0.0097521	2.80984e-11	118745	0.150893	-0.0632631	0.00975811	8.98395e-11	-0.119859	IDP_dMRI_TBSS_ISOVF_Superior_corona_radiata_R	EU
rs1882325	4	184205636	T	G	0.003	0.061195	0.010321	3.04463e-09	1965410	0.0962465	0.0592228	0.0103256	9.71977e-09	0	IDP_dMRI_TBSS_ISOVF_Superior_corona_radiata_R	EU
rs72815624	17	31289498	T	G	0.1963	-0.084978	0.014195	2.14439e-09	19663.9	0.0013047	-0.084978	0.0142076	2.21529e-09	0	IDP_dMRI_TBSS_ISOVF_Superior_corona_radiata_L	EU
rs35785684	4	184204074	C	G	0.0589	-0.074507	0.0097488	2.12739e-14	118812	0.150893	-0.0728928	0.00975539	7.89508e-14	-0.119859	IDP_dMRI_TBSS_ISOVF_Superior_corona_radiata_L	EU
rs1882325	4	184205636	T	G	0.003	0.060249	0.010321	5.29849e-09	1965420	0.0962465	0.0579753	0.0103256	1.96864e-08	0	IDP_dMRI_TBSS_ISOVF_Superior_corona_radiata_L	EU
rs7531398	1	214971415	G	A	0.000499999999999945	-0.11423	0.019269	3.0632e-09	3374760	0.00100361	-0.11423	0.0192691	3.06376e-09	0	IDP_dMRI_TBSS_ISOVF_Posterior_corona_radiata_R	EU
rs9739560	12	118023769	A	T	0.6781	-0.063721	0.010017	2.00072e-10	28551.5	0.740967	-0.063721	0.0100239	2.05874e-10	0	IDP_dMRI_TBSS_ISOVF_Posterior_corona_radiata_R	EU
rs79553250	17	44971951	T	C	0.0483	0.069606	0.01274	4.66629e-08	83904.1	0.0107888	0.069606	0.0127422	4.69105e-08	0	IDP_dMRI_TBSS_ISOVF_Posterior_corona_radiata_R	EU
rs17576323	2	187138391	C	T	0.1374	-0.078282	0.012254	1.6776e-10	35145.9	0.00190686	-0.0733836	0.0122825	2.3056e-09	0.113736	IDP_dMRI_TBSS_ISOVF_Posterior_corona_radiata_R	EU
rs1355519	2	187443877	C	T	0.0433	-0.07667	0.010789	1.19185e-12	129816	0.107086	-0.0728478	0.01081	1.59563e-11	0	IDP_dMRI_TBSS_ISOVF_Posterior_corona_radiata_R	EU
rs35785684	4	184204074	C	G	0.0589	-0.066534	0.0097516	8.9233e-12	118754	0.150893	-0.0648442	0.00975771	3.0233e-11	-0.119859	IDP_dMRI_TBSS_ISOVF_Posterior_corona_radiata_R	EU
rs1882325	4	184205636	T	G	0.003	0.062715	0.01032	1.22425e-09	1965780	0.0962465	0.0606937	0.0103246	4.13825e-09	0	IDP_dMRI_TBSS_ISOVF_Posterior_corona_radiata_R	EU
rs275350	6	150694922	G	C	0.6102	-0.06297	0.0099191	2.17625e-10	26719.1	0.581594	-0.06297	0.00992639	2.2432e-10	0	IDP_dMRI_TBSS_ISOVF_Posterior_corona_radiata_R	EU
rs1693571	8	100666121	T	A	0.3804	-0.059008	0.0098147	1.83015e-09	27546	0.524237	-0.059008	0.00982096	1.87393e-09	0	IDP_dMRI_TBSS_ISOVF_Posterior_corona_radiata_R	EU
rs7531398	1	214971415	G	A	0.000499999999999945	-0.12571	0.019266	6.80168e-11	3375820	0.00100361	-0.12571	0.0192661	6.80351e-11	0	IDP_dMRI_TBSS_ISOVF_Posterior_corona_radiata_L	EU
rs3741884	12	106067982	A	G	0.00719999999999998	-0.070125	0.012843	4.75671e-08	531093	0.0312124	-0.070125	0.0128433	4.76068e-08	0	IDP_dMRI_TBSS_ISOVF_Posterior_corona_radiata_L	EU
rs9739560	12	118023769	A	T	0.6781	-0.061368	0.010017	8.9898e-10	28554.6	0.740967	-0.061368	0.0100234	9.21358e-10	0	IDP_dMRI_TBSS_ISOVF_Posterior_corona_radiata_L	EU
rs117300236	17	46675984	G	A	0.3115	0.06631	0.011786	1.84258e-08	20989	0.383129	0.06631	0.0117946	1.88691e-08	0	IDP_dMRI_TBSS_ISOVF_Posterior_corona_radiata_L	EU
rs9808540	2	11886563	C	T	0.2226	0.075246	0.01377	4.64245e-08	19055.8	0.0254416	0.075246	0.0137804	4.75184e-08	0	IDP_dMRI_TBSS_ISOVF_Posterior_corona_radiata_L	EU
rs17576323	2	187138391	C	T	0.1374	-0.074821	0.012255	1.02579e-09	35143.9	0.00190686	-0.0680426	0.0123198	3.33184e-08	0.113491	IDP_dMRI_TBSS_ISOVF_Posterior_corona_radiata_L	EU
rs35785684	4	184204074	C	G	0.0589	-0.071285	0.00975	2.64605e-13	118787	0.150893	-0.0695154	0.00975639	1.03994e-12	-0.119859	IDP_dMRI_TBSS_ISOVF_Posterior_corona_radiata_L	EU
rs1882325	4	184205636	T	G	0.003	0.065726	0.010319	1.8975e-10	1966170	0.0962465	0.063559	0.0103236	7.42877e-10	0	IDP_dMRI_TBSS_ISOVF_Posterior_corona_radiata_L	EU
rs275350	6	150694922	G	C	0.6102	-0.059814	0.00992	1.64328e-09	26718.3	0.581594	-0.059814	0.00992656	1.6843e-09	0	IDP_dMRI_TBSS_ISOVF_Posterior_corona_radiata_L	EU
rs9739560	12	118023769	A	T	0.6781	-0.056851	0.010019	1.39242e-08	28548.8	0.740967	-0.056851	0.0100245	1.41783e-08	0	IDP_dMRI_TBSS_ISOVF_Posterior_thalamic_radiation_R	EU
rs17616633	16	51417772	C	T	0.0162	-0.069594	0.0099	2.06983e-12	400849	0.130319	-0.069594	0.0099006	2.07613e-12	0	IDP_dMRI_TBSS_ISOVF_Posterior_thalamic_radiation_R	EU
rs79553250	17	44971951	T	C	0.0483	0.077246	0.012738	1.32598e-09	83925	0.0107888	0.077246	0.0127407	1.33668e-09	0	IDP_dMRI_TBSS_ISOVF_Posterior_thalamic_radiation_R	EU
rs3771059	2	187471370	G	T	0.000399999999999956	-0.063025	0.010789	5.17025e-09	13454800	0.115064	-0.063025	0.010789	5.17047e-09	0	IDP_dMRI_TBSS_ISOVF_Posterior_thalamic_radiation_R	EU
rs35785684	4	184204074	C	G	0.0589	-0.074389	0.0097489	2.33842e-14	118810	0.150893	-0.0719398	0.00975577	1.65485e-13	-0.119859	IDP_dMRI_TBSS_ISOVF_Posterior_thalamic_radiation_R	EU
rs1882325	4	184205636	T	G	0.003	0.074105	0.010317	6.82954e-13	1966940	0.0962465	0.0690586	0.0103322	2.32778e-11	0.159223	IDP_dMRI_TBSS_ISOVF_Posterior_thalamic_radiation_R	EU
rs11731120	4	184219309	G	C	0.031	0.072282	0.011391	2.21652e-10	160624	0.00301084	0.0680527	0.0114045	2.41419e-09	0	IDP_dMRI_TBSS_ISOVF_Posterior_thalamic_radiation_R	EU
rs13176921	5	83564529	G	A	0.1518	-0.072059	0.012234	3.86054e-09	32461.5	0.295815	-0.072059	0.0122403	3.93254e-09	0	IDP_dMRI_TBSS_ISOVF_Posterior_thalamic_radiation_R	EU
rs7531398	1	214971415	G	A	0.000499999999999945	-0.1218	0.019267	2.58718e-10	3375440	0.00100361	-0.1218	0.0192671	2.58779e-10	0	IDP_dMRI_TBSS_ISOVF_Posterior_thalamic_radiation_L	EU
rs17616633	16	51417772	C	T	0.0162	-0.060192	0.0099029	1.21524e-09	400618	0.130319	-0.060192	0.00990334	1.21731e-09	0	IDP_dMRI_TBSS_ISOVF_Posterior_thalamic_radiation_L	EU
rs4233964	2	55908362	C	T	0.000199999999999978	0.095403	0.015023	2.14668e-10	13875800	0.0231333	0.095403	0.015023	2.14681e-10	0	IDP_dMRI_TBSS_ISOVF_Posterior_thalamic_radiation_L	EU
rs17576323	2	187138391	C	T	0.1374	-0.083584	0.012252	8.9738e-12	35151.5	0.00190686	-0.0812501	0.0122649	3.48169e-11	0.117557	IDP_dMRI_TBSS_ISOVF_Posterior_thalamic_radiation_L	EU
rs7576060	2	187208436	T	C	0.00980000000000003	-0.071334	0.010353	5.57231e-12	602006	0.1111	-0.0693849	0.0103576	2.09926e-11	0	IDP_dMRI_TBSS_ISOVF_Posterior_thalamic_radiation_L	EU
rs35785684	4	184204074	C	G	0.0589	-0.066646	0.0097516	8.23687e-12	118753	0.150893	-0.0649048	0.00975771	2.89833e-11	-0.119859	IDP_dMRI_TBSS_ISOVF_Posterior_thalamic_radiation_L	EU
rs1882325	4	184205636	T	G	0.003	0.06456	0.01032	3.95448e-10	1965770	0.0962465	0.0625369	0.0103246	1.38612e-09	0	IDP_dMRI_TBSS_ISOVF_Posterior_thalamic_radiation_L	EU
rs275350	6	150694922	G	C	0.6102	-0.057183	0.0099208	8.21675e-09	26716.8	0.581594	-0.057183	0.00992678	8.38762e-09	0	IDP_dMRI_TBSS_ISOVF_Posterior_thalamic_radiation_L	EU
rs12313165	12	118011356	A	T	0.3043	-0.049921	0.009844	3.95292e-07	30500.5	0.467734	-0.0564297	0.0098888	1.15373e-08	-0.0937912	IDP_dMRI_TBSS_ISOVF_Sagittal_stratum_R	EU
rs9739560	12	118023769	A	T	0.6781	-0.067778	0.010015	1.30892e-11	28558.1	0.740967	-0.0729902	0.0100644	4.09665e-13	0	IDP_dMRI_TBSS_ISOVF_Sagittal_stratum_R	EU
rs17616633	16	51417772	C	T	0.0162	-0.083309	0.0098949	3.78457e-17	401242	0.130319	-0.083309	0.00989576	3.80832e-17	0	IDP_dMRI_TBSS_ISOVF_Sagittal_stratum_R	EU
rs4078085	17	44608231	C	A	0.000800000000000023	0.066568	0.010388	1.47283e-10	7259690	0.156965	0.0606682	0.0104117	5.64538e-09	0.206413	IDP_dMRI_TBSS_ISOVF_Sagittal_stratum_R	EU
rs8067689	17	44854825	T	C	0.00460000000000005	0.10834	0.013382	5.68193e-16	763647	0.0106383	0.0943134	0.0134803	2.62635e-12	0.323818	IDP_dMRI_TBSS_ISOVF_Sagittal_stratum_R	EU
rs17629022	17	44914681	C	T	0.0615	0.08615	0.012118	1.16668e-12	73835.3	0.0772782	0.076257	0.0121844	3.88519e-10	0.00799969	IDP_dMRI_TBSS_ISOVF_Sagittal_stratum_R	EU
rs117300236	17	46675984	G	A	0.3115	0.06756	0.011786	9.91219e-09	20988.1	0.383129	0.0668048	0.0117951	1.48097e-08	0	IDP_dMRI_TBSS_ISOVF_Sagittal_stratum_R	EU
rs35785684	4	184204074	C	G	0.0589	-0.065373	0.009752	2.03419e-11	118748	0.150893	-0.065373	0.0097538	2.05153e-11	0	IDP_dMRI_TBSS_ISOVF_Sagittal_stratum_R	EU
rs10055352	5	83421328	T	A	0.5547	-0.056835	0.010554	7.23794e-08	22732.5	0.625602	-0.0712826	0.0107674	3.58666e-11	-0.215935	IDP_dMRI_TBSS_ISOVF_Sagittal_stratum_R	EU
rs10045126	5	83486215	G	T	0.3263	-0.056807	0.010108	1.90953e-08	27850.7	0.169711	-0.0650515	0.0103396	3.1444e-10	0.08207	IDP_dMRI_TBSS_ISOVF_Sagittal_stratum_R	EU
rs17205972	5	83563246	T	G	0.2286	-0.086437	0.012287	1.99499e-12	23473.8	0.267463	-0.0818885	0.0123348	3.16181e-11	0	IDP_dMRI_TBSS_ISOVF_Sagittal_stratum_R	EU
rs1693560	8	100668064	G	A	0.5877	-0.060491	0.0098167	7.1809e-10	26781	0.52499	-0.060491	0.00982347	7.37617e-10	0	IDP_dMRI_TBSS_ISOVF_Sagittal_stratum_R	EU
rs10980667	9	110975337	A	G	0.0547	0.081237	0.014345	1.48673e-08	58821.9	0.150893	0.081237	0.0143488	1.49974e-08	0	IDP_dMRI_TBSS_ISOVF_Sagittal_stratum_R	EU
rs17616633	16	51417772	C	T	0.0162	-0.077382	0.0098972	5.34247e-15	401062	0.130319	-0.077382	0.00989794	5.36739e-15	0	IDP_dMRI_TBSS_ISOVF_Sagittal_stratum_L	EU
rs75042717	17	44846439	C	A	0.0308	0.085626	0.01339	1.60787e-10	116963	0.0106885	0.085626	0.0133923	1.61938e-10	0	IDP_dMRI_TBSS_ISOVF_Sagittal_stratum_L	EU
rs1882325	4	184205636	T	G	0.003	0.075165	0.010316	3.18691e-13	1967310	0.0962465	0.0725586	0.01032	2.05291e-12	0.0900399	IDP_dMRI_TBSS_ISOVF_Sagittal_stratum_L	EU
rs6820013	4	184216492	G	C	0.7612	0.073602	0.0099593	1.46522e-13	34678.6	0.851515	0.0750956	0.00998112	5.32206e-14	0.0175448	IDP_dMRI_TBSS_ISOVF_Sagittal_stratum_L	EU
rs1588445	4	184232121	G	A	0.1132	0.074466	0.011391	6.26535e-11	48034.1	0.00301084	0.0671209	0.0114179	4.13881e-09	0.0733647	IDP_dMRI_TBSS_ISOVF_Sagittal_stratum_L	EU
rs1088192	4	184277760	T	G	0.2831	0.071148	0.010839	5.23571e-11	26221	0.173073	0.0714891	0.0108771	4.95014e-11	0	IDP_dMRI_TBSS_ISOVF_Sagittal_stratum_L	EU
rs41318749	16	51415632	T	C	0.00360000000000005	-0.066115	0.010779	8.5866e-10	1502510	0.00506825	-0.0634237	0.0107841	4.07191e-09	0.182347	IDP_dMRI_TBSS_ISOVF_External_capsule_R	EU
rs7196814	16	51415849	G	A	0.1923	-0.083393	0.0098741	3.02409e-17	41281.8	0.130118	-0.0816355	0.00988702	1.49593e-16	0	IDP_dMRI_TBSS_ISOVF_External_capsule_R	EU
rs9308343	16	87191251	A	G	0.00119999999999998	-0.05874	0.0099052	3.02532e-09	5325170	0.134033	-0.05874	0.00990523	3.02567e-09	0	IDP_dMRI_TBSS_ISOVF_External_capsule_R	EU
rs148513392	2	202879887	A	G	0.000199999999999978	-0.081125	0.014789	4.12311e-08	14318600	0.0162585	-0.081125	0.014789	4.12324e-08	0	IDP_dMRI_TBSS_ISOVF_External_capsule_R	EU
rs4861613	4	184218907	T	C	0.8492	0.055603	0.010052	3.17439e-08	48366	0.846999	0.055603	0.0100551	3.20515e-08	0	IDP_dMRI_TBSS_ISOVF_External_capsule_R	EU
rs532803	9	110885856	G	A	0.0254	-0.070866	0.011235	2.83377e-10	200370	0.221397	-0.0620214	0.0113054	4.11122e-08	-0.222986	IDP_dMRI_TBSS_ISOVF_External_capsule_R	EU
rs2182578	9	110902710	A	G	0.0994	0.092135	0.011911	1.0317e-14	49248.1	0.206744	0.0848624	0.0119916	1.47507e-12	0	IDP_dMRI_TBSS_ISOVF_External_capsule_R	EU
rs7196814	16	51415849	G	A	0.1923	-0.088594	0.009872	2.85235e-19	41290.2	0.130118	-0.088594	0.0098815	3.08485e-19	0	IDP_dMRI_TBSS_ISOVF_External_capsule_L	EU
rs72932707	2	202774672	C	T	0.1462	-0.10145	0.014489	2.5258e-12	23848.9	0.016108	-0.0964845	0.0145241	3.07199e-11	0.238725	IDP_dMRI_TBSS_ISOVF_External_capsule_L	EU
rs115400054	2	202811382	T	C	0.00600000000000001	-0.10037	0.014755	1.02862e-11	482243	0.00105379	-0.0951588	0.0147765	1.19585e-10	0	IDP_dMRI_TBSS_ISOVF_External_capsule_L	EU
rs10817106	9	110892374	C	G	0.2376	0.090163	0.011887	3.32464e-14	24408.7	0.206393	0.0898049	0.0119009	4.48634e-14	-0.0721877	IDP_dMRI_TBSS_ISOVF_External_capsule_L	EU
rs2766994	9	110924298	C	T	0.00119999999999998	-0.061354	0.0098366	4.45137e-10	5399700	0.0329687	-0.0609937	0.00983675	5.6249e-10	0	IDP_dMRI_TBSS_ISOVF_External_capsule_L	EU
rs4240791	16	87202310	A	G	0.1338	-0.067036	0.009999	2.02415e-11	53998.5	0.230881	-0.067036	0.0100031	2.06229e-11	0	IDP_dMRI_TBSS_ISOVF_Cingulum_cingulate_gyrus_R	EU
rs113882147	17	44824516	C	T	0.00239999999999996	0.080328	0.013521	2.83322e-09	1430630	0.0106885	0.080328	0.0135212	2.83445e-09	0	IDP_dMRI_TBSS_ISOVF_Cingulum_cingulate_gyrus_R	EU
rs35785684	4	184204074	C	G	0.0589	-0.06539	0.009752	2.01005e-11	118747	0.150893	-0.0614066	0.00977246	3.30746e-10	-0.019773	IDP_dMRI_TBSS_ISOVF_Cingulum_cingulate_gyrus_R	EU
rs35518350	4	184204961	A	G	0.004	0.073558	0.01112	3.71732e-11	1271100	0.00376355	0.071477	0.0111237	1.31325e-10	0.159308	IDP_dMRI_TBSS_ISOVF_Cingulum_cingulate_gyrus_R	EU
rs2310001	4	184206064	C	T	0.2544	0.067646	0.010325	5.68969e-11	30926.5	0.096397	0.0619892	0.0103548	2.14351e-09	0	IDP_dMRI_TBSS_ISOVF_Cingulum_cingulate_gyrus_R	EU
rs798536	7	2726749	A	G	0.0168	-0.05999	0.0107	2.06409e-08	331103	0.196758	-0.05999	0.0107005	2.06716e-08	0	IDP_dMRI_TBSS_ISOVF_Cingulum_cingulate_gyrus_R	EU
rs10980628	9	110909123	C	T	0.0467	0.078222	0.01191	5.10784e-11	99121.5	0.206945	0.078222	0.0119125	5.15591e-11	0	IDP_dMRI_TBSS_ISOVF_Cingulum_cingulate_gyrus_R	EU
rs4843560	16	87191537	G	A	0.0625	-0.069785	0.010114	5.20605e-12	104431	0.161582	-0.069785	0.0101163	5.26275e-12	0	IDP_dMRI_TBSS_ISOVF_Cingulum_cingulate_gyrus_L	EU
rs17734690	8	9855686	C	T	0.1875	-0.054328	0.0097917	2.88341e-08	42842.9	0.00677439	-0.054328	0.0097951	2.91536e-08	0	IDP_dMRI_TBSS_ISOVF_Cingulum_cingulate_gyrus_L	EU
rs10980628	9	110909123	C	T	0.0467	0.069374	0.011912	5.74986e-09	99097.3	0.206945	0.069374	0.011914	5.78324e-09	0	IDP_dMRI_TBSS_ISOVF_Cingulum_cingulate_gyrus_L	EU
rs10494988	1	214968227	T	C	0.3818	-0.069585	0.010131	6.48703e-12	25803.5	0.426084	-0.0633874	0.0101946	5.04395e-10	0.0477219	IDP_dMRI_TBSS_ISOVF_Superior_longitudinal_fasciculus_R	EU
rs7531398	1	214971415	G	A	0.000499999999999945	-0.14066	0.019261	2.81756e-13	3377590	0.00100361	-0.138481	0.0192635	6.53834e-13	0.167246	IDP_dMRI_TBSS_ISOVF_Superior_longitudinal_fasciculus_R	EU
rs12403837	1	214985686	A	G	0.0641	-0.12132	0.01899	1.67383e-10	28906.1	0.00853071	-0.106937	0.0191074	2.1858e-08	0	IDP_dMRI_TBSS_ISOVF_Superior_longitudinal_fasciculus_R	EU
rs9739560	12	118023769	A	T	0.6781	-0.055218	0.010019	3.56135e-08	28550.5	0.740967	-0.055218	0.0100242	3.61914e-08	0	IDP_dMRI_TBSS_ISOVF_Superior_longitudinal_fasciculus_R	EU
rs7196814	16	51415849	G	A	0.1923	-0.078145	0.0098762	2.5236e-15	41273.1	0.130118	-0.078145	0.00988357	2.64604e-15	0	IDP_dMRI_TBSS_ISOVF_Superior_longitudinal_fasciculus_R	EU
rs4240791	16	87202310	A	G	0.1338	-0.072701	0.0099971	3.53656e-13	54011.3	0.230881	-0.072701	0.0100019	3.62914e-13	0	IDP_dMRI_TBSS_ISOVF_Superior_longitudinal_fasciculus_R	EU
rs79553250	17	44971951	T	C	0.0483	0.072829	0.012739	1.08414e-08	83915.6	0.0107888	0.072829	0.0127414	1.09105e-08	0	IDP_dMRI_TBSS_ISOVF_Superior_longitudinal_fasciculus_R	EU
rs4955182	3	31067611	T	C	0.6933	-0.064736	0.011789	3.99165e-08	21161.1	0.544209	-0.064736	0.0117971	4.07796e-08	0	IDP_dMRI_TBSS_ISOVF_Superior_longitudinal_fasciculus_R	EU
rs4463056	4	24056893	C	G	0.7105	-0.057429	0.01038	3.15412e-08	28226.8	0.525592	-0.057429	0.0103854	3.2067e-08	0	IDP_dMRI_TBSS_ISOVF_Superior_longitudinal_fasciculus_R	EU
rs35785684	4	184204074	C	G	0.0589	-0.092547	0.0097414	2.09126e-21	118961	0.150893	-0.0896394	0.00974959	3.77897e-20	-0.119859	IDP_dMRI_TBSS_ISOVF_Superior_longitudinal_fasciculus_R	EU
rs1882325	4	184205636	T	G	0.003	0.088294	0.010311	1.09884e-17	1969200	0.0962465	0.0802186	0.0103445	8.85361e-15	0.169873	IDP_dMRI_TBSS_ISOVF_Superior_longitudinal_fasciculus_R	EU
rs11732556	4	184206018	C	T	0.0134	0.083683	0.01113	5.53285e-14	382318	0.00321156	0.0761663	0.0111625	8.88943e-12	0	IDP_dMRI_TBSS_ISOVF_Superior_longitudinal_fasciculus_R	EU
rs532803	9	110885856	G	A	0.0254	-0.068675	0.011236	9.8359e-10	200337	0.221397	-0.0630295	0.0112648	2.20311e-08	-0.223637	IDP_dMRI_TBSS_ISOVF_Superior_longitudinal_fasciculus_R	EU
rs7037351	9	110889800	C	T	0.3365	0.089914	0.011897	4.10247e-14	19760.2	0.206594	0.0852204	0.0119434	9.65272e-13	0	IDP_dMRI_TBSS_ISOVF_Superior_longitudinal_fasciculus_R	EU
rs7531398	1	214971415	G	A	0.000499999999999945	-0.14089	0.019261	2.57801e-13	3377570	0.00100361	-0.139009	0.0192635	5.34595e-13	0.167246	IDP_dMRI_TBSS_ISOVF_Superior_longitudinal_fasciculus_L	EU
rs12403837	1	214985686	A	G	0.0641	-0.12207	0.01899	1.29192e-10	28905.4	0.00853071	-0.119948	0.0190055	2.76836e-10	0	IDP_dMRI_TBSS_ISOVF_Superior_longitudinal_fasciculus_L	EU
rs7196814	16	51415849	G	A	0.1923	-0.074419	0.0098776	4.91648e-14	41267	0.130118	-0.074419	0.00988427	5.11177e-14	0	IDP_dMRI_TBSS_ISOVF_Superior_longitudinal_fasciculus_L	EU
rs1074407	22	37760176	A	T	0.6873	0.055669	0.010135	3.95727e-08	28336.9	0.724659	0.055669	0.0101402	4.02109e-08	0	IDP_dMRI_TBSS_ISOVF_Superior_longitudinal_fasciculus_L	EU
rs619646	4	24033850	C	T	0.0813	0.076596	0.013269	7.80796e-09	47586.8	0.226114	0.076596	0.0132735	7.8993e-09	0	IDP_dMRI_TBSS_ISOVF_Superior_longitudinal_fasciculus_L	EU
rs35785684	4	184204074	C	G	0.0589	-0.080869	0.0097464	1.06486e-16	118860	0.150893	-0.0782264	0.00975415	1.05914e-15	-0.119859	IDP_dMRI_TBSS_ISOVF_Superior_longitudinal_fasciculus_L	EU
rs1882325	4	184205636	T	G	0.003	0.073122	0.010317	1.36531e-12	1966920	0.0962465	0.068266	0.0103304	3.88825e-11	0.166538	IDP_dMRI_TBSS_ISOVF_Superior_longitudinal_fasciculus_L	EU
rs11724229	4	184207488	A	G	0.0417	0.067998	0.011301	1.7769e-09	122666	0.00306102	0.0636623	0.0113133	1.83128e-08	0	IDP_dMRI_TBSS_ISOVF_Superior_longitudinal_fasciculus_L	EU
rs570263	6	31879419	C	T	0.7786	0.043442	0.010076	1.622e-05	35763.5	0.812274	0.0595182	0.0102939	7.3869e-09	-0.0515243	IDP_dMRI_TBSS_ISOVF_Superior_longitudinal_fasciculus_L	EU
rs10817104	9	110892198	T	C	0.2552	0.077614	0.011899	6.90377e-11	23227.6	0.205891	0.077614	0.0119096	7.17717e-11	0	IDP_dMRI_TBSS_ISOVF_Superior_longitudinal_fasciculus_L	EU
rs2713547	2	226312520	A	C	0.4732	0.057486	0.0097767	4.10519e-09	26247.7	0.575371	0.057486	0.00978295	4.1994e-09	0	IDP_dMRI_TBSS_ISOVF_Uncinate_fasciculus_R	EU
rs34859790	3	190935041	T	C	0.3636	-0.062281	0.010048	5.70589e-10	26767.2	0.298976	-0.0620353	0.0100551	6.84904e-10	0.00861363	IDP_dMRI_TBSS_ISOVF_Tapetum_R	EU
rs7196814	16	51415849	G	A	0.1923	-0.08724	0.0098725	9.86161e-19	41287.1	0.130118	-0.08724	0.00988171	1.06156e-18	0	IDP_dMRI_ProbtrackX_ISOVF_ar_l	EU
rs4843560	16	87191537	G	A	0.0625	-0.059531	0.010117	3.99853e-09	104379	0.161582	-0.059531	0.0101186	4.0215e-09	0	IDP_dMRI_ProbtrackX_ISOVF_ar_l	EU
rs11757038	6	39838649	T	C	0.00280000000000002	-0.070414	0.012333	1.13377e-08	1474420	0.0181152	-0.070414	0.0123331	1.13418e-08	0	IDP_dMRI_ProbtrackX_ISOVF_ar_l	EU
rs72748148	9	110914961	A	G	0.1034	0.070436	0.011901	3.24902e-09	47655.4	0.210407	0.070436	0.0119052	3.291e-09	0	IDP_dMRI_ProbtrackX_ISOVF_ar_l	EU
rs7196814	16	51415849	G	A	0.1923	-0.065932	0.0098805	2.50726e-11	41253.6	0.130118	-0.065932	0.00988571	2.56809e-11	0	IDP_dMRI_ProbtrackX_ISOVF_ar_r	EU
rs4128399	7	151801593	C	T	0.000800000000000023	-0.073174	0.013323	3.96718e-08	4413250	0.00521879	-0.073174	0.013323	3.96759e-08	0	IDP_dMRI_ProbtrackX_ISOVF_ar_r	EU
rs10817105	9	110892293	G	A	0.2817	0.07748	0.011899	7.44181e-11	21815.8	0.206845	0.07748	0.0119103	7.75374e-11	0	IDP_dMRI_ProbtrackX_ISOVF_ar_r	EU
rs11648975	16	51436048	T	C	0.7079	0.065274	0.0098526	3.47123e-11	31153.4	0.882025	0.065274	0.00985938	3.57992e-11	0	IDP_dMRI_ProbtrackX_ISOVF_atr_l	EU
rs77130187	20	31681257	A	G	0.000499999999999945	-0.066322	0.012031	3.53586e-08	8656670	0.00175632	-0.066322	0.012031	3.53605e-08	0	IDP_dMRI_ProbtrackX_ISOVF_atr_l	EU
rs13176921	5	83564529	G	A	0.1518	-0.077498	0.012233	2.37097e-10	32460.1	0.295815	-0.077498	0.0122404	2.43035e-10	0	IDP_dMRI_ProbtrackX_ISOVF_atr_l	EU
rs12807076	11	61981768	T	C	0.0104	-0.063493	0.010652	2.51214e-09	536197	0.163739	-0.063493	0.0106523	2.51509e-09	0	IDP_dMRI_ProbtrackX_ISOVF_atr_r	EU
rs11749904	5	83486711	C	T	0.027	-0.059722	0.010131	3.74736e-09	232201	0.0768768	-0.0555028	0.0101509	4.55795e-08	0.193396	IDP_dMRI_ProbtrackX_ISOVF_atr_r	EU
rs17205972	5	83563246	T	G	0.2286	-0.087447	0.012287	1.10274e-12	23471.6	0.267463	-0.0833039	0.0123233	1.38118e-11	0	IDP_dMRI_ProbtrackX_ISOVF_atr_r	EU
rs1693560	8	100668064	G	A	0.5877	-0.066219	0.0098149	1.51159e-11	26782.1	0.52499	-0.066219	0.00982305	1.57103e-11	0	IDP_dMRI_ProbtrackX_ISOVF_atr_r	EU
rs11648975	16	51436048	T	C	0.7079	0.056837	0.0098551	8.0567e-09	31148.1	0.882025	0.056837	0.0098602	8.20056e-09	0	IDP_dMRI_ProbtrackX_ISOVF_cgc_l	EU
rs4843555	16	87197554	C	T	0.0522	-0.066363	0.0099336	2.37869e-11	128221	0.212465	-0.066363	0.00993529	2.39721e-11	0	IDP_dMRI_ProbtrackX_ISOVF_cgc_l	EU
rs10418425	19	5058346	G	C	0.2298	0.07313	0.013386	4.67705e-08	19715.9	0.276044	0.07313	0.0133958	4.78343e-08	0	IDP_dMRI_ProbtrackX_ISOVF_cgc_l	EU
rs10980628	9	110909123	C	T	0.0467	0.078043	0.01191	5.64951e-11	99118.1	0.206945	0.078043	0.0119125	5.70219e-11	0	IDP_dMRI_ProbtrackX_ISOVF_cgc_l	EU
rs4240791	16	87202310	A	G	0.1338	-0.06603	0.0099993	4.01665e-11	53994.7	0.230881	-0.06603	0.0100032	4.08784e-11	0	IDP_dMRI_ProbtrackX_ISOVF_cgc_r	EU
rs1882325	4	184205636	T	G	0.003	0.058308	0.010321	1.6096e-08	1965350	0.0962465	0.058308	0.0103211	1.61001e-08	0	IDP_dMRI_ProbtrackX_ISOVF_cgc_r	EU
rs309556	5	83544440	C	T	0.0665	-0.10636	0.0182	5.09755e-09	30419.7	0.193898	-0.10636	0.0182099	5.19588e-09	0	IDP_dMRI_ProbtrackX_ISOVF_cgc_r	EU
rs2182578	9	110902710	A	G	0.0994	0.068942	0.011919	7.28538e-09	49206.5	0.206744	0.068942	0.0119229	7.36847e-09	0	IDP_dMRI_ProbtrackX_ISOVF_cgc_r	EU
rs6686860	1	186918005	T	C	0.0919	0.10346	0.018933	4.64127e-08	20903.8	0.16103	0.10346	0.0189461	4.74089e-08	0	IDP_dMRI_ProbtrackX_ISOVF_cst_l	EU
rs2242285	3	66381178	G	A	0.93011	0.054066	0.0098699	4.30483e-08	98857.5	0.793908	0.054066	0.00987135	4.32442e-08	0	IDP_dMRI_ProbtrackX_ISOVF_cst_l	EU
rs2181786	13	46625476	C	T	0.7812	0.065688	0.011419	8.7924e-09	28063.9	0.909976	0.065688	0.0114255	8.965e-09	0	IDP_dMRI_ProbtrackX_ISOVF_cst_r	EU
rs12782350	10	124861026	A	G	0.6514	0.064501	0.010109	1.76451e-10	26945	0.609344	0.064501	0.0101164	1.81945e-10	0	IDP_dMRI_ProbtrackX_ISOVF_fma	EU
rs78601235	14	59112160	A	C	0.1803	0.10703	0.019757	6.04989e-08	10826.3	0.139201	0.112365	0.0197932	1.37134e-08	0.00242863	IDP_dMRI_ProbtrackX_ISOVF_fma	EU
rs56115079	14	59175347	G	T	0.000399999999999956	0.11562	0.015104	1.93424e-14	6864930	0.00150542	0.110184	0.015116	3.11731e-13	0.352821	IDP_dMRI_ProbtrackX_ISOVF_fma	EU
rs28673301	14	59177780	C	T	0.0453	0.10033	0.013702	2.43777e-13	77069.1	0.0118426	0.0932243	0.0137276	1.1134e-11	0.0785786	IDP_dMRI_ProbtrackX_ISOVF_fma	EU
rs143720575	14	59197087	A	G	0.1577	0.10874	0.015072	5.40519e-13	20701.4	0.0190185	0.10564	0.015112	2.73967e-12	0	IDP_dMRI_ProbtrackX_ISOVF_fma	EU
rs10017024	4	56878082	C	T	0.4978	-0.057491	0.009884	6.00666e-09	25606.9	0.543557	-0.0769744	0.0102867	7.26922e-14	-0.284086	IDP_dMRI_ProbtrackX_ISOVF_fma	EU
rs10023088	4	57018269	A	G	0.6156	-0.049444	0.0098331	4.94789e-07	27344	0.704988	-0.0704922	0.0102317	5.59544e-12	0	IDP_dMRI_ProbtrackX_ISOVF_fma	EU
rs17616633	16	51417772	C	T	0.0162	-0.05829	0.0099035	3.96138e-09	400568	0.130319	-0.05829	0.00990392	3.96731e-09	0	IDP_dMRI_ProbtrackX_ISOVF_fmi	EU
rs1882325	4	184205636	T	G	0.003	0.063162	0.01032	9.33707e-10	1965750	0.0962465	0.0601161	0.0103297	5.89511e-09	0.166538	IDP_dMRI_ProbtrackX_ISOVF_fmi	EU
rs11724229	4	184207488	A	G	0.0417	0.065311	0.011302	7.52748e-09	122645	0.00306102	0.0621358	0.0113135	3.9702e-08	0.0130548	IDP_dMRI_ProbtrackX_ISOVF_fmi	EU
rs6820013	4	184216492	G	C	0.7612	0.056504	0.0099646	1.42403e-08	34663.3	0.851515	0.0554293	0.00997	2.70372e-08	0	IDP_dMRI_ProbtrackX_ISOVF_fmi	EU
rs17205972	5	83563246	T	G	0.2286	-0.070685	0.012292	8.89862e-09	23470.3	0.267463	-0.070685	0.0123004	9.10754e-09	0	IDP_dMRI_ProbtrackX_ISOVF_fmi	EU
rs1693560	8	100668064	G	A	0.5877	-0.066002	0.009815	1.76069e-11	26782.2	0.52499	-0.066002	0.0098231	1.829e-11	0	IDP_dMRI_ProbtrackX_ISOVF_fmi	EU
rs10817103	9	110887222	T	C	0.2536	0.089091	0.015514	9.3223e-09	13713	0.170614	0.089091	0.0155321	9.69755e-09	0	IDP_dMRI_ProbtrackX_ISOVF_fmi	EU
rs41318749	16	51415632	T	C	0.00360000000000005	-0.071395	0.010778	3.49271e-11	1502750	0.00506825	-0.0622044	0.0108274	9.18593e-09	0.184224	IDP_dMRI_ProbtrackX_ISOVF_ifo_l	EU
rs17616633	16	51417772	C	T	0.0162	-0.094002	0.0098903	2.01081e-21	401582	0.130319	-0.0885654	0.00993656	4.96322e-19	0	IDP_dMRI_ProbtrackX_ISOVF_ifo_l	EU
rs8067689	17	44854825	T	C	0.00460000000000005	0.095628	0.013387	9.10846e-13	763065	0.0106383	0.095628	0.0133874	9.124e-13	0	IDP_dMRI_ProbtrackX_ISOVF_ifo_l	EU
rs35785684	4	184204074	C	G	0.0589	-0.072779	0.0097495	8.33657e-14	118794	0.150893	-0.0703563	0.00975697	5.55933e-13	-0.119859	IDP_dMRI_ProbtrackX_ISOVF_ifo_l	EU
rs1882325	4	184205636	T	G	0.003	0.075796	0.010316	2.02067e-13	1967260	0.0962465	0.0703664	0.0103298	9.62786e-12	0.166538	IDP_dMRI_ProbtrackX_ISOVF_ifo_l	EU
rs11724229	4	184207488	A	G	0.0417	0.076222	0.011299	1.52074e-11	122698	0.00306102	0.071309	0.0113122	2.90566e-10	0.072196	IDP_dMRI_ProbtrackX_ISOVF_ifo_l	EU
rs17205972	5	83563246	T	G	0.2286	-0.097223	0.012283	2.46759e-15	23475.1	0.267463	-0.109569	0.0125737	2.93013e-18	0.0495108	IDP_dMRI_ProbtrackX_ISOVF_ifo_l	EU
rs17206075	5	83639782	C	T	0.0739	-0.12251	0.020435	2.03352e-09	21876	0.00120434	-0.111914	0.0204811	4.64829e-08	0	IDP_dMRI_ProbtrackX_ISOVF_ifo_l	EU
rs6973339	7	134703792	T	G	0.0122	0.058994	0.010322	1.09469e-08	487671	0.203131	0.058994	0.0103223	1.09588e-08	0	IDP_dMRI_ProbtrackX_ISOVF_ifo_l	EU
rs55705857	8	129633446	G	A	0.000600000000000045	-0.12889	0.021515	2.08934e-09	2255960	0.0013047	-0.12889	0.0215152	2.08994e-09	0	IDP_dMRI_ProbtrackX_ISOVF_ifo_l	EU
rs7037351	9	110889800	C	T	0.3365	0.086672	0.011898	3.2266e-13	19760.4	0.206594	0.086672	0.0119137	3.46401e-13	0	IDP_dMRI_ProbtrackX_ISOVF_ifo_l	EU
rs76553563	1	214971582	T	C	0.00419999999999998	-0.10748	0.019495	3.5235e-08	393922	0.00100361	-0.10748	0.0194957	3.52763e-08	0	IDP_dMRI_ProbtrackX_ISOVF_ifo_r	EU
rs2019413	11	61966128	C	G	0.000199999999999978	-0.069521	0.01158	1.9306e-09	23353400	0.00341228	-0.069521	0.01158	1.93066e-09	0	IDP_dMRI_ProbtrackX_ISOVF_ifo_r	EU
rs9739560	12	118023769	A	T	0.6781	-0.058016	0.010018	6.98953e-09	28552.2	0.740967	-0.058016	0.0100237	7.12808e-09	0	IDP_dMRI_ProbtrackX_ISOVF_ifo_r	EU
rs41318749	16	51415632	T	C	0.00360000000000005	-0.080486	0.010775	8.03788e-14	1503570	0.00506825	-0.0712268	0.0108244	4.69741e-11	0.184224	IDP_dMRI_ProbtrackX_ISOVF_ifo_r	EU
rs17616633	16	51417772	C	T	0.0162	-0.095489	0.0098896	4.65896e-22	401635	0.130319	-0.0892639	0.00993588	2.61106e-19	0	IDP_dMRI_ProbtrackX_ISOVF_ifo_r	EU
rs4240791	16	87202310	A	G	0.1338	-0.062737	0.01	3.52568e-10	53991.8	0.230881	-0.062737	0.0100036	3.57649e-10	0	IDP_dMRI_ProbtrackX_ISOVF_ifo_r	EU
rs2453580	17	19535008	C	T	0.3007	-0.057148	0.010108	1.56994e-08	29115.3	0.226164	-0.057148	0.0101134	1.59763e-08	0	IDP_dMRI_ProbtrackX_ISOVF_ifo_r	EU
rs72828815	17	44917426	T	C	0.1446	0.099191	0.012705	5.84533e-15	31303.5	0.0206744	0.099191	0.0127172	6.20173e-15	0	IDP_dMRI_ProbtrackX_ISOVF_ifo_r	EU
rs2267161	22	30557308	T	C	0.5292	0.065482	0.010632	7.32269e-10	22197.4	0.330741	0.065482	0.0106408	7.56305e-10	0	IDP_dMRI_ProbtrackX_ISOVF_ifo_r	EU
rs35785684	4	184204074	C	G	0.0589	-0.078753	0.0097472	6.50056e-16	118841	0.150893	-0.0762118	0.00975438	5.58031e-15	-0.119859	IDP_dMRI_ProbtrackX_ISOVF_ifo_r	EU
rs1882325	4	184205636	T	G	0.003	0.076981	0.010316	8.50305e-14	1967250	0.0962465	0.0699534	0.0103495	1.3882e-11	0.169873	IDP_dMRI_ProbtrackX_ISOVF_ifo_r	EU
rs11732556	4	184206018	C	T	0.0134	0.073593	0.011133	3.83419e-11	382113	0.00321156	0.0670612	0.0111653	1.89909e-09	0	IDP_dMRI_ProbtrackX_ISOVF_ifo_r	EU
rs17205972	5	83563246	T	G	0.2286	-0.10187	0.012281	1.08652e-16	23476.6	0.267463	-0.113441	0.0125734	1.84094e-19	0.0495108	IDP_dMRI_ProbtrackX_ISOVF_ifo_r	EU
rs17206075	5	83639782	C	T	0.0739	-0.12462	0.020434	1.06962e-09	21876.8	0.00120434	-0.113804	0.0204806	2.75015e-08	0	IDP_dMRI_ProbtrackX_ISOVF_ifo_r	EU
rs34845444	7	134697231	T	C	0.0571	0.058942	0.010305	1.06682e-08	109493	0.20273	0.0661288	0.0103698	1.80535e-10	0.171219	IDP_dMRI_ProbtrackX_ISOVF_ifo_r	EU
rs6964492	7	134710822	C	T	0.8233	-0.047818	0.0098386	1.17241e-06	44445.5	0.809765	-0.0547782	0.00990023	3.14762e-08	-0.00146099	IDP_dMRI_ProbtrackX_ISOVF_ifo_r	EU
rs10282404	7	134756952	A	G	0.7887	-0.053908	0.010038	7.85655e-08	37263.2	0.952328	-0.0550418	0.0100432	4.24047e-08	0	IDP_dMRI_ProbtrackX_ISOVF_ifo_r	EU
rs1693560	8	100668064	G	A	0.5877	-0.06782	0.0098144	4.83786e-12	26782.8	0.52499	-0.06782	0.00982296	5.04761e-12	0	IDP_dMRI_ProbtrackX_ISOVF_ifo_r	EU
rs55705857	8	129633446	G	A	0.000600000000000045	-0.12705	0.021515	3.52257e-09	2255960	0.0013047	-0.12705	0.0215152	3.52351e-09	0	IDP_dMRI_ProbtrackX_ISOVF_ifo_r	EU
rs4978974	9	110959616	G	T	0.1589	0.10327	0.014302	5.17326e-13	22854.7	0.178994	0.10327	0.014318	5.4892e-13	0	IDP_dMRI_ProbtrackX_ISOVF_ifo_r	EU
rs74329086	1	9227117	A	G	0.00239999999999996	-0.069798	0.012521	2.48278e-08	1668230	0.00486752	-0.069798	0.0125211	2.48349e-08	0	IDP_dMRI_ProbtrackX_ISOVF_ilf_l	EU
rs10494988	1	214968227	T	C	0.3818	-0.05825	0.010134	9.03175e-09	25801.5	0.426084	-0.05825	0.0101403	9.22412e-09	0	IDP_dMRI_ProbtrackX_ISOVF_ilf_l	EU
rs10828698	10	24750460	T	C	0.8349	-0.060562	0.010217	3.07447e-09	43485.1	0.928493	-0.060562	0.010221	3.11829e-09	0	IDP_dMRI_ProbtrackX_ISOVF_ilf_l	EU
rs9739560	12	118023769	A	T	0.6781	-0.057824	0.010018	7.83313e-09	28552.4	0.740967	-0.057824	0.0100237	7.98632e-09	0	IDP_dMRI_ProbtrackX_ISOVF_ilf_l	EU
rs41318749	16	51415632	T	C	0.00360000000000005	-0.086205	0.010772	1.21728e-15	1504400	0.00506825	-0.0763732	0.0108214	1.69379e-12	0.184224	IDP_dMRI_ProbtrackX_ISOVF_ilf_l	EU
rs17616633	16	51417772	C	T	0.0162	-0.10146	0.0098868	1.04338e-24	401850	0.130319	-0.0947851	0.00993321	1.3978e-21	0	IDP_dMRI_ProbtrackX_ISOVF_ilf_l	EU
rs12921170	16	87193791	A	G	0.1075	-0.064487	0.0099199	7.99093e-11	66284	0.13057	-0.064487	0.00992299	8.09907e-11	0	IDP_dMRI_ProbtrackX_ISOVF_ilf_l	EU
rs2453580	17	19535008	C	T	0.3007	-0.056043	0.010109	2.95855e-08	29110.7	0.226164	-0.056043	0.0101142	3.00676e-08	0	IDP_dMRI_ProbtrackX_ISOVF_ilf_l	EU
rs75042717	17	44846439	C	A	0.0308	0.10001	0.013385	7.91071e-14	117032	0.0106885	0.0872036	0.013581	1.35366e-10	0.320463	IDP_dMRI_ProbtrackX_ISOVF_ilf_l	EU
rs3760381	17	44969715	A	G	0.1837	0.077409	0.011392	1.08289e-11	32132.2	0.0712565	0.0649405	0.0115642	1.95827e-08	0	IDP_dMRI_ProbtrackX_ISOVF_ilf_l	EU
rs1882325	4	184205636	T	G	0.003	0.082075	0.010314	1.75365e-15	1968000	0.0962465	0.0759781	0.0103439	2.05456e-13	0.169873	IDP_dMRI_ProbtrackX_ISOVF_ilf_l	EU
rs11732556	4	184206018	C	T	0.0134	0.078264	0.011132	2.05732e-12	382175	0.00321156	0.0706708	0.0111655	2.46124e-10	0.0124752	IDP_dMRI_ProbtrackX_ISOVF_ilf_l	EU
rs6820013	4	184216492	G	C	0.7612	0.082108	0.0099561	1.62415e-16	34686.5	0.851515	0.0840176	0.0099784	3.76649e-17	-0.0561446	IDP_dMRI_ProbtrackX_ISOVF_ilf_l	EU
rs1088192	4	184277760	T	G	0.2831	0.064283	0.010841	3.03638e-09	26218.5	0.173073	0.067457	0.0108624	5.29441e-10	0	IDP_dMRI_ProbtrackX_ISOVF_ilf_l	EU
rs17205972	5	83563246	T	G	0.2286	-0.092902	0.012285	3.96216e-14	23472.8	0.267463	-0.0895508	0.0123138	3.53124e-13	0.0495108	IDP_dMRI_ProbtrackX_ISOVF_ilf_l	EU
rs17206075	5	83639782	C	T	0.0739	-0.12369	0.020434	1.42043e-09	21877.3	0.00120434	-0.116573	0.020474	1.24316e-08	0	IDP_dMRI_ProbtrackX_ISOVF_ilf_l	EU
rs2524062	6	31280427	A	G	0.1961	0.053313	0.010766	7.34627e-07	34247.1	0.351967	0.0612586	0.0108051	1.43299e-08	-0.0472914	IDP_dMRI_ProbtrackX_ISOVF_ilf_l	EU
rs9471180	6	39830581	C	A	0.1625	-0.067595	0.011414	3.17831e-09	35283.9	0.362354	-0.0688487	0.0114256	1.68252e-09	0	IDP_dMRI_ProbtrackX_ISOVF_ilf_l	EU
rs6973339	7	134703792	T	G	0.0122	0.059594	0.010322	7.76446e-09	487668	0.203131	0.059594	0.0103223	7.77329e-09	0	IDP_dMRI_ProbtrackX_ISOVF_ilf_l	EU
rs72714295	8	129557152	A	C	0.1412	-0.11003	0.018883	5.64548e-09	14449.5	0.00270976	-0.11003	0.0189045	5.87417e-09	0	IDP_dMRI_ProbtrackX_ISOVF_ilf_l	EU
rs10817104	9	110892198	T	C	0.2552	0.094619	0.011893	1.77897e-15	23229.7	0.205891	0.094619	0.0119089	1.93862e-15	0	IDP_dMRI_ProbtrackX_ISOVF_ilf_l	EU
rs17023977	1	214977433	G	A	0.1653	-0.10768	0.019258	2.25191e-08	12206.9	0.00100361	-0.10768	0.0192819	2.34341e-08	0	IDP_dMRI_ProbtrackX_ISOVF_ilf_r	EU
rs10828698	10	24750460	T	C	0.8349	-0.064814	0.010216	2.23349e-10	43488.3	0.928493	-0.064814	0.0102206	2.27538e-10	0	IDP_dMRI_ProbtrackX_ISOVF_ilf_r	EU
rs2019413	11	61966128	C	G	0.000199999999999978	-0.063341	0.011582	4.52793e-08	23345100	0.00341228	-0.063341	0.011582	4.52802e-08	0	IDP_dMRI_ProbtrackX_ISOVF_ilf_r	EU
rs12313165	12	118011356	A	T	0.3043	-0.0537	0.009843	4.8793e-08	30501.3	0.467734	-0.0604084	0.00988844	1.00264e-09	-0.0937912	IDP_dMRI_ProbtrackX_ISOVF_ilf_r	EU
rs9739560	12	118023769	A	T	0.6781	-0.069662	0.010015	3.50651e-12	28554.2	0.740967	-0.0752417	0.0100648	7.67909e-14	0	IDP_dMRI_ProbtrackX_ISOVF_ilf_r	EU
rs2443058	15	61654856	A	C	0.3764	-0.056924	0.0099173	9.475e-09	27092.7	0.385337	-0.056924	0.00992315	9.66601e-09	0	IDP_dMRI_ProbtrackX_ISOVF_ilf_r	EU
rs41318749	16	51415632	T	C	0.00360000000000005	-0.082564	0.010774	1.81267e-14	1503840	0.00506825	-0.0724722	0.0108234	2.14387e-11	0.184224	IDP_dMRI_ProbtrackX_ISOVF_ilf_r	EU
rs17616633	16	51417772	C	T	0.0162	-0.10357	0.0098857	1.10476e-25	401932	0.130319	-0.097236	0.00993219	1.24305e-22	0	IDP_dMRI_ProbtrackX_ISOVF_ilf_r	EU
rs4843560	16	87191537	G	A	0.0625	-0.070812	0.010113	2.52196e-12	104447	0.161582	-0.070812	0.0101153	2.5511e-12	0	IDP_dMRI_ProbtrackX_ISOVF_ilf_r	EU
rs2453580	17	19535008	C	T	0.3007	-0.06298	0.010107	4.62507e-10	29114	0.226164	-0.06298	0.0101136	4.74601e-10	0	IDP_dMRI_ProbtrackX_ISOVF_ilf_r	EU
rs4078085	17	44608231	C	A	0.000800000000000023	0.065102	0.010389	3.69406e-10	7257970	0.156965	0.0625632	0.0103917	1.73895e-09	0.139811	IDP_dMRI_ProbtrackX_ISOVF_ilf_r	EU
rs17629022	17	44914681	C	T	0.0615	0.092988	0.012115	1.64847e-14	73860.2	0.0772782	0.0792409	0.0122509	9.9213e-11	0.223057	IDP_dMRI_ProbtrackX_ISOVF_ilf_r	EU
rs72828815	17	44917426	T	C	0.1446	0.10877	0.012701	1.09119e-17	31310.6	0.0206744	0.0970601	0.0128616	4.47002e-14	0.0375247	IDP_dMRI_ProbtrackX_ISOVF_ilf_r	EU
rs117300236	17	46675984	G	A	0.3115	0.064851	0.011787	3.75701e-08	20986.2	0.383129	0.0644801	0.0117972	4.60997e-08	0	IDP_dMRI_ProbtrackX_ISOVF_ilf_r	EU
rs4821696	22	37717060	C	T	0.7905	0.057332	0.010129	1.51211e-08	36823.3	0.726014	0.057332	0.0101333	1.53326e-08	0	IDP_dMRI_ProbtrackX_ISOVF_ilf_r	EU
rs619646	4	24033850	C	T	0.0813	0.075905	0.01327	1.06496e-08	47578.6	0.226114	0.075905	0.0132744	1.07697e-08	0	IDP_dMRI_ProbtrackX_ISOVF_ilf_r	EU
rs1882325	4	184205636	T	G	0.003	0.086027	0.010312	7.27875e-17	1968750	0.0962465	0.0797476	0.0103419	1.24734e-14	0.169873	IDP_dMRI_ProbtrackX_ISOVF_ilf_r	EU
rs11732556	4	184206018	C	T	0.0134	0.079521	0.011131	9.05861e-13	382240	0.00321156	0.0716237	0.0111645	1.40543e-10	0.0124752	IDP_dMRI_ProbtrackX_ISOVF_ilf_r	EU
rs6820013	4	184216492	G	C	0.7612	0.092256	0.0099518	1.85653e-20	34698.4	0.851515	0.0940018	0.00997665	4.4182e-21	-0.0561446	IDP_dMRI_ProbtrackX_ISOVF_ilf_r	EU
rs1088192	4	184277760	T	G	0.2831	0.061193	0.010842	1.66077e-08	26216.8	0.173073	0.0648731	0.0108627	2.3426e-09	0	IDP_dMRI_ProbtrackX_ISOVF_ilf_r	EU
rs7732237	5	83530737	A	G	0.2362	-0.05562	0.0099648	2.38251e-08	34924.9	0.377609	-0.0610057	0.0100007	1.05972e-09	-0.0929642	IDP_dMRI_ProbtrackX_ISOVF_ilf_r	EU
rs17205972	5	83563246	T	G	0.2286	-0.10181	0.012281	1.13209e-16	23476.5	0.267463	-0.104225	0.0123496	3.18743e-17	0.0495108	IDP_dMRI_ProbtrackX_ISOVF_ilf_r	EU
rs17206075	5	83639782	C	T	0.0739	-0.1262	0.020434	6.57538e-10	21875.7	0.00120434	-0.115577	0.0204799	1.66703e-08	0	IDP_dMRI_ProbtrackX_ISOVF_ilf_r	EU
rs2524062	6	31280427	A	G	0.1961	0.053476	0.010766	6.7955e-07	34246.7	0.351967	0.0590901	0.0107927	4.37471e-08	-0.0790274	IDP_dMRI_ProbtrackX_ISOVF_ilf_r	EU
rs9471180	6	39830581	C	A	0.1625	-0.065308	0.011414	1.05435e-08	35286	0.362354	-0.0668647	0.011425	4.84331e-09	0	IDP_dMRI_ProbtrackX_ISOVF_ilf_r	EU
rs6973339	7	134703792	T	G	0.0122	0.062106	0.010321	1.77197e-09	487757	0.203131	0.062586	0.0103217	1.33181e-09	0.0303698	IDP_dMRI_ProbtrackX_ISOVF_ilf_r	EU
rs10282404	7	134756952	A	G	0.7887	-0.05511	0.010037	4.00379e-08	37269.1	0.952328	-0.0556211	0.0100413	3.03774e-08	0	IDP_dMRI_ProbtrackX_ISOVF_ilf_r	EU
rs1693560	8	100668064	G	A	0.5877	-0.059011	0.0098172	1.84404e-09	26778.9	0.52499	-0.059011	0.00982364	1.88939e-09	0	IDP_dMRI_ProbtrackX_ISOVF_ilf_r	EU
rs143893586	8	129605446	G	T	0.001	-0.11897	0.020732	9.55346e-09	1458310	0.00270976	-0.11897	0.0207322	9.557e-09	0	IDP_dMRI_ProbtrackX_ISOVF_ilf_r	EU
rs532803	9	110885856	G	A	0.0254	-0.072765	0.011235	9.37904e-11	200361	0.221397	-0.0656892	0.0112703	5.5922e-09	-0.222902	IDP_dMRI_ProbtrackX_ISOVF_ilf_r	EU
rs10817106	9	110892374	C	G	0.2376	0.10174	0.011883	1.11108e-17	24408.5	0.206393	0.0963272	0.0119368	7.04204e-16	0	IDP_dMRI_ProbtrackX_ISOVF_ilf_r	EU
rs11809444	1	28406558	A	G	0.00380000000000003	-0.18613	0.033504	2.76888e-08	147332	0.00135488	-0.18613	0.0335074	2.77782e-08	0	IDP_dMRI_ProbtrackX_ISOVF_ptr_l	EU
rs1693551	8	100663356	C	T	0.5447	-0.05656	0.0097916	7.6325e-09	26303.5	0.52504	-0.05656	0.00979762	7.79515e-09	0	IDP_dMRI_ProbtrackX_ISOVF_ptr_l	EU
rs9739560	12	118023769	A	T	0.6781	-0.058416	0.010018	5.50618e-09	28551.9	0.740967	-0.058416	0.0100238	5.6184e-09	0	IDP_dMRI_ProbtrackX_ISOVF_ptr_r	EU
rs8055242	16	71972983	T	C	0.0779	-0.068629	0.011657	3.92404e-09	64120.4	0.260889	-0.068629	0.0116601	3.96087e-09	0	IDP_dMRI_ProbtrackX_ISOVF_ptr_r	EU
rs79553250	17	44971951	T	C	0.0483	0.082979	0.012736	7.25392e-11	83943.3	0.0107888	0.082979	0.0127391	7.33204e-11	0	IDP_dMRI_ProbtrackX_ISOVF_ptr_r	EU
rs1693551	8	100663356	C	T	0.5447	-0.070221	0.0097873	7.24627e-13	26308.7	0.52504	-0.070221	0.00979668	7.61941e-13	0	IDP_dMRI_ProbtrackX_ISOVF_ptr_r	EU
rs10965442	9	22755668	C	T	0.2991	0.058881	0.010576	2.58543e-08	26675.3	0.126455	0.058881	0.0105819	2.63223e-08	0	IDP_dMRI_ProbtrackX_ISOVF_ptr_r	EU
rs10494988	1	214968227	T	C	0.3818	-0.091115	0.010123	2.24099e-19	25809.6	0.426084	-0.082795	0.0101932	4.56454e-16	0.0477219	IDP_dMRI_ProbtrackX_ISOVF_slf_l	EU
rs7531398	1	214971415	G	A	0.000499999999999945	-0.18547	0.019243	5.50874e-22	3383750	0.00100361	-0.182565	0.0192456	2.39972e-21	0.167246	IDP_dMRI_ProbtrackX_ISOVF_slf_l	EU
rs12403837	1	214985686	A	G	0.0641	-0.1625	0.018975	1.09113e-17	28918.3	0.00853071	-0.14369	0.019103	5.40005e-14	0	IDP_dMRI_ProbtrackX_ISOVF_slf_l	EU
rs41318749	16	51415632	T	C	0.00360000000000005	-0.067936	0.010779	2.92645e-10	1502460	0.00506825	-0.0648659	0.0107841	1.79912e-09	0.182347	IDP_dMRI_ProbtrackX_ISOVF_slf_l	EU
rs7196814	16	51415849	G	A	0.1923	-0.094877	0.0098692	7.01622e-22	41300.5	0.130118	-0.0930795	0.00988463	4.65998e-21	0	IDP_dMRI_ProbtrackX_ISOVF_slf_l	EU
rs12921170	16	87193791	A	G	0.1075	-0.070846	0.0099179	9.11522e-13	66301.7	0.13057	-0.070846	0.00992164	9.29564e-13	0	IDP_dMRI_ProbtrackX_ISOVF_slf_l	EU
rs13018263	2	102475811	C	T	0.2436	-0.068486	0.012121	1.60267e-08	23100.5	0.252358	-0.068486	0.0121291	1.63827e-08	0	IDP_dMRI_ProbtrackX_ISOVF_slf_l	EU
rs2425884	20	46629653	T	C	0.6751	-0.059855	0.0099728	1.95112e-09	28669.9	0.692342	-0.0642977	0.00999968	1.27628e-10	-0.0956153	IDP_dMRI_ProbtrackX_ISOVF_slf_l	EU
rs6011998	20	46641228	T	C	0.0897	-0.1575	0.024223	7.92144e-11	13028.7	0.175883	-0.167576	0.0243119	5.47194e-12	0	IDP_dMRI_ProbtrackX_ISOVF_slf_l	EU
rs1074407	22	37760176	A	T	0.6873	0.060684	0.010133	2.1146e-09	28341.6	0.724659	0.060684	0.0101392	2.16298e-09	0	IDP_dMRI_ProbtrackX_ISOVF_slf_l	EU
rs35785684	4	184204074	C	G	0.0589	-0.083838	0.0097452	7.76559e-18	118880	0.150893	-0.0811468	0.00975273	8.7657e-17	-0.119859	IDP_dMRI_ProbtrackX_ISOVF_slf_l	EU
rs1882325	4	184205636	T	G	0.003	0.081586	0.010314	2.56936e-15	1968000	0.0962465	0.0741442	0.0103475	7.75337e-13	0.169873	IDP_dMRI_ProbtrackX_ISOVF_slf_l	EU
rs11732556	4	184206018	C	T	0.0134	0.077759	0.011132	2.84495e-12	382175	0.00321156	0.0708315	0.0111644	2.23266e-10	0	IDP_dMRI_ProbtrackX_ISOVF_slf_l	EU
rs2844605	6	31280814	C	A	0.6184	0.049184	0.0098839	6.48536e-07	27139	0.489462	0.0578226	0.0099233	5.64487e-09	0.0395988	IDP_dMRI_ProbtrackX_ISOVF_slf_l	EU
rs9471180	6	39830581	C	A	0.1625	-0.067792	0.011414	2.86115e-09	35283.6	0.362354	-0.0683898	0.0114237	2.14214e-09	0	IDP_dMRI_ProbtrackX_ISOVF_slf_l	EU
rs4128399	7	151801593	C	T	0.000800000000000023	-0.073678	0.013323	3.19983e-08	4413260	0.00521879	-0.073678	0.013323	3.20017e-08	0	IDP_dMRI_ProbtrackX_ISOVF_slf_l	EU
rs532803	9	110885856	G	A	0.0254	-0.084853	0.011231	4.1806e-14	200489	0.221397	-0.0696969	0.0113222	7.47175e-10	-0.222986	IDP_dMRI_ProbtrackX_ISOVF_slf_l	EU
rs2182578	9	110902710	A	G	0.0994	0.11502	0.011902	4.29114e-22	49287.5	0.206744	0.106352	0.0119866	7.14677e-19	-0.072425	IDP_dMRI_ProbtrackX_ISOVF_slf_l	EU
rs2766994	9	110924298	C	T	0.00119999999999998	-0.063351	0.009836	1.18902e-10	5400180	0.0329687	-0.059061	0.00985399	2.05229e-09	0	IDP_dMRI_ProbtrackX_ISOVF_slf_l	EU
rs10494988	1	214968227	T	C	0.3818	-0.087999	0.010124	3.55745e-18	25810.1	0.426084	-0.080261	0.0101932	3.43438e-15	0.0477219	IDP_dMRI_ProbtrackX_ISOVF_slf_r	EU
rs7531398	1	214971415	G	A	0.000499999999999945	-0.18042	0.019245	6.92397e-21	3383070	0.00100361	-0.177697	0.0192476	2.65254e-20	0.167246	IDP_dMRI_ProbtrackX_ISOVF_slf_r	EU
rs12403837	1	214985686	A	G	0.0641	-0.15157	0.018979	1.39167e-15	28915.8	0.00853071	-0.133323	0.0191039	2.97598e-12	0	IDP_dMRI_ProbtrackX_ISOVF_slf_r	EU
rs41318749	16	51415632	T	C	0.00360000000000005	-0.062516	0.01078	6.6609e-09	1502200	0.00506825	-0.0594524	0.010785	3.53804e-08	0.182347	IDP_dMRI_ProbtrackX_ISOVF_slf_r	EU
rs7196814	16	51415849	G	A	0.1923	-0.094514	0.0098693	1.00325e-21	41300.6	0.130118	-0.0928665	0.00988465	5.72058e-21	0	IDP_dMRI_ProbtrackX_ISOVF_slf_r	EU
rs12921170	16	87193791	A	G	0.1075	-0.081523	0.0099139	1.98308e-16	66339.1	0.13057	-0.0756082	0.00997159	3.39308e-14	-0.158088	IDP_dMRI_ProbtrackX_ISOVF_slf_r	EU
rs11643993	16	87226193	C	T	0.2576	0.071279	0.010808	4.25192e-11	27988.4	0.267814	0.0628129	0.0108737	7.62251e-09	0	IDP_dMRI_ProbtrackX_ISOVF_slf_r	EU
rs505744	17	2308204	A	C	0.5903	0.055993	0.010182	3.81487e-08	24945.8	0.707045	0.0612033	0.0102072	2.02121e-09	-0.0567166	IDP_dMRI_ProbtrackX_ISOVF_slf_r	EU
rs59278436	17	2406635	G	A	0.3063	0.061884	0.010917	1.43977e-08	24696.7	0.439081	0.0907807	0.0114972	2.88268e-15	-0.347084	IDP_dMRI_ProbtrackX_ISOVF_slf_r	EU
rs4613098	17	2415256	C	G	0.4567	0.05666	0.011445	7.39723e-07	19243.3	0.362204	0.0862056	0.012034	7.86541e-13	0	IDP_dMRI_ProbtrackX_ISOVF_slf_r	EU
rs2645477	17	59768263	C	A	0.3027	0.054044	0.0097947	3.43508e-08	30894.6	0.392112	0.054044	0.00979937	3.4868e-08	0	IDP_dMRI_ProbtrackX_ISOVF_slf_r	EU
rs2425884	20	46629653	T	C	0.6751	-0.055023	0.0099741	3.45645e-08	28668.2	0.692342	-0.0591633	0.01	3.29233e-09	-0.0956153	IDP_dMRI_ProbtrackX_ISOVF_slf_r	EU
rs6011998	20	46641228	T	C	0.0897	-0.14686	0.024226	1.34371e-09	13031.1	0.175883	-0.156132	0.0243098	1.33982e-10	0	IDP_dMRI_ProbtrackX_ISOVF_slf_r	EU
rs1074407	22	37760176	A	T	0.6873	0.060994	0.010133	1.75127e-09	28341.4	0.724659	0.060994	0.0101393	1.79216e-09	0	IDP_dMRI_ProbtrackX_ISOVF_slf_r	EU
rs35785684	4	184204074	C	G	0.0589	-0.088354	0.0097433	1.21021e-19	118919	0.150893	-0.0849952	0.00975159	2.88127e-18	-0.119859	IDP_dMRI_ProbtrackX_ISOVF_slf_r	EU
rs1882325	4	184205636	T	G	0.003	0.092101	0.01031	4.13967e-19	1969520	0.0962465	0.0863441	0.0103234	6.06851e-17	0.166538	IDP_dMRI_ProbtrackX_ISOVF_slf_r	EU
rs11724229	4	184207488	A	G	0.0417	0.087194	0.011295	1.16605e-14	122770	0.00306102	0.0819291	0.0113083	4.32369e-13	0	IDP_dMRI_ProbtrackX_ISOVF_slf_r	EU
rs798551	7	2720704	T	A	0.011	-0.062486	0.010872	9.0613e-09	486939	0.19716	-0.062486	0.0108724	9.07143e-09	0	IDP_dMRI_ProbtrackX_ISOVF_slf_r	EU
rs4128399	7	151801593	C	T	0.000800000000000023	-0.078993	0.013322	3.03831e-09	4413940	0.00521879	-0.0783003	0.0133227	4.1719e-09	0.157459	IDP_dMRI_ProbtrackX_ISOVF_slf_r	EU
rs13224758	7	151807373	A	G	0.3009	-0.074754	0.013553	3.47436e-08	16176.7	0.129316	-0.073994	0.0135659	4.91396e-08	0	IDP_dMRI_ProbtrackX_ISOVF_slf_r	EU
rs55931626	9	110846612	G	A	0.000600000000000045	0.072977	0.012041	1.35523e-09	7202670	0.18607	0.0712641	0.0120461	3.29958e-09	-0.0800358	IDP_dMRI_ProbtrackX_ISOVF_slf_r	EU
rs532803	9	110885856	G	A	0.0254	-0.079763	0.011233	1.2406e-12	200425	0.221397	-0.0676311	0.0112866	2.07082e-09	-0.22397	IDP_dMRI_ProbtrackX_ISOVF_slf_r	EU
rs10817105	9	110892293	G	A	0.2817	0.11341	0.011885	1.39726e-21	21818.8	0.206845	0.106514	0.011944	4.75568e-19	-0.0718698	IDP_dMRI_ProbtrackX_ISOVF_slf_r	EU
rs2766994	9	110924298	C	T	0.00119999999999998	-0.058352	0.0098375	3.00018e-09	5398580	0.0329687	-0.0554303	0.00985726	1.87339e-08	0	IDP_dMRI_ProbtrackX_ISOVF_slf_r	EU
rs10494988	1	214968227	T	C	0.3818	-0.064042	0.010133	2.61323e-10	25799.6	0.426084	-0.0632993	0.0101414	4.32918e-10	0.0477219	IDP_dMRI_ProbtrackX_ISOVF_str_l	EU
rs76553563	1	214971582	T	C	0.00419999999999998	-0.1184	0.019492	1.2454e-09	394036	0.00100361	-0.116914	0.0194943	2.00577e-09	0	IDP_dMRI_ProbtrackX_ISOVF_str_l	EU
rs2073341	10	103783635	A	G	0.7458	-0.053091	0.010127	1.58398e-07	32180.5	0.701626	-0.0653268	0.0102832	2.11494e-10	-0.216159	IDP_dMRI_ProbtrackX_ISOVF_str_l	EU
rs10786772	10	103850568	A	G	0.863	-0.061709	0.010163	1.26384e-09	51242.5	0.671267	-0.0735661	0.0103195	1.01237e-12	-0.0112719	IDP_dMRI_ProbtrackX_ISOVF_str_l	EU
rs41318749	16	51415632	T	C	0.00360000000000005	-0.063546	0.01078	3.75124e-09	1502190	0.00506825	-0.0609888	0.010785	1.55903e-08	0.182347	IDP_dMRI_ProbtrackX_ISOVF_str_l	EU
rs7196814	16	51415849	G	A	0.1923	-0.079258	0.0098758	1.01133e-15	41273.3	0.130118	-0.0775679	0.0098879	4.33875e-15	0	IDP_dMRI_ProbtrackX_ISOVF_str_l	EU
rs6820013	4	184216492	G	C	0.7612	0.056837	0.0099645	1.17063e-08	34663.3	0.851515	0.056837	0.00996903	1.18858e-08	0	IDP_dMRI_ProbtrackX_ISOVF_str_l	EU
rs1409682	9	110903139	A	G	0.00800000000000001	0.085066	0.011913	9.29226e-13	555938	0.206694	0.0837482	0.0119158	2.09063e-12	0.0728107	IDP_dMRI_ProbtrackX_ISOVF_str_l	EU
rs12378769	9	110934393	T	G	0.8013	0.056627	0.0098325	8.45305e-09	40648.5	0.967081	0.0552656	0.0098383	1.93854e-08	0	IDP_dMRI_ProbtrackX_ISOVF_str_l	EU
rs10494988	1	214968227	T	C	0.3818	-0.057197	0.010135	1.66615e-08	25797.6	0.426084	-0.0569551	0.0101411	1.95156e-08	0.0477219	IDP_dMRI_ProbtrackX_ISOVF_str_r	EU
rs7531398	1	214971415	G	A	0.000499999999999945	-0.1106	0.01927	9.49613e-09	3374350	0.00100361	-0.110148	0.0192703	1.09074e-08	0	IDP_dMRI_ProbtrackX_ISOVF_str_r	EU
rs2073341	10	103783635	A	G	0.7458	-0.046675	0.010129	4.06451e-06	32174.1	0.701626	-0.0579023	0.0102842	1.80008e-08	-0.216159	IDP_dMRI_ProbtrackX_ISOVF_str_r	EU
rs10786772	10	103850568	A	G	0.863	-0.056994	0.010164	2.05344e-08	51237.9	0.671267	-0.0675318	0.01032	5.99824e-11	-0.0112719	IDP_dMRI_ProbtrackX_ISOVF_str_r	EU
rs7196814	16	51415849	G	A	0.1923	-0.075083	0.0098773	2.92557e-14	41267.4	0.130118	-0.075083	0.00988409	3.04608e-14	0	IDP_dMRI_ProbtrackX_ISOVF_str_r	EU
rs1074407	22	37760176	A	T	0.6873	0.055383	0.010135	4.64138e-08	28336.5	0.724659	0.055383	0.0101402	4.71469e-08	0	IDP_dMRI_ProbtrackX_ISOVF_str_r	EU
rs1882325	4	184205636	T	G	0.003	0.059012	0.010321	1.07999e-08	1965370	0.0962465	0.059012	0.0103211	1.08028e-08	0	IDP_dMRI_ProbtrackX_ISOVF_str_r	EU
rs10980628	9	110909123	C	T	0.0467	0.089735	0.011906	4.81068e-14	99171.7	0.206945	0.0890682	0.0119099	7.51809e-14	-0.0718693	IDP_dMRI_ProbtrackX_ISOVF_str_r	EU
rs2766994	9	110924298	C	T	0.00119999999999998	-0.057263	0.0098378	5.85975e-09	5398240	0.0329687	-0.0565463	0.0098383	9.05358e-09	0	IDP_dMRI_ProbtrackX_ISOVF_str_r	EU
rs7531398	1	214971415	G	A	0.000499999999999945	-0.1053	0.019272	4.65824e-08	3373660	0.00100361	-0.1053	0.0192721	4.65886e-08	0	IDP_dMRI_ProbtrackX_ISOVF_unc_l	EU
rs41318749	16	51415632	T	C	0.00360000000000005	-0.081707	0.010774	3.35785e-14	1503850	0.00506825	-0.0784689	0.0107791	3.34536e-13	0.182347	IDP_dMRI_ProbtrackX_ISOVF_unc_l	EU
rs7196814	16	51415849	G	A	0.1923	-0.10041	0.0098665	2.51545e-24	41312.2	0.130118	-0.0982356	0.00988326	2.79963e-23	0	IDP_dMRI_ProbtrackX_ISOVF_unc_l	EU
rs9308343	16	87191251	A	G	0.00119999999999998	-0.056942	0.0099057	9.00879e-09	5324500	0.134033	-0.056942	0.00990573	9.00971e-09	0	IDP_dMRI_ProbtrackX_ISOVF_unc_l	EU
rs1536435	9	110886559	G	A	0.00139999999999996	-0.06087	0.0099146	8.28177e-10	4556570	0.0673424	-0.060276	0.00991504	1.20746e-09	-0.122225	IDP_dMRI_ProbtrackX_ISOVF_unc_l	EU
rs10817106	9	110892374	C	G	0.2376	0.080367	0.011891	1.39292e-11	24403.4	0.206393	0.0797198	0.0119024	2.11559e-11	0	IDP_dMRI_ProbtrackX_ISOVF_unc_l	EU
rs2110840	16	51376908	A	C	0.000600000000000045	0.068799	0.013223	1.96118e-07	5972500	0.00205741	0.0735244	0.0132352	2.77255e-08	0.0853391	IDP_dMRI_ProbtrackX_ISOVF_unc_r	EU
rs41318749	16	51415632	T	C	0.00360000000000005	-0.086331	0.010772	1.10686e-15	1504390	0.00506825	-0.0849364	0.0107874	3.4434e-15	0.182347	IDP_dMRI_ProbtrackX_ISOVF_unc_r	EU
rs7196814	16	51415849	G	A	0.1923	-0.10785	0.0098628	7.83813e-28	41327	0.130118	-0.115612	0.0100397	1.10141e-30	0.303547	IDP_dMRI_ProbtrackX_ISOVF_unc_r	EU
rs1114324	16	51459640	G	C	0.1697	0.066022	0.017809	0.000209541	13999.7	0.145072	0.102632	0.0181024	1.43186e-08	0	IDP_dMRI_ProbtrackX_ISOVF_unc_r	EU
rs17205972	5	83563246	T	G	0.2286	-0.074727	0.012291	1.20322e-09	23470	0.267463	-0.074727	0.0123004	1.23863e-09	0	IDP_dMRI_ProbtrackX_ISOVF_unc_r	EU
rs7039165	9	110887182	G	A	0.1849	0.087769	0.012058	3.36548e-13	28524.6	0.201676	0.0874534	0.0120691	4.29111e-13	-0.0649323	IDP_dMRI_ProbtrackX_ISOVF_unc_r	EU
rs2766994	9	110924298	C	T	0.00119999999999998	-0.054842	0.0098385	2.48636e-08	5397450	0.0329687	-0.0545055	0.00983864	3.02572e-08	0	IDP_dMRI_ProbtrackX_ISOVF_unc_r	EU

### Sheet: Supplementary Table3
Supplementary Table3: The main information of selected IVs of stroke
SNP	Chr	POS	A1	A2	EAF	BETA	SE	P_value	N	freq_geno	bJ	bJ_se	pJ	LD_r	Trait_name	Ancestry
rs2736613	1	156226225	T	C	0.6587	0.0487	0.0073	2.53663e-11	1443320	0.845795	0.0541245	0.00735946	1.91776e-13	0.129229	IschemicStroke	EU
rs1052067	1	156236330	A	G	0.2872	-0.0384	0.0078	8.51939e-07	1388340	0.176636	-0.0457298	0.00786348	6.04673e-09	0	IschemicStroke	EU
rs10886430	10	119250744	A	G	0.876	-0.0778	0.0114	8.81943e-12	1224880	0.998244	-0.0761773	0.0114033	2.38472e-11	0.0249332	IschemicStroke	EU
rs72631113	10	122453933	T	C	0.385	-0.0452	0.0072	3.43446e-10	1408740	0.56117	-0.0440814	0.00720204	9.31747e-10	0	IschemicStroke	EU
rs2276109	11	102875061	T	C	0.8563	-0.0584	0.0099	3.65734e-09	1433780	0.975311	-0.0823793	0.0104742	3.69155e-15	0.332354	IschemicStroke	EU
rs66740390	11	102935729	T	C	0.7914	0.0409	0.0087	2.58701e-06	1383850	0.933159	0.0645377	0.00920455	2.35777e-12	0	IschemicStroke	EU
rs7304841	12	20424659	A	C	0.5934	0.0401	0.0073	3.94826e-08	1344850	0.619681	0.0401	0.00730008	3.94959e-08	0	IschemicStroke	EU
rs10850001	12	112115228	A	T	0.4418	0.0558	0.0087	1.41943e-10	926344	0.598304	0.0558	0.00870019	1.42072e-10	0	IschemicStroke	EU
rs842365	13	46678244	A	G	0.7303	0.0446	0.0081	3.66719e-08	1338080	0.908019	0.0446	0.00810009	3.66844e-08	0	IschemicStroke	EU
rs4932177	15	90863967	T	G	0.6553	-0.0426	0.0076	2.07939e-08	1325340	0.835959	-0.0423543	0.00760021	2.50715e-08	0.00647965	IschemicStroke	EU
rs6496123	15	95561237	A	G	0.6359	-0.0483	0.0085	1.32854e-08	1033680	0.463418	-0.0480289	0.00850027	1.60183e-08	0	IschemicStroke	EU
rs4479234	16	87533767	A	C	0.2932	0.0435	0.0077	1.61055e-08	1407320	0.101616	0.0435	0.00770008	1.61113e-08	0	IschemicStroke	EU
rs2108911	17	58493139	T	C	0.8024	-0.0519	0.009	8.08547e-09	1346390	0.991971	-0.0519	0.00900011	8.08879e-09	0	IschemicStroke	EU
rs7250421	19	10619169	T	C	0.2008	-0.0523	0.0093	1.86958e-08	1245800	0.267112	-0.0529198	0.00930363	1.28471e-08	-0.0147823	IschemicStroke	EU
rs60314748	19	11055340	T	C	0.667	0.0427	0.0077	2.93191e-08	1313060	0.865064	0.0429358	0.00770211	2.4816e-08	-0.0186135	IschemicStroke	EU
rs148898583	19	11078529	C	G	0.8901	0.0675	0.0113	2.32286e-09	1384330	0.993426	0.0701639	0.0113051	5.42143e-10	0	IschemicStroke	EU
rs2351524	2	203016269	T	C	0.1244	-0.0685	0.0109	3.29115e-10	1336140	0.0162084	-0.0685	0.0109002	3.29306e-10	0	IschemicStroke	EU
rs11907011	20	35179967	T	C	0.1105	-0.0713	0.0113	2.79515e-10	1377740	0.0648836	-0.0713	0.0113002	2.79675e-10	0	IschemicStroke	EU
rs72667982	4	110752486	A	G	0.7624	-0.058	0.0088	4.37142e-11	1232640	0.584554	-0.0836335	0.00966701	5.08566e-18	0.426441	IschemicStroke	EU
rs3853441	4	110808584	T	C	0.1126	0.0357	0.0115	0.00190699	1308540	0.217533	0.0809347	0.0126329	1.48717e-10	0	IschemicStroke	EU
rs6536024	4	154622217	T	C	0.4719	-0.0542	0.007	9.72072e-15	1413730	0.36672	-0.0542	0.00700015	9.73308e-15	0	CardioEmbolicStroke	EU
rs3756011	4	186285095	A	C	0.4063	0.0439	0.0071	6.28554e-10	1422010	0.312575	0.0439	0.00710009	6.28877e-10	0	IschemicStroke	EU
rs17148926	5	122174891	A	C	0.8237	0.0606	0.0096	2.74563e-10	1292020	0.925331	0.0606	0.00960014	2.74732e-10	0	IschemicStroke	EU
rs2006798	6	1316216	A	G	0.7597	-0.0433	0.0084	2.53953e-07	1342400	0.645072	-0.0971213	0.00926977	1.09935e-25	0.0986277	IschemicStroke	EU
rs6936630	6	1332470	A	T	0.1286	0.0662	0.011	1.76387e-09	1275230	0.0293055	0.0888935	0.0111588	1.63562e-15	-0.00686656	IschemicStroke	EU
rs75964227	6	1345515	A	G	0.1425	0.0607	0.01	1.2791e-09	1415090	0.0753713	0.085486	0.0104619	3.05332e-16	0.152251	IschemicStroke	EU
rs9328047	6	1351468	C	G	0.4734	-0.0228	0.0074	0.0020625	1266690	0.657216	-0.0674555	0.00801216	3.79236e-17	-0.0437628	IschemicStroke	EU
rs78681726	6	1370540	A	C	0.8966	-0.0784	0.0126	4.90162e-10	1174820	0.982035	-0.0958277	0.0126697	3.92338e-14	-0.0396294	IschemicStroke	EU
rs1614105	6	1378179	A	T	0.7522	-0.0398	0.0091	1.22199e-05	1120260	0.828332	-0.0585881	0.00947943	6.38796e-10	0	IschemicStroke	EU
rs42036	7	92612137	C	G	0.7521	0.0559	0.0083	1.63998e-11	1346240	0.89457	0.0559	0.00830014	1.64123e-11	0	IschemicStroke	EU
rs1549758	7	150998638	T	C	0.3016	0.0476	0.0083	9.7547e-09	1191410	0.171517	0.0476	0.00830011	9.75912e-09	0	Stroke	EU
rs1487504	9	17000857	A	G	0.1115	0.0622	0.0114	4.86595e-08	1343050	0.070554	0.0638165	0.0114025	2.18443e-08	0.0208574	IschemicStroke	EU
rs944797	9	22115287	T	C	0.5095	-0.048	0.007	7.02514e-12	1412050	0.525391	-0.0487971	0.00700156	3.18166e-12	0	IschemicStroke	EU
rs616154	9	133275050	T	C	0.5408	0.0469	0.007	2.0842e-11	1422160	0.42508	0.0740176	0.00749711	5.46074e-23	-0.359662	Stroke	EU
rs635634	9	133279427	T	C	0.1974	0.0619	0.0088	2.00564e-12	1409350	0.207648	0.0952157	0.00942496	5.38465e-24	0	CardioEmbolicStroke	EU
rs476762	11	102839976	A	T	0.1336	0.1663	0.0301	3.29642e-08	1470070	0.0766259	0.207865	0.0307769	1.4391e-11	0.225541	LargeArteryStroke	EU
rs1892971	11	102924877	A	G	0.228	-0.1368	0.0264	2.19733e-07	1256720	0.0655861	-0.174818	0.0269937	9.40244e-11	0	LargeArteryStroke	EU
rs79178008	7	18983686	A	G	0.1135	0.2028	0.0332	1.00614e-09	1390090	0.0330189	0.225812	0.0333605	1.29803e-11	-0.100478	LargeArteryStroke	EU
rs2107595	7	19009765	A	G	0.1684	0.1759	0.0274	1.36536e-10	1466350	0.33054	0.194132	0.0275324	1.77604e-12	0	LargeArteryStroke	EU
rs2455132	1	3304519	T	C	0.2395	-0.0451	0.0082	3.79791e-08	1203230	0.269922	-0.0451	0.0082001	3.79935e-08	0	Stroke	EU
rs1052053	1	156232382	A	G	0.1974	0.0529	0.0067	2.89102e-15	1397780	0.667854	0.0529	0.00670015	2.89504e-15	0	Stroke	EU
rs10886430	10	119250744	A	G	0.8761	-0.0688	0.0106	8.55145e-11	1208200	0.998244	-0.0673862	0.0106031	2.07943e-10	0.0249332	Stroke	EU
rs72631113	10	122453933	T	C	0.3842	-0.0394	0.0067	4.08789e-09	1387500	0.56117	-0.038409	0.0067019	9.98008e-09	0	Stroke	EU
rs2276109	11	102875061	T	C	0.8573	-0.0546	0.0092	2.94235e-09	1423140	0.975311	-0.0796662	0.00981548	4.80297e-16	0.35269	Stroke	EU
rs34027177	11	102913382	A	T	0.864	0.0456	0.0095	1.58666e-06	1389580	0.937525	0.0742695	0.0101355	2.34224e-13	0	Stroke	EU
rs10850001	12	112115228	A	T	0.4395	0.0453	0.008	1.49183e-08	934676	0.598304	0.0453	0.00800013	1.49265e-08	0	Stroke	EU
rs12875271	13	110140396	A	G	0.9102	0.0669	0.0119	1.88925e-08	1273130	0.996186	0.0652961	0.0119036	4.12556e-08	-0.0259797	Stroke	EU
rs1975514	13	110176544	T	C	0.6378	-0.0376	0.0066	1.21956e-08	1464400	0.69987	-0.0367227	0.00660201	2.6615e-08	0	Stroke	EU
rs2526375	17	58351733	A	G	0.8191	-0.0455	0.0083	4.20716e-08	1443610	0.998143	-0.0455	0.00830008	4.20847e-08	0	Stroke	EU
rs115628302	2	202825324	T	G	0.8741	0.0616	0.0097	2.14595e-10	1423140	0.983641	0.0616	0.00970013	2.14717e-10	0	Stroke	EU
rs11906160	20	34977952	A	G	0.1206	-0.0634	0.0101	3.44663e-10	1362080	0.0804396	-0.0634	0.0101001	3.44859e-10	0	Stroke	EU
rs74671856	4	110630904	C	G	0.9376	-0.0702	0.0139	4.40979e-07	1303620	0.891309	-0.0903261	0.0141437	1.69958e-10	-0.191442	Stroke	EU
rs72667982	4	110752486	A	G	0.7638	-0.0544	0.0082	3.26386e-11	1214750	0.584554	-0.0642474	0.00834386	1.36108e-14	0	Stroke	EU
rs6536024	4	154622217	T	C	0.4803	-0.0485	0.0065	8.5518e-14	1397290	0.36672	-0.0485	0.00650013	8.56128e-14	0	IschemicStroke	EU
rs12658464	5	122153427	T	C	0.7038	0.0394	0.008	8.43604e-07	1104500	0.607939	0.0446731	0.00803252	2.67414e-08	-0.0978486	Stroke	EU
rs17148926	5	122174891	A	C	0.824	0.0602	0.0088	7.86922e-12	1312110	0.925331	0.0646116	0.00883583	2.62312e-13	0	Stroke	EU
rs79318212	6	1365009	A	G	0.8849	-0.0776	0.0106	2.4658e-13	1287630	0.998896	-0.0776	0.0106002	2.46855e-13	0	Stroke	EU
rs42036	7	92612137	C	G	0.7518	0.0492	0.0076	9.56417e-11	1367240	0.89457	0.0492	0.00760011	9.5703e-11	0	Stroke	EU
rs1549758	7	150998638	T	C	0.3017	0.0449	0.0077	5.50405e-09	1179940	0.171517	0.0449	0.00770011	5.50674e-09	0	IschemicStroke	EU
rs1487504	9	17000857	A	G	0.112	0.0561	0.0105	9.14929e-08	1343910	0.070554	0.0577501	0.0105022	3.823e-08	0.0208574	Stroke	EU
rs944797	9	22115287	T	C	0.5095	-0.0492	0.0064	1.50038e-14	1439560	0.525391	-0.0499094	0.00640143	6.35977e-15	0	Stroke	EU
rs616154	9	133275050	T	C	0.5229	0.0407	0.0065	3.81198e-10	1404470	0.42508	0.0651463	0.00696087	8.05503e-21	-0.359662	CardioEmbolicStroke	EU
rs635634	9	133279427	T	C	0.1974	0.0561	0.0081	4.33133e-12	1419250	0.207648	0.0851459	0.00867434	9.62394e-23	0	IschemicStroke	EU
rs72700114	1	170224684	C	G	0.0738	0.1875	0.0304	6.92628e-10	1401350	0.0207246	0.1875	0.0304004	6.92985e-10	0	CardioEmbolicStroke	EU
rs12415501	10	103565017	T	C	0.1974	0.2278	0.0327	3.25244e-12	632046	0.130118	0.227724	0.0327012	3.31266e-12	0.000593917	CardioEmbolicStroke	EU
rs1015037	10	103787759	T	G	0.1174	0.1437	0.0249	7.8763e-09	1377920	0.00265957	0.14363	0.0249003	8.01155e-09	0	CardioEmbolicStroke	EU
rs67329386	16	73014468	T	C	0.1734	0.1388	0.0205	1.28133e-11	1469600	0.321558	0.1388	0.0205003	1.28224e-11	0	CardioEmbolicStroke	EU
rs72667950	4	110696122	T	C	0.928	-0.1004	0.0314	0.00138647	1343760	0.828232	-0.211227	0.032628	9.55759e-11	-0.287966	CardioEmbolicStroke	EU
rs76809100	4	110713891	A	T	0.8343	-0.2299	0.0206	6.3852e-29	1508870	0.690134	-0.26756	0.0214064	7.55568e-36	0	CardioEmbolicStroke	EU
rs6536024	4	154622217	T	C	0.4802	-0.0903	0.0161	2.03857e-08	1370370	0.36672	-0.0903	0.0161002	2.03931e-08	0	Stroke	EU
rs4253417	4	186277851	T	C	0.5994	-0.0942	0.0162	6.0701e-09	1404740	0.687625	-0.0942	0.0162002	6.07257e-09	0	CardioEmbolicStroke	EU
rs616154	9	133275050	T	C	0.5432	0.0949	0.016	3.00637e-09	1386070	0.42508	0.144783	0.0171379	2.96006e-17	-0.359662	IschemicStroke	EU
rs635634	9	133279427	T	C	0.1971	0.1092	0.02	4.76135e-08	1396850	0.207648	0.174039	0.0214223	4.50232e-16	0	Stroke	EU

### Sheet: Supplementary Table4
Supplementary Table4: Mendelian Randomization result for IDP to stoke in EU
exposure	outcome	method	nsnp	or	lower_95CI	upper_95CI	pval	egger_intercept	pleio_se	pleio_p	Q	Q_pval	sensitivity_ratio
GCST90002426	CardioEmbolicStroke	Inverse variance weighted	3	0.760898	0.522555	1.10795	0.154073	-0.004606356	0.136895884	0.978586708	4.01948	0.0449776	4.3293
GCST90002426	CardioEmbolicStroke	MR Egger	3	0.805651	0.0276763	23.4523	0.920428	-0.004606356	0.136895884	0.978586708	4.01948	0.0449776	4.3293
GCST90002426	CardioEmbolicStroke	Simple mode	3	0.913142	0.58704	1.42039	0.725877	-0.004606356	0.136895884	0.978586708	4.01948	0.0449776	4.3293
GCST90002426	CardioEmbolicStroke	Weighted median	3	0.828725	0.600333	1.14401	0.253411	-0.004606356	0.136895884	0.978586708	4.01948	0.0449776	4.3293
GCST90002426	CardioEmbolicStroke	Weighted mode	3	0.856333	0.601261	1.21961	0.480584	-0.004606356	0.136895884	0.978586708	4.01948	0.0449776	4.3293
GCST90002426	IschemicStroke	Inverse variance weighted	3	0.93247	0.832195	1.04483	0.228383	0.005139088	0.029498399	0.89019283	0.000452306	0.983032	46.4377
GCST90002426	IschemicStroke	MR Egger	3	0.87485	0.423048	1.80916	0.77963	0.005139088	0.029498399	0.89019283	0.000452306	0.983032	46.4377
GCST90002426	IschemicStroke	Simple mode	3	0.934172	0.805465	1.08345	0.462969	0.005139088	0.029498399	0.89019283	0.000452306	0.983032	46.4377
GCST90002426	IschemicStroke	Weighted median	3	0.930957	0.826663	1.04841	0.237929	0.005139088	0.029498399	0.89019283	0.000452306	0.983032	46.4377
GCST90002426	IschemicStroke	Weighted mode	3	0.928017	0.809135	1.06437	0.397311	0.005139088	0.029498399	0.89019283	0.000452306	0.983032	46.4377
GCST90002426	LargeArteryStroke	Inverse variance weighted	3	1.32509	0.930628	1.88675	0.118469	-0.009532115	0.09130669	0.933778891	0.252265	0.615485	8.18411
GCST90002426	LargeArteryStroke	MR Egger	3	1.49175	0.156896	14.1834	0.78676	-0.009532115	0.09130669	0.933778891	0.252265	0.615485	8.18411
GCST90002426	LargeArteryStroke	Simple mode	3	1.40491	0.866511	2.27783	0.301895	-0.009532115	0.09130669	0.933778891	0.252265	0.615485	8.18411
GCST90002426	LargeArteryStroke	Weighted median	3	1.36507	0.934935	1.99308	0.10705	-0.009532115	0.09130669	0.933778891	0.252265	0.615485	8.18411
GCST90002426	LargeArteryStroke	Weighted mode	3	1.38962	0.88172	2.19008	0.292039	-0.009532115	0.09130669	0.933778891	0.252265	0.615485	8.18411
GCST90002426	SmallVesselStroke	Inverse variance weighted	3	0.959805	0.692855	1.32961	0.805122	-0.018936751	0.088289961	0.865493349	1.10874	0.292356	12.8275
GCST90002426	SmallVesselStroke	MR Egger	3	1.21495	0.137159	10.762	0.889739	-0.018936751	0.088289961	0.865493349	1.10874	0.292356	12.8275
GCST90002426	SmallVesselStroke	Simple mode	3	0.894863	0.550448	1.45478	0.697976	-0.018936751	0.088289961	0.865493349	1.10874	0.292356	12.8275
GCST90002426	SmallVesselStroke	Weighted median	3	0.952032	0.651595	1.39099	0.799422	-0.018936751	0.088289961	0.865493349	1.10874	0.292356	12.8275
GCST90002426	SmallVesselStroke	Weighted mode	3	0.939	0.603306	1.46148	0.806546	-0.018936751	0.088289961	0.865493349	1.10874	0.292356	12.8275
GCST90002426	Stroke	Inverse variance weighted	3	0.917489	0.824869	1.02051	0.112725	-0.000195419	0.027542746	0.995483177	0.0350528	0.851485	35.092
GCST90002426	Stroke	MR Egger	3	0.919722	0.465992	1.81525	0.849302	-0.000195419	0.027542746	0.995483177	0.0350528	0.851485	35.092
GCST90002426	Stroke	Simple mode	3	0.923948	0.796832	1.07134	0.404817	-0.000195419	0.027542746	0.995483177	0.0350528	0.851485	35.092
GCST90002426	Stroke	Weighted median	3	0.919505	0.819886	1.03123	0.151461	-0.000195419	0.027542746	0.995483177	0.0350528	0.851485	35.092
GCST90002426	Stroke	Weighted mode	3	0.92171	0.80258	1.05852	0.367593	-0.000195419	0.027542746	0.995483177	0.0350528	0.851485	35.092
GCST90002427	CardioEmbolicStroke	Inverse variance weighted	3	0.781587	0.467929	1.30549	0.346448	-0.030247299	0.182257798	0.895301554	4.67248	0.0306497	4.56508
GCST90002427	CardioEmbolicStroke	MR Egger	3	1.16997	0.00945949	144.703	0.959399	-0.030247299	0.182257798	0.895301554	4.67248	0.0306497	4.56508
GCST90002427	CardioEmbolicStroke	Simple mode	3	1.01141	0.588923	1.73698	0.970943	-0.030247299	0.182257798	0.895301554	4.67248	0.0306497	4.56508
GCST90002427	CardioEmbolicStroke	Weighted median	3	0.995587	0.639327	1.55037	0.984386	-0.030247299	0.182257798	0.895301554	4.67248	0.0306497	4.56508
GCST90002427	CardioEmbolicStroke	Weighted mode	3	1.00738	0.590918	1.71737	0.980888	-0.030247299	0.182257798	0.895301554	4.67248	0.0306497	4.56508
GCST90002427	IschemicStroke	Inverse variance weighted	3	0.950676	0.833566	1.08424	0.450763	-0.003354578	0.03331436	0.936111142	0.0168582	0.896694	62.8996
GCST90002427	IschemicStroke	MR Egger	3	0.993065	0.420553	2.34496	0.989895	-0.003354578	0.03331436	0.936111142	0.0168582	0.896694	62.8996
GCST90002427	IschemicStroke	Simple mode	3	0.953491	0.802257	1.13323	0.64299	-0.003354578	0.03331436	0.936111142	0.0168582	0.896694	62.8996
GCST90002427	IschemicStroke	Weighted median	3	0.953111	0.822151	1.10493	0.524242	-0.003354578	0.03331436	0.936111142	0.0168582	0.896694	62.8996
GCST90002427	IschemicStroke	Weighted mode	3	0.956447	0.807519	1.13284	0.65744	-0.003354578	0.03331436	0.936111142	0.0168582	0.896694	62.8996
GCST90002427	LargeArteryStroke	Inverse variance weighted	3	1.22151	0.764587	1.9515	0.402554	0.040573865	0.125454834	0.800867334	0.102305	0.749081	12.6153
GCST90002427	LargeArteryStroke	MR Egger	3	0.701507	0.0235609	20.8868	0.871425	0.040573865	0.125454834	0.800867334	0.102305	0.749081	12.6153
GCST90002427	LargeArteryStroke	Simple mode	3	1.13543	0.611579	2.10799	0.726354	0.040573865	0.125454834	0.800867334	0.102305	0.749081	12.6153
GCST90002427	LargeArteryStroke	Weighted median	3	1.14825	0.665712	1.98054	0.619177	0.040573865	0.125454834	0.800867334	0.102305	0.749081	12.6153
GCST90002427	LargeArteryStroke	Weighted mode	3	1.13261	0.607487	2.11167	0.733009	0.040573865	0.125454834	0.800867334	0.102305	0.749081	12.6153
GCST90002427	SmallVesselStroke	Inverse variance weighted	2	0.987791	0.572654	1.70387	0.964775	NA	NA	NA	1.13346	0.287039	7.52631
GCST90002427	Stroke	Inverse variance weighted	3	0.939832	0.833549	1.05967	0.310833	-0.01232345	0.030486155	0.755443481	0.115558	0.733903	44.5753
GCST90002427	Stroke	MR Egger	3	1.10237	0.503976	2.41125	0.847609	-0.01232345	0.030486155	0.755443481	0.115558	0.733903	44.5753
GCST90002427	Stroke	Simple mode	3	0.921255	0.792247	1.07127	0.398231	-0.01232345	0.030486155	0.755443481	0.115558	0.733903	44.5753
GCST90002427	Stroke	Weighted median	3	0.940285	0.815395	1.0843	0.397092	-0.01232345	0.030486155	0.755443481	0.115558	0.733903	44.5753
GCST90002427	Stroke	Weighted mode	3	0.959826	0.815626	1.12952	0.670427	-0.01232345	0.030486155	0.755443481	0.115558	0.733903	44.5753
GCST90002428	CardioEmbolicStroke	Inverse variance weighted	12	1.05697	0.9119	1.22513	0.461964	0.003780218	0.024740573	0.881599548	12.2111	0.271176	14.5464
GCST90002428	CardioEmbolicStroke	MR Egger	12	1.01001	0.552513	1.84631	0.974832	0.003780218	0.024740573	0.881599548	12.2111	0.271176	14.5464
GCST90002428	CardioEmbolicStroke	Simple mode	12	1.07753	0.782315	1.48414	0.656485	0.003780218	0.024740573	0.881599548	12.2111	0.271176	14.5464
GCST90002428	CardioEmbolicStroke	Weighted median	12	1.10152	0.903841	1.34243	0.337991	0.003780218	0.024740573	0.881599548	12.2111	0.271176	14.5464
GCST90002428	CardioEmbolicStroke	Weighted mode	12	1.13239	0.854466	1.50072	0.405324	0.003780218	0.024740573	0.881599548	12.2111	0.271176	14.5464
GCST90002428	IschemicStroke	Inverse variance weighted	12	0.985625	0.909918	1.06763	0.722527	0.013094699	0.012957486	0.336040105	19.2109	0.0574108	37.1
GCST90002428	IschemicStroke	MR Egger	12	0.841125	0.612206	1.15564	0.310847	0.013094699	0.012957486	0.336040105	19.2109	0.0574108	37.1
GCST90002428	IschemicStroke	Simple mode	12	0.989223	0.85266	1.14766	0.88891	0.013094699	0.012957486	0.336040105	19.2109	0.0574108	37.1
GCST90002428	IschemicStroke	Weighted median	12	1.01083	0.925989	1.10345	0.809647	0.013094699	0.012957486	0.336040105	19.2109	0.0574108	37.1
GCST90002428	IschemicStroke	Weighted mode	12	0.98715	0.86733	1.12352	0.84827	0.013094699	0.012957486	0.336040105	19.2109	0.0574108	37.1
GCST90002428	LargeArteryStroke	Inverse variance weighted	12	0.950232	0.778488	1.15987	0.615734	-0.04166245	0.030801329	0.205968983	12.2094	0.348114	8.39365
GCST90002428	LargeArteryStroke	MR Egger	12	1.56783	0.740126	3.32116	0.267516	-0.04166245	0.030801329	0.205968983	12.2094	0.348114	8.39365
GCST90002428	LargeArteryStroke	Simple mode	12	1.19193	0.73727	1.92696	0.488696	-0.04166245	0.030801329	0.205968983	12.2094	0.348114	8.39365
GCST90002428	LargeArteryStroke	Weighted median	12	1.04727	0.804698	1.36297	0.731141	-0.04166245	0.030801329	0.205968983	12.2094	0.348114	8.39365
GCST90002428	LargeArteryStroke	Weighted mode	12	1.18627	0.790694	1.77976	0.426726	-0.04166245	0.030801329	0.205968983	12.2094	0.348114	8.39365
GCST90002428	SmallVesselStroke	Inverse variance weighted	11	0.927541	0.777365	1.10673	0.4039	0.045944605	0.02854196	0.141919255	9.83925	0.454708	13.6131
GCST90002428	SmallVesselStroke	MR Egger	11	0.536056	0.268717	1.06936	0.110565	0.045944605	0.02854196	0.141919255	9.83925	0.454708	13.6131
GCST90002428	SmallVesselStroke	Simple mode	11	0.944974	0.625225	1.42825	0.793718	0.045944605	0.02854196	0.141919255	9.83925	0.454708	13.6131
GCST90002428	SmallVesselStroke	Weighted median	11	0.915442	0.716587	1.16948	0.479535	0.045944605	0.02854196	0.141919255	9.83925	0.454708	13.6131
GCST90002428	SmallVesselStroke	Weighted mode	11	0.93531	0.646034	1.35412	0.730513	0.045944605	0.02854196	0.141919255	9.83925	0.454708	13.6131
GCST90002428	Stroke	Inverse variance weighted	12	0.948447	0.873825	1.02944	0.205519	0.018407268	0.01276373	0.179836172	23.6105	0.0144788	33.8207
GCST90002428	Stroke	MR Egger	12	0.759371	0.555775	1.03755	0.114586	0.018407268	0.01276373	0.179836172	23.6105	0.0144788	33.8207
GCST90002428	Stroke	Simple mode	12	0.935564	0.828474	1.0565	0.305863	0.018407268	0.01276373	0.179836172	23.6105	0.0144788	33.8207
GCST90002428	Stroke	Weighted median	12	0.933455	0.862886	1.00979	0.085983	0.018407268	0.01276373	0.179836172	23.6105	0.0144788	33.8207
GCST90002428	Stroke	Weighted mode	12	0.92428	0.836901	1.02078	0.148458	0.018407268	0.01276373	0.179836172	23.6105	0.0144788	33.8207
GCST90002429	CardioEmbolicStroke	Inverse variance weighted	12	1.05691	0.911698	1.22524	0.462951	0.003912185	0.024698669	0.877297348	12.2115	0.27115	14.5169
GCST90002429	CardioEmbolicStroke	MR Egger	12	1.0083	0.551822	1.84239	0.979086	0.003912185	0.024698669	0.877297348	12.2115	0.27115	14.5169
GCST90002429	CardioEmbolicStroke	Simple mode	12	1.07346	0.780902	1.47561	0.670824	0.003912185	0.024698669	0.877297348	12.2115	0.27115	14.5169
GCST90002429	CardioEmbolicStroke	Weighted median	12	1.10159	0.910365	1.33298	0.319919	0.003912185	0.024698669	0.877297348	12.2115	0.27115	14.5169
GCST90002429	CardioEmbolicStroke	Weighted mode	12	1.13247	0.841358	1.52431	0.429311	0.003912185	0.024698669	0.877297348	12.2115	0.27115	14.5169
GCST90002429	IschemicStroke	Inverse variance weighted	12	0.985576	0.909806	1.06766	0.721856	0.013096782	0.012934922	0.335163922	19.2098	0.0574295	37.0286
GCST90002429	IschemicStroke	MR Egger	12	0.84095	0.612234	1.15511	0.309928	0.013096782	0.012934922	0.335163922	19.2098	0.0574295	37.0286
GCST90002429	IschemicStroke	Simple mode	12	0.989313	0.85913	1.13922	0.884051	0.013096782	0.012934922	0.335163922	19.2098	0.0574295	37.0286
GCST90002429	IschemicStroke	Weighted median	12	1.01082	0.926586	1.10271	0.80847	0.013096782	0.012934922	0.335163922	19.2098	0.0574295	37.0286
GCST90002429	IschemicStroke	Weighted mode	12	0.987239	0.872799	1.11668	0.841844	0.013096782	0.012934922	0.335163922	19.2098	0.0574295	37.0286
GCST90002429	LargeArteryStroke	Inverse variance weighted	12	0.950553	0.778576	1.16052	0.618468	-0.041989819	0.030703598	0.201389333	12.2136	0.347805	8.37595
GCST90002429	LargeArteryStroke	MR Egger	12	1.57521	0.744851	3.33123	0.261864	-0.041989819	0.030703598	0.201389333	12.2136	0.347805	8.37595
GCST90002429	LargeArteryStroke	Simple mode	12	1.19234	0.715132	1.98799	0.513929	-0.041989819	0.030703598	0.201389333	12.2136	0.347805	8.37595
GCST90002429	LargeArteryStroke	Weighted median	12	1.0483	0.799545	1.37444	0.732898	-0.041989819	0.030703598	0.201389333	12.2136	0.347805	8.37595
GCST90002429	LargeArteryStroke	Weighted mode	12	1.18668	0.760459	1.85178	0.466753	-0.041989819	0.030703598	0.201389333	12.2136	0.347805	8.37595
GCST90002429	SmallVesselStroke	Inverse variance weighted	11	0.927495	0.777182	1.10688	0.404079	0.045713719	0.02848468	0.142989153	9.83978	0.454661	13.5824
GCST90002429	SmallVesselStroke	MR Egger	11	0.537242	0.269491	1.07102	0.111366	0.045713719	0.02848468	0.142989153	9.83978	0.454661	13.5824
GCST90002429	SmallVesselStroke	Simple mode	11	0.944423	0.630299	1.4151	0.787307	0.045713719	0.02848468	0.142989153	9.83978	0.454661	13.5824
GCST90002429	SmallVesselStroke	Weighted median	11	0.915309	0.71954	1.16434	0.471063	0.045713719	0.02848468	0.142989153	9.83978	0.454661	13.5824
GCST90002429	SmallVesselStroke	Weighted mode	11	0.934752	0.638938	1.36752	0.735352	0.045713719	0.02848468	0.142989153	9.83978	0.454661	13.5824
GCST90002429	Stroke	Inverse variance weighted	12	0.948366	0.873692	1.02942	0.205164	0.018398072	0.012743327	0.179399698	23.6058	0.0145013	33.7553
GCST90002429	Stroke	MR Egger	12	0.759251	0.555807	1.03716	0.114184	0.018398072	0.012743327	0.179399698	23.6058	0.0145013	33.7553
GCST90002429	Stroke	Simple mode	12	0.935546	0.830703	1.05362	0.295378	0.018398072	0.012743327	0.179399698	23.6058	0.0145013	33.7553
GCST90002429	Stroke	Weighted median	12	0.933526	0.865467	1.00694	0.0749095	0.018398072	0.012743327	0.179399698	23.6058	0.0145013	33.7553
GCST90002429	Stroke	Weighted mode	12	0.92424	0.831386	1.02746	0.17267	0.018398072	0.012743327	0.179399698	23.6058	0.0145013	33.7553
GCST90002430	CardioEmbolicStroke	Inverse variance weighted	3	0.733489	0.467837	1.14998	0.176726	-0.026132091	0.219044109	0.924408158	3.69197	0.0546751	4.33407
GCST90002430	CardioEmbolicStroke	MR Egger	3	1.04641	0.00294979	371.2	0.990361	-0.026132091	0.219044109	0.924408158	3.69197	0.0546751	4.33407
GCST90002430	CardioEmbolicStroke	Simple mode	3	0.920005	0.515114	1.64315	0.804606	-0.026132091	0.219044109	0.924408158	3.69197	0.0546751	4.33407
GCST90002430	CardioEmbolicStroke	Weighted median	3	0.863506	0.55124	1.35266	0.521611	-0.026132091	0.219044109	0.924408158	3.69197	0.0546751	4.33407
GCST90002430	CardioEmbolicStroke	Weighted mode	3	0.920005	0.550375	1.53788	0.780571	-0.026132091	0.219044109	0.924408158	3.69197	0.0546751	4.33407
GCST90002430	IschemicStroke	Inverse variance weighted	3	1.00519	0.867037	1.16536	0.945267	0.058495187	0.045655249	0.421909881	2.50705	0.285497	28.981
GCST90002430	IschemicStroke	MR Egger	3	0.459896	0.138042	1.53218	0.425838	0.058495187	0.045655249	0.421909881	2.50705	0.285497	28.981
GCST90002430	IschemicStroke	Simple mode	3	0.938427	0.76143	1.15657	0.611672	0.058495187	0.045655249	0.421909881	2.50705	0.285497	28.981
GCST90002430	IschemicStroke	Weighted median	3	0.955037	0.807861	1.12903	0.590044	0.058495187	0.045655249	0.421909881	2.50705	0.285497	28.981
GCST90002430	IschemicStroke	Weighted mode	3	0.941245	0.771154	1.14885	0.611952	0.058495187	0.045655249	0.421909881	2.50705	0.285497	28.981
GCST90002430	LargeArteryStroke	Inverse variance weighted	3	1.27223	0.808977	2.00076	0.29727	0.080533678	0.163394708	0.708470228	0.0759005	0.782932	10.3584
GCST90002430	LargeArteryStroke	MR Egger	3	0.417401	0.00485057	35.9181	0.766371	0.080533678	0.163394708	0.708470228	0.0759005	0.782932	10.3584
GCST90002430	LargeArteryStroke	Simple mode	3	1.15187	0.632514	2.09766	0.689291	0.080533678	0.163394708	0.708470228	0.0759005	0.782932	10.3584
GCST90002430	LargeArteryStroke	Weighted median	3	1.16333	0.689426	1.96299	0.570874	0.080533678	0.163394708	0.708470228	0.0759005	0.782932	10.3584
GCST90002430	LargeArteryStroke	Weighted mode	3	1.14815	0.60491	2.17926	0.713718	0.080533678	0.163394708	0.708470228	0.0759005	0.782932	10.3584
GCST90002430	SmallVesselStroke	Inverse variance weighted	2	1.26665	0.78237	2.0507	0.336254	NA	NA	NA	0.000569069	0.980968	9.28944
GCST90002430	Stroke	Inverse variance weighted	3	0.996164	0.82878	1.19735	0.967332	0.060360501	0.066819535	0.532303963	4.6483	0.0978666	21.8034
GCST90002430	Stroke	MR Egger	3	0.445554	0.076932	2.58044	0.532719	0.060360501	0.066819535	0.532303963	4.6483	0.0978666	21.8034
GCST90002430	Stroke	Simple mode	3	0.928094	0.746404	1.15401	0.571164	0.060360501	0.066819535	0.532303963	4.6483	0.0978666	21.8034
GCST90002430	Stroke	Weighted median	3	0.961526	0.81838	1.12971	0.633327	0.060360501	0.066819535	0.532303963	4.6483	0.0978666	21.8034
GCST90002430	Stroke	Weighted mode	3	0.937803	0.766918	1.14676	0.595405	0.060360501	0.066819535	0.532303963	4.6483	0.0978666	21.8034
GCST90002431	CardioEmbolicStroke	Inverse variance weighted	5	0.744928	0.544691	1.01877	0.065248	-0.024406298	0.047836451	0.645077361	4.71272	0.194083	4.63209
GCST90002431	CardioEmbolicStroke	MR Egger	5	1.08887	0.243213	4.87485	0.918391	-0.024406298	0.047836451	0.645077361	4.71272	0.194083	4.63209
GCST90002431	CardioEmbolicStroke	Simple mode	5	0.929082	0.569795	1.51492	0.782756	-0.024406298	0.047836451	0.645077361	4.71272	0.194083	4.63209
GCST90002431	CardioEmbolicStroke	Weighted median	5	0.885227	0.616451	1.27119	0.509053	-0.024406298	0.047836451	0.645077361	4.71272	0.194083	4.63209
GCST90002431	CardioEmbolicStroke	Weighted mode	5	0.929082	0.576438	1.49746	0.777673	-0.024406298	0.047836451	0.645077361	4.71272	0.194083	4.63209
GCST90002431	IschemicStroke	Inverse variance weighted	5	1.00829	0.899197	1.13061	0.887644	0.001009314	0.016347032	0.954650828	3.02079	0.388431	32.0796
GCST90002431	IschemicStroke	MR Egger	5	0.993019	0.603594	1.63369	0.979729	0.001009314	0.016347032	0.954650828	3.02079	0.388431	32.0796
GCST90002431	IschemicStroke	Simple mode	5	0.927439	0.755179	1.13899	0.512151	0.001009314	0.016347032	0.954650828	3.02079	0.388431	32.0796
GCST90002431	IschemicStroke	Weighted median	5	0.97651	0.846936	1.12591	0.743467	0.001009314	0.016347032	0.954650828	3.02079	0.388431	32.0796
GCST90002431	IschemicStroke	Weighted mode	5	0.942439	0.778204	1.14134	0.576727	0.001009314	0.016347032	0.954650828	3.02079	0.388431	32.0796
GCST90002431	LargeArteryStroke	Inverse variance weighted	5	1.2086	0.828452	1.76317	0.325472	0.005199955	0.052982765	0.928007616	0.681058	0.87765	11.6668
GCST90002431	LargeArteryStroke	MR Egger	5	1.11333	0.206952	5.98931	0.908393	0.005199955	0.052982765	0.928007616	0.681058	0.87765	11.6668
GCST90002431	LargeArteryStroke	Simple mode	5	1.18226	0.670584	2.08436	0.593795	0.005199955	0.052982765	0.928007616	0.681058	0.87765	11.6668
GCST90002431	LargeArteryStroke	Weighted median	5	1.15868	0.751163	1.78728	0.505386	0.005199955	0.052982765	0.928007616	0.681058	0.87765	11.6668
GCST90002431	LargeArteryStroke	Weighted mode	5	1.13979	0.642506	2.02197	0.677746	0.005199955	0.052982765	0.928007616	0.681058	0.87765	11.6668
GCST90002431	SmallVesselStroke	Inverse variance weighted	4	1.16605	0.793783	1.71291	0.433649	-0.025456691	0.057134233	0.699503075	0.118047	0.942685	12.9038
GCST90002431	SmallVesselStroke	MR Egger	4	1.77211	0.270161	11.6241	0.611515	-0.025456691	0.057134233	0.699503075	0.118047	0.942685	12.9038
GCST90002431	SmallVesselStroke	Simple mode	4	1.2506	0.727021	2.15124	0.478198	-0.025456691	0.057134233	0.699503075	0.118047	0.942685	12.9038
GCST90002431	SmallVesselStroke	Weighted median	4	1.22931	0.777473	1.94372	0.377131	-0.025456691	0.057134233	0.699503075	0.118047	0.942685	12.9038
GCST90002431	SmallVesselStroke	Weighted mode	4	1.25668	0.752099	2.09979	0.447237	-0.025456691	0.057134233	0.699503075	0.118047	0.942685	12.9038
GCST90002431	Stroke	Inverse variance weighted	5	1.0219	0.899775	1.16061	0.738632	0.010413125	0.019980647	0.638280762	5.29494	0.151431	23.3206
GCST90002431	Stroke	MR Egger	5	0.873961	0.477368	1.60004	0.691897	0.010413125	0.019980647	0.638280762	5.29494	0.151431	23.3206
GCST90002431	Stroke	Simple mode	5	0.967699	0.762433	1.22823	0.800564	0.010413125	0.019980647	0.638280762	5.29494	0.151431	23.3206
GCST90002431	Stroke	Weighted median	5	0.97671	0.84733	1.12584	0.745144	0.010413125	0.019980647	0.638280762	5.29494	0.151431	23.3206
GCST90002431	Stroke	Weighted mode	5	0.950829	0.777891	1.16222	0.648316	0.010413125	0.019980647	0.638280762	5.29494	0.151431	23.3206
GCST90002432	CardioEmbolicStroke	Inverse variance weighted	5	1.06871	0.848157	1.34662	0.573097	-0.052281967	0.041038683	0.292411249	1.77833	0.776444	15.8652
GCST90002432	CardioEmbolicStroke	MR Egger	5	2.12877	0.719263	6.30043	0.265674	-0.052281967	0.041038683	0.292411249	1.77833	0.776444	15.8652
GCST90002432	CardioEmbolicStroke	Simple mode	5	1.17564	0.803216	1.72076	0.451916	-0.052281967	0.041038683	0.292411249	1.77833	0.776444	15.8652
GCST90002432	CardioEmbolicStroke	Weighted median	5	1.10956	0.829689	1.48384	0.483277	-0.052281967	0.041038683	0.292411249	1.77833	0.776444	15.8652
GCST90002432	CardioEmbolicStroke	Weighted mode	5	1.14604	0.781729	1.68012	0.523417	-0.052281967	0.041038683	0.292411249	1.77833	0.776444	15.8652
GCST90002432	IschemicStroke	Inverse variance weighted	5	1.09191	0.983949	1.21172	0.0978499	0.007009992	0.020225115	0.751779291	3.72554	0.292667	25.92
GCST90002432	IschemicStroke	MR Egger	5	0.9968	0.587743	1.69055	0.99126	0.007009992	0.020225115	0.751779291	3.72554	0.292667	25.92
GCST90002432	IschemicStroke	Simple mode	5	1.13613	0.924675	1.39594	0.291292	0.007009992	0.020225115	0.751779291	3.72554	0.292667	25.92
GCST90002432	IschemicStroke	Weighted median	5	1.1276	0.987193	1.28798	0.0767224	0.007009992	0.020225115	0.751779291	3.72554	0.292667	25.92
GCST90002432	IschemicStroke	Weighted mode	5	1.13352	0.911802	1.40916	0.322182	0.007009992	0.020225115	0.751779291	3.72554	0.292667	25.92
GCST90002432	LargeArteryStroke	Inverse variance weighted	5	1.33934	0.978086	1.83403	0.068479	0.054563826	0.055012524	0.394388591	1.4194	0.840817	9.63399
GCST90002432	LargeArteryStroke	MR Egger	5	0.654199	0.153394	2.79005	0.606515	0.054563826	0.055012524	0.394388591	1.4194	0.840817	9.63399
GCST90002432	LargeArteryStroke	Simple mode	5	1.42332	0.824002	2.45854	0.274282	0.054563826	0.055012524	0.394388591	1.4194	0.840817	9.63399
GCST90002432	LargeArteryStroke	Weighted median	5	1.37511	0.937514	2.01696	0.103134	0.054563826	0.055012524	0.394388591	1.4194	0.840817	9.63399
GCST90002432	LargeArteryStroke	Weighted mode	5	1.40791	0.848715	2.33553	0.255856	0.054563826	0.055012524	0.394388591	1.4194	0.840817	9.63399
GCST90002432	SmallVesselStroke	Inverse variance weighted	5	1.0595	0.790793	1.41952	0.698545	0.030710001	0.053654596	0.607154963	3.32161	0.344646	11.6573
GCST90002432	SmallVesselStroke	MR Egger	5	0.709306	0.173492	2.89993	0.665275	0.030710001	0.053654596	0.607154963	3.32161	0.344646	11.6573
GCST90002432	SmallVesselStroke	Simple mode	5	1.19077	0.682846	2.0765	0.571579	0.030710001	0.053654596	0.607154963	3.32161	0.344646	11.6573
GCST90002432	SmallVesselStroke	Weighted median	5	1.15833	0.809687	1.6571	0.421104	0.030710001	0.053654596	0.607154963	3.32161	0.344646	11.6573
GCST90002432	SmallVesselStroke	Weighted mode	5	1.1875	0.656258	2.14879	0.600428	0.030710001	0.053654596	0.607154963	3.32161	0.344646	11.6573
GCST90002432	Stroke	Inverse variance weighted	5	1.12347	1.0203	1.23707	0.0178395	0.00574691	0.018816545	0.780013146	3.76276	0.288248	21.934
GCST90002432	Stroke	MR Egger	5	1.04252	0.637489	1.70489	0.878759	0.00574691	0.018816545	0.780013146	3.76276	0.288248	21.934
GCST90002432	Stroke	Simple mode	5	1.16179	0.974422	1.38518	0.169995	0.00574691	0.018816545	0.780013146	3.76276	0.288248	21.934
GCST90002432	Stroke	Weighted median	5	1.15846	1.02471	1.30967	0.0187766	0.00574691	0.018816545	0.780013146	3.76276	0.288248	21.934
GCST90002432	Stroke	Weighted mode	5	1.16108	0.951729	1.41647	0.214929	0.00574691	0.018816545	0.780013146	3.76276	0.288248	21.934
GCST90002433	CardioEmbolicStroke	Inverse variance weighted	12	1.14261	0.958124	1.36263	0.137843	-0.029121503	0.036412004	0.442423511	8.99477	0.5326	8.05607
GCST90002433	CardioEmbolicStroke	MR Egger	12	1.72866	0.617255	4.84123	0.322064	-0.029121503	0.036412004	0.442423511	8.99477	0.5326	8.05607
GCST90002433	CardioEmbolicStroke	Simple mode	12	1.23156	0.833874	1.81892	0.317614	-0.029121503	0.036412004	0.442423511	8.99477	0.5326	8.05607
GCST90002433	CardioEmbolicStroke	Weighted median	12	1.19793	0.945285	1.51811	0.135072	-0.029121503	0.036412004	0.442423511	8.99477	0.5326	8.05607
GCST90002433	CardioEmbolicStroke	Weighted mode	12	1.19007	0.858443	1.6498	0.31883	-0.029121503	0.036412004	0.442423511	8.99477	0.5326	8.05607
GCST90002433	IschemicStroke	Inverse variance weighted	12	1.02193	0.947655	1.10203	0.573085	-0.017871177	0.01535166	0.271396991	9.7708	0.551114	35.9542
GCST90002433	IschemicStroke	MR Egger	12	1.31848	0.852928	2.03814	0.241818	-0.017871177	0.01535166	0.271396991	9.7708	0.551114	35.9542
GCST90002433	IschemicStroke	Simple mode	12	0.987763	0.823103	1.18536	0.897109	-0.017871177	0.01535166	0.271396991	9.7708	0.551114	35.9542
GCST90002433	IschemicStroke	Weighted median	12	1.00559	0.903611	1.11908	0.918621	-0.017871177	0.01535166	0.271396991	9.7708	0.551114	35.9542
GCST90002433	IschemicStroke	Weighted mode	12	0.957476	0.800565	1.14514	0.643481	-0.017871177	0.01535166	0.271396991	9.7708	0.551114	35.9542
GCST90002433	LargeArteryStroke	Inverse variance weighted	11	1.39169	1.09147	1.7745	0.00767726	0.040365119	0.050643873	0.445945173	5.00322	0.834027	3.82448
GCST90002433	LargeArteryStroke	MR Egger	11	0.788581	0.19102	3.25546	0.750164	0.040365119	0.050643873	0.445945173	5.00322	0.834027	3.82448
GCST90002433	LargeArteryStroke	Simple mode	11	1.20317	0.787846	1.83745	0.411933	0.040365119	0.050643873	0.445945173	5.00322	0.834027	3.82448
GCST90002433	LargeArteryStroke	Weighted median	11	1.27957	0.929548	1.7614	0.130549	0.040365119	0.050643873	0.445945173	5.00322	0.834027	3.82448
GCST90002433	LargeArteryStroke	Weighted mode	11	1.22005	0.821324	1.81234	0.347816	0.040365119	0.050643873	0.445945173	5.00322	0.834027	3.82448
GCST90002433	SmallVesselStroke	Inverse variance weighted	8	0.763822	0.567	1.02897	0.0763665	-0.030203468	0.064428764	0.65576894	10.4975	0.105204	4.90468
GCST90002433	SmallVesselStroke	MR Egger	8	1.16507	0.193882	7.00105	0.872871	-0.030203468	0.064428764	0.65576894	10.4975	0.105204	4.90468
GCST90002433	SmallVesselStroke	Simple mode	8	1.02291	0.542933	1.92721	0.946079	-0.030203468	0.064428764	0.65576894	10.4975	0.105204	4.90468
GCST90002433	SmallVesselStroke	Weighted median	8	0.820349	0.581226	1.15785	0.260013	-0.030203468	0.064428764	0.65576894	10.4975	0.105204	4.90468
GCST90002433	SmallVesselStroke	Weighted mode	8	1.03355	0.538811	1.98254	0.923698	-0.030203468	0.064428764	0.65576894	10.4975	0.105204	4.90468
GCST90002433	Stroke	Inverse variance weighted	12	1.01529	0.939798	1.09685	0.700271	-0.017782318	0.01540691	0.275264578	13.6724	0.251654	33.1029
GCST90002433	Stroke	MR Egger	12	1.30904	0.844588	2.02889	0.256127	-0.017782318	0.01540691	0.275264578	13.6724	0.251654	33.1029
GCST90002433	Stroke	Simple mode	12	0.960591	0.797206	1.15746	0.680669	-0.017782318	0.01540691	0.275264578	13.6724	0.251654	33.1029
GCST90002433	Stroke	Weighted median	12	0.990206	0.893709	1.09712	0.850763	-0.017782318	0.01540691	0.275264578	13.6724	0.251654	33.1029
GCST90002433	Stroke	Weighted mode	12	0.954315	0.800413	1.13781	0.612588	-0.017782318	0.01540691	0.275264578	13.6724	0.251654	33.1029
GCST90002434	CardioEmbolicStroke	Inverse variance weighted	9	0.944474	0.734929	1.21376	0.655343	-0.07041179	0.095127059	0.483268043	11.8782	0.104635	6.60753
GCST90002434	CardioEmbolicStroke	MR Egger	9	2.52464	0.184475	34.5509	0.510182	-0.07041179	0.095127059	0.483268043	11.8782	0.104635	6.60753
GCST90002434	CardioEmbolicStroke	Simple mode	9	1.12407	0.738961	1.70987	0.599639	-0.07041179	0.095127059	0.483268043	11.8782	0.104635	6.60753
GCST90002434	CardioEmbolicStroke	Weighted median	9	0.996082	0.758656	1.30781	0.977454	-0.07041179	0.095127059	0.483268043	11.8782	0.104635	6.60753
GCST90002434	CardioEmbolicStroke	Weighted mode	9	1.00339	0.698048	1.44231	0.985847	-0.07041179	0.095127059	0.483268043	11.8782	0.104635	6.60753
GCST90002434	IschemicStroke	Inverse variance weighted	9	0.987164	0.906435	1.07508	0.766621	-0.022619236	0.032322358	0.506634134	6.61247	0.470312	36.656
GCST90002434	IschemicStroke	MR Egger	9	1.35317	0.557136	3.28658	0.525524	-0.022619236	0.032322358	0.506634134	6.61247	0.470312	36.656
GCST90002434	IschemicStroke	Simple mode	9	0.947025	0.780957	1.14841	0.59517	-0.022619236	0.032322358	0.506634134	6.61247	0.470312	36.656
GCST90002434	IschemicStroke	Weighted median	9	0.956924	0.85232	1.07437	0.45596	-0.022619236	0.032322358	0.506634134	6.61247	0.470312	36.656
GCST90002434	IschemicStroke	Weighted mode	9	0.943243	0.772475	1.15176	0.582121	-0.022619236	0.032322358	0.506634134	6.61247	0.470312	36.656
GCST90002434	LargeArteryStroke	Inverse variance weighted	7	1.32064	0.986565	1.76785	0.0616092	-0.045252277	0.105256877	0.685150595	2.46011	0.782491	4.71499
GCST90002434	LargeArteryStroke	MR Egger	7	2.50774	0.132839	47.3414	0.566477	-0.045252277	0.105256877	0.685150595	2.46011	0.782491	4.71499
GCST90002434	LargeArteryStroke	Simple mode	7	1.13982	0.702867	1.8484	0.614779	-0.045252277	0.105256877	0.685150595	2.46011	0.782491	4.71499
GCST90002434	LargeArteryStroke	Weighted median	7	1.17943	0.814185	1.70853	0.382764	-0.045252277	0.105256877	0.685150595	2.46011	0.782491	4.71499
GCST90002434	LargeArteryStroke	Weighted mode	7	1.12904	0.707521	1.80168	0.628932	-0.045252277	0.105256877	0.685150595	2.46011	0.782491	4.71499
GCST90002434	SmallVesselStroke	Inverse variance weighted	5	0.832861	0.471515	1.47113	0.528643	0.149906468	0.21029	0.527380018	14.8992	0.00491491	2.51003
GCST90002434	SmallVesselStroke	MR Egger	5	0.0970479	0.000255015	36.9324	0.497658	0.149906468	0.21029	0.527380018	14.8992	0.00491491	2.51003
GCST90002434	SmallVesselStroke	Simple mode	5	1.3181	0.753215	2.30665	0.388138	0.149906468	0.21029	0.527380018	14.8992	0.00491491	2.51003
GCST90002434	SmallVesselStroke	Weighted median	5	1.19557	0.761601	1.87681	0.437543	0.149906468	0.21029	0.527380018	14.8992	0.00491491	2.51003
GCST90002434	SmallVesselStroke	Weighted mode	5	1.29719	0.766149	2.19629	0.387641	0.149906468	0.21029	0.527380018	14.8992	0.00491491	2.51003
GCST90002434	Stroke	Inverse variance weighted	9	0.975611	0.893469	1.0653	0.582152	-0.003151284	0.035764398	0.932255189	10.2983	0.172292	32.2662
GCST90002434	Stroke	MR Egger	9	1.0194	0.382153	2.71927	0.970455	-0.003151284	0.035764398	0.932255189	10.2983	0.172292	32.2662
GCST90002434	Stroke	Simple mode	9	0.967836	0.809926	1.15653	0.728352	-0.003151284	0.035764398	0.932255189	10.2983	0.172292	32.2662
GCST90002434	Stroke	Weighted median	9	0.966549	0.866781	1.0778	0.54047	-0.003151284	0.035764398	0.932255189	10.2983	0.172292	32.2662
GCST90002434	Stroke	Weighted mode	9	0.964371	0.802351	1.15911	0.709128	-0.003151284	0.035764398	0.932255189	10.2983	0.172292	32.2662
GCST90002435	CardioEmbolicStroke	Inverse variance weighted	9	0.946707	0.737255	1.21566	0.667729	-0.081156915	0.09096784	0.401938539	11.5213	0.117441	6.65704
GCST90002435	CardioEmbolicStroke	MR Egger	9	2.92568	0.242156	35.3475	0.426334	-0.081156915	0.09096784	0.401938539	11.5213	0.117441	6.65704
GCST90002435	CardioEmbolicStroke	Simple mode	9	1.12828	0.745033	1.70866	0.584332	-0.081156915	0.09096784	0.401938539	11.5213	0.117441	6.65704
GCST90002435	CardioEmbolicStroke	Weighted median	9	0.996299	0.759796	1.30642	0.978608	-0.081156915	0.09096784	0.401938539	11.5213	0.117441	6.65704
GCST90002435	CardioEmbolicStroke	Weighted mode	9	1.00644	0.6975	1.45222	0.97347	-0.081156915	0.09096784	0.401938539	11.5213	0.117441	6.65704
GCST90002435	IschemicStroke	Inverse variance weighted	9	0.987607	0.907047	1.07532	0.773927	-0.024537184	0.031496532	0.461473617	6.50086	0.482627	36.9036
GCST90002435	IschemicStroke	MR Egger	9	1.38909	0.586383	3.29063	0.479453	-0.024537184	0.031496532	0.461473617	6.50086	0.482627	36.9036
GCST90002435	IschemicStroke	Simple mode	9	0.945069	0.789979	1.13061	0.553909	-0.024537184	0.031496532	0.461473617	6.50086	0.482627	36.9036
GCST90002435	IschemicStroke	Weighted median	9	0.957453	0.853596	1.07395	0.457967	-0.024537184	0.031496532	0.461473617	6.50086	0.482627	36.9036
GCST90002435	IschemicStroke	Weighted mode	9	0.942567	0.773741	1.14823	0.573152	-0.024537184	0.031496532	0.461473617	6.50086	0.482627	36.9036
GCST90002435	LargeArteryStroke	Inverse variance weighted	7	1.32022	0.987427	1.76518	0.060845	-0.047116295	0.10177642	0.662858031	2.40995	0.789991	4.73516
GCST90002435	LargeArteryStroke	MR Egger	7	2.56643	0.151568	43.4562	0.542619	-0.047116295	0.10177642	0.662858031	2.40995	0.789991	4.73516
GCST90002435	LargeArteryStroke	Simple mode	7	1.14485	0.675202	1.94118	0.633459	-0.047116295	0.10177642	0.662858031	2.40995	0.789991	4.73516
GCST90002435	LargeArteryStroke	Weighted median	7	1.1838	0.815795	1.7178	0.374418	-0.047116295	0.10177642	0.662858031	2.40995	0.789991	4.73516
GCST90002435	LargeArteryStroke	Weighted mode	7	1.13036	0.717005	1.78201	0.61671	-0.047116295	0.10177642	0.662858031	2.40995	0.789991	4.73516
GCST90002435	SmallVesselStroke	Inverse variance weighted	5	0.831903	0.472771	1.46384	0.523266	0.150099755	0.199511545	0.506497938	14.8639	0.00499205	2.53681
GCST90002435	SmallVesselStroke	MR Egger	5	0.0979235	0.000359948	26.64	0.47605	0.150099755	0.199511545	0.506497938	14.8639	0.00499205	2.53681
GCST90002435	SmallVesselStroke	Simple mode	5	1.31958	0.7555	2.30481	0.384937	0.150099755	0.199511545	0.506497938	14.8639	0.00499205	2.53681
GCST90002435	SmallVesselStroke	Weighted median	5	1.17743	0.746443	1.85726	0.482429	0.150099755	0.199511545	0.506497938	14.8639	0.00499205	2.53681
GCST90002435	SmallVesselStroke	Weighted mode	5	1.29882	0.806724	2.0911	0.342471	0.150099755	0.199511545	0.506497938	14.8639	0.00499205	2.53681
GCST90002435	Stroke	Inverse variance weighted	9	0.976105	0.894072	1.06567	0.589202	-0.006306494	0.03482492	0.861427617	10.2754	0.173495	32.4853
GCST90002435	Stroke	MR Egger	9	1.06549	0.410871	2.76306	0.899865	-0.006306494	0.03482492	0.861427617	10.2754	0.173495	32.4853
GCST90002435	Stroke	Simple mode	9	0.967274	0.822872	1.13702	0.697243	-0.006306494	0.03482492	0.861427617	10.2754	0.173495	32.4853
GCST90002435	Stroke	Weighted median	9	0.966899	0.871481	1.07277	0.525438	-0.006306494	0.03482492	0.861427617	10.2754	0.173495	32.4853
GCST90002435	Stroke	Weighted mode	9	0.963838	0.799262	1.1623	0.709873	-0.006306494	0.03482492	0.861427617	10.2754	0.173495	32.4853
GCST90002436	CardioEmbolicStroke	Inverse variance weighted	7	1.21228	0.974944	1.5074	0.083321	-0.004901554	0.0229987	0.839648132	3.02063	0.696806	11.3691
GCST90002436	CardioEmbolicStroke	MR Egger	7	1.29861	0.665139	2.53538	0.478554	-0.004901554	0.0229987	0.839648132	3.02063	0.696806	11.3691
GCST90002436	CardioEmbolicStroke	Simple mode	7	1.33329	0.882278	2.01484	0.221086	-0.004901554	0.0229987	0.839648132	3.02063	0.696806	11.3691
GCST90002436	CardioEmbolicStroke	Weighted median	7	1.27063	0.962528	1.67735	0.0909425	-0.004901554	0.0229987	0.839648132	3.02063	0.696806	11.3691
GCST90002436	CardioEmbolicStroke	Weighted mode	7	1.28459	0.857945	1.92339	0.269636	-0.004901554	0.0229987	0.839648132	3.02063	0.696806	11.3691
GCST90002436	IschemicStroke	Inverse variance weighted	7	1.0192	0.921116	1.12772	0.712615	-0.003561397	0.011760227	0.774210531	6.63986	0.248832	31.182
GCST90002436	IschemicStroke	MR Egger	7	1.07111	0.762546	1.50454	0.708256	-0.003561397	0.011760227	0.774210531	6.63986	0.248832	31.182
GCST90002436	IschemicStroke	Simple mode	7	1.12762	0.906848	1.40214	0.321456	-0.003561397	0.011760227	0.774210531	6.63986	0.248832	31.182
GCST90002436	IschemicStroke	Weighted median	7	1.03474	0.912352	1.17355	0.59489	-0.003561397	0.011760227	0.774210531	6.63986	0.248832	31.182
GCST90002436	IschemicStroke	Weighted mode	7	1.11089	0.899644	1.37174	0.366192	-0.003561397	0.011760227	0.774210531	6.63986	0.248832	31.182
GCST90002436	LargeArteryStroke	Inverse variance weighted	7	1.05675	0.788256	1.4167	0.712065	0.051076336	0.030742516	0.157518981	5.63447	0.465355	8.90969
GCST90002436	LargeArteryStroke	MR Egger	7	0.5172	0.211872	1.26253	0.207274	0.051076336	0.030742516	0.157518981	5.63447	0.465355	8.90969
GCST90002436	LargeArteryStroke	Simple mode	7	1.14517	0.693116	1.89204	0.615714	0.051076336	0.030742516	0.157518981	5.63447	0.465355	8.90969
GCST90002436	LargeArteryStroke	Weighted median	7	1.09137	0.755337	1.57689	0.641475	0.051076336	0.030742516	0.157518981	5.63447	0.465355	8.90969
GCST90002436	LargeArteryStroke	Weighted mode	7	1.1398	0.708055	1.83481	0.609476	0.051076336	0.030742516	0.157518981	5.63447	0.465355	8.90969
GCST90002436	SmallVesselStroke	Inverse variance weighted	7	1.42248	1.08557	1.86396	0.0106081	0.033581989	0.02857634	0.292837576	1.83076	0.934587	8.59268
GCST90002436	SmallVesselStroke	MR Egger	7	0.889974	0.389024	2.036	0.793541	0.033581989	0.02857634	0.292837576	1.83076	0.934587	8.59268
GCST90002436	SmallVesselStroke	Simple mode	7	1.67834	1.03834	2.71283	0.0789811	0.033581989	0.02857634	0.292837576	1.83076	0.934587	8.59268
GCST90002436	SmallVesselStroke	Weighted median	7	1.40102	0.997659	1.96747	0.0515985	0.033581989	0.02857634	0.292837576	1.83076	0.934587	8.59268
GCST90002436	SmallVesselStroke	Weighted mode	7	1.23587	0.757676	2.01588	0.428778	0.033581989	0.02857634	0.292837576	1.83076	0.934587	8.59268
GCST90002436	Stroke	Inverse variance weighted	7	1.02848	0.933965	1.13255	0.568057	-0.007048239	0.010959096	0.548462795	6.58862	0.253076	30.7159
GCST90002436	Stroke	MR Egger	7	1.13436	0.827512	1.55499	0.468842	-0.007048239	0.010959096	0.548462795	6.58862	0.253076	30.7159
GCST90002436	Stroke	Simple mode	7	1.1442	0.925917	1.41394	0.258764	-0.007048239	0.010959096	0.548462795	6.58862	0.253076	30.7159
GCST90002436	Stroke	Weighted median	7	1.03229	0.91474	1.16496	0.606361	-0.007048239	0.010959096	0.548462795	6.58862	0.253076	30.7159
GCST90002436	Stroke	Weighted mode	7	1.12789	0.911887	1.39505	0.309663	-0.007048239	0.010959096	0.548462795	6.58862	0.253076	30.7159
GCST90002437	CardioEmbolicStroke	Inverse variance weighted	5	1.29457	1.00418	1.66893	0.0463495	-0.012569953	0.053259228	0.828616806	0.627795	0.890041	10.1115
GCST90002437	CardioEmbolicStroke	MR Egger	5	1.51996	0.391321	5.90378	0.588011	-0.012569953	0.053259228	0.828616806	0.627795	0.890041	10.1115
GCST90002437	CardioEmbolicStroke	Simple mode	5	1.31813	0.854699	2.03285	0.279549	-0.012569953	0.053259228	0.828616806	0.627795	0.890041	10.1115
GCST90002437	CardioEmbolicStroke	Weighted median	5	1.31979	0.961196	1.81217	0.0862833	-0.012569953	0.053259228	0.828616806	0.627795	0.890041	10.1115
GCST90002437	CardioEmbolicStroke	Weighted mode	5	1.31813	0.880502	1.97328	0.250772	-0.012569953	0.053259228	0.828616806	0.627795	0.890041	10.1115
GCST90002437	IschemicStroke	Inverse variance weighted	5	0.998026	0.871325	1.14315	0.977239	-0.047286486	0.023294049	0.135346419	5.99294	0.199676	26.8432
GCST90002437	IschemicStroke	MR Egger	5	1.82499	1.0084	3.30284	0.141005	-0.047286486	0.023294049	0.135346419	5.99294	0.199676	26.8432
GCST90002437	IschemicStroke	Simple mode	5	0.902683	0.684131	1.19105	0.509216	-0.047286486	0.023294049	0.135346419	5.99294	0.199676	26.8432
GCST90002437	IschemicStroke	Weighted median	5	0.9778	0.834681	1.14546	0.780978	-0.047286486	0.023294049	0.135346419	5.99294	0.199676	26.8432
GCST90002437	IschemicStroke	Weighted mode	5	0.894565	0.691573	1.15714	0.443946	-0.047286486	0.023294049	0.135346419	5.99294	0.199676	26.8432
GCST90002437	LargeArteryStroke	Inverse variance weighted	5	0.948693	0.673432	1.33646	0.763232	0.035518173	0.072401456	0.657369978	1.9108	0.591125	10.3433
GCST90002437	LargeArteryStroke	MR Egger	5	0.604459	0.0966521	3.78027	0.627783	0.035518173	0.072401456	0.657369978	1.9108	0.591125	10.3433
GCST90002437	LargeArteryStroke	Simple mode	5	1.12664	0.628396	2.01994	0.709385	0.035518173	0.072401456	0.657369978	1.9108	0.591125	10.3433
GCST90002437	LargeArteryStroke	Weighted median	5	1.07722	0.686186	1.69109	0.746493	0.035518173	0.072401456	0.657369978	1.9108	0.591125	10.3433
GCST90002437	LargeArteryStroke	Weighted mode	5	1.12664	0.623914	2.03445	0.712685	0.035518173	0.072401456	0.657369978	1.9108	0.591125	10.3433
GCST90002437	SmallVesselStroke	Inverse variance weighted	5	1.35431	0.988826	1.85488	0.0587614	0.052288688	0.066151765	0.486995012	0.761529	0.94353	9.69049
GCST90002437	SmallVesselStroke	MR Egger	5	0.695808	0.129543	3.73737	0.700877	0.052288688	0.066151765	0.486995012	0.761529	0.94353	9.69049
GCST90002437	SmallVesselStroke	Simple mode	5	1.22938	0.72623	2.08112	0.484827	0.052288688	0.066151765	0.486995012	0.761529	0.94353	9.69049
GCST90002437	SmallVesselStroke	Weighted median	5	1.29517	0.872876	1.92176	0.198906	0.052288688	0.066151765	0.486995012	0.761529	0.94353	9.69049
GCST90002437	SmallVesselStroke	Weighted mode	5	1.22707	0.751895	2.00253	0.458843	0.052288688	0.066151765	0.486995012	0.761529	0.94353	9.69049
GCST90002437	Stroke	Inverse variance weighted	5	1.02209	0.897383	1.16414	0.742035	-0.04826187	0.021527412	0.110768314	6.41338	0.170331	26.301
GCST90002437	Stroke	MR Egger	5	1.89135	1.09364	3.27092	0.106909	-0.04826187	0.021527412	0.110768314	6.41338	0.170331	26.301
GCST90002437	Stroke	Simple mode	5	1.13456	0.886428	1.45214	0.372795	-0.04826187	0.021527412	0.110768314	6.41338	0.170331	26.301
GCST90002437	Stroke	Weighted median	5	1.03525	0.89596	1.19621	0.638403	-0.04826187	0.021527412	0.110768314	6.41338	0.170331	26.301
GCST90002437	Stroke	Weighted mode	5	1.13847	0.880315	1.47232	0.378907	-0.04826187	0.021527412	0.110768314	6.41338	0.170331	26.301
GCST90002438	CardioEmbolicStroke	Inverse variance weighted	10	0.974221	0.82585	1.14925	0.7567	0.042377653	0.028892872	0.180628964	7.94618	0.539579	14.8602
GCST90002438	CardioEmbolicStroke	MR Egger	10	0.548753	0.25039	1.20264	0.172239	0.042377653	0.028892872	0.180628964	7.94618	0.539579	14.8602
GCST90002438	CardioEmbolicStroke	Simple mode	10	1.16148	0.778236	1.73345	0.482369	0.042377653	0.028892872	0.180628964	7.94618	0.539579	14.8602
GCST90002438	CardioEmbolicStroke	Weighted median	10	1.03683	0.83074	1.29406	0.749035	0.042377653	0.028892872	0.180628964	7.94618	0.539579	14.8602
GCST90002438	CardioEmbolicStroke	Weighted mode	10	1.11369	0.792638	1.56478	0.550244	0.042377653	0.028892872	0.180628964	7.94618	0.539579	14.8602
GCST90002438	IschemicStroke	Inverse variance weighted	10	0.931016	0.864425	1.00274	0.0590509	0.013538954	0.012898205	0.324539032	9.43622	0.398019	31.8985
GCST90002438	IschemicStroke	MR Egger	10	0.775129	0.546206	1.1	0.191609	0.013538954	0.012898205	0.324539032	9.43622	0.398019	31.8985
GCST90002438	IschemicStroke	Simple mode	10	0.99752	0.831572	1.19658	0.979242	0.013538954	0.012898205	0.324539032	9.43622	0.398019	31.8985
GCST90002438	IschemicStroke	Weighted median	10	0.950998	0.860066	1.05154	0.327169	0.013538954	0.012898205	0.324539032	9.43622	0.398019	31.8985
GCST90002438	IschemicStroke	Weighted mode	10	0.973821	0.824759	1.14982	0.761444	0.013538954	0.012898205	0.324539032	9.43622	0.398019	31.8985
GCST90002438	LargeArteryStroke	Inverse variance weighted	10	0.82124	0.629161	1.07196	0.147393	0.047282691	0.046195318	0.336004262	13.0297	0.161268	3.21321
GCST90002438	LargeArteryStroke	MR Egger	10	0.432308	0.122973	1.51976	0.227381	0.047282691	0.046195318	0.336004262	13.0297	0.161268	3.21321
GCST90002438	LargeArteryStroke	Simple mode	10	0.721492	0.447248	1.1639	0.213739	0.047282691	0.046195318	0.336004262	13.0297	0.161268	3.21321
GCST90002438	LargeArteryStroke	Weighted median	10	0.71665	0.527803	0.973067	0.0327645	0.047282691	0.046195318	0.336004262	13.0297	0.161268	3.21321
GCST90002438	LargeArteryStroke	Weighted mode	10	0.702572	0.470782	1.04848	0.118016	0.047282691	0.046195318	0.336004262	13.0297	0.161268	3.21321
GCST90002438	SmallVesselStroke	Inverse variance weighted	10	1.03122	0.808314	1.3156	0.804592	0.000228898	0.045140068	0.996078238	12.7345	0.121317	5.69902
GCST90002438	SmallVesselStroke	MR Egger	10	1.02803	0.302263	3.49646	0.965776	0.000228898	0.045140068	0.996078238	12.7345	0.121317	5.69902
GCST90002438	SmallVesselStroke	Simple mode	10	1.06135	0.644037	1.74906	0.82051	0.000228898	0.045140068	0.996078238	12.7345	0.121317	5.69902
GCST90002438	SmallVesselStroke	Weighted median	10	1.02575	0.758624	1.38693	0.868804	0.000228898	0.045140068	0.996078238	12.7345	0.121317	5.69902
GCST90002438	SmallVesselStroke	Weighted mode	10	1.25111	0.822508	1.90306	0.322442	0.000228898	0.045140068	0.996078238	12.7345	0.121317	5.69902
GCST90002438	Stroke	Inverse variance weighted	10	0.932354	0.872279	0.996566	0.0392811	0.014063184	0.011654113	0.262010899	8.45303	0.489213	36.0711
GCST90002438	Stroke	MR Egger	10	0.770869	0.561997	1.05737	0.145186	0.014063184	0.011654113	0.262010899	8.45303	0.489213	36.0711
GCST90002438	Stroke	Simple mode	10	0.990514	0.844545	1.16171	0.909297	0.014063184	0.011654113	0.262010899	8.45303	0.489213	36.0711
GCST90002438	Stroke	Weighted median	10	0.94947	0.865392	1.04172	0.273045	0.014063184	0.011654113	0.262010899	8.45303	0.489213	36.0711
GCST90002438	Stroke	Weighted mode	10	0.967467	0.842821	1.11055	0.649535	0.014063184	0.011654113	0.262010899	8.45303	0.489213	36.0711
GCST90002439	CardioEmbolicStroke	Inverse variance weighted	12	0.914453	0.781798	1.06962	0.263405	0.001056486	0.022483905	0.96344752	10.5287	0.395397	11.3192
GCST90002439	CardioEmbolicStroke	MR Egger	12	0.900965	0.474906	1.70926	0.756134	0.001056486	0.022483905	0.96344752	10.5287	0.395397	11.3192
GCST90002439	CardioEmbolicStroke	Simple mode	12	0.73971	0.513037	1.06653	0.134612	0.001056486	0.022483905	0.96344752	10.5287	0.395397	11.3192
GCST90002439	CardioEmbolicStroke	Weighted median	12	0.906204	0.727602	1.12865	0.379173	0.001056486	0.022483905	0.96344752	10.5287	0.395397	11.3192
GCST90002439	CardioEmbolicStroke	Weighted mode	12	0.755744	0.54932	1.03974	0.113296	0.001056486	0.022483905	0.96344752	10.5287	0.395397	11.3192
GCST90002439	IschemicStroke	Inverse variance weighted	12	0.960596	0.885386	1.0422	0.33383	0.004658573	0.01177078	0.700583718	15.2437	0.123427	27.9765
GCST90002439	IschemicStroke	MR Egger	12	0.899468	0.642462	1.25928	0.550931	0.004658573	0.01177078	0.700583718	15.2437	0.123427	27.9765
GCST90002439	IschemicStroke	Simple mode	12	1.03249	0.875426	1.21773	0.711353	0.004658573	0.01177078	0.700583718	15.2437	0.123427	27.9765
GCST90002439	IschemicStroke	Weighted median	12	0.983934	0.891635	1.08579	0.747243	0.004658573	0.01177078	0.700583718	15.2437	0.123427	27.9765
GCST90002439	IschemicStroke	Weighted mode	12	1.02768	0.894607	1.18056	0.706894	0.004658573	0.01177078	0.700583718	15.2437	0.123427	27.9765
GCST90002439	LargeArteryStroke	Inverse variance weighted	12	0.894256	0.707361	1.13053	0.350128	-0.011838562	0.034670163	0.739821918	13.5751	0.193267	7.6092
GCST90002439	LargeArteryStroke	MR Egger	12	1.05543	0.395283	2.81806	0.916391	-0.011838562	0.034670163	0.739821918	13.5751	0.193267	7.6092
GCST90002439	LargeArteryStroke	Simple mode	12	0.68834	0.396598	1.19469	0.211191	-0.011838562	0.034670163	0.739821918	13.5751	0.193267	7.6092
GCST90002439	LargeArteryStroke	Weighted median	12	0.846906	0.637911	1.12437	0.250455	-0.011838562	0.034670163	0.739821918	13.5751	0.193267	7.6092
GCST90002439	LargeArteryStroke	Weighted mode	12	0.722756	0.45176	1.15631	0.202828	-0.011838562	0.034670163	0.739821918	13.5751	0.193267	7.6092
GCST90002439	SmallVesselStroke	Inverse variance weighted	12	1.15637	0.949565	1.40821	0.1484	-0.021222589	0.027863888	0.463851575	10.5825	0.390959	7.20767
GCST90002439	SmallVesselStroke	MR Egger	12	1.55793	0.704991	3.44281	0.298806	-0.021222589	0.027863888	0.463851575	10.5825	0.390959	7.20767
GCST90002439	SmallVesselStroke	Simple mode	12	1.40675	0.919069	2.1532	0.144388	-0.021222589	0.027863888	0.463851575	10.5825	0.390959	7.20767
GCST90002439	SmallVesselStroke	Weighted median	12	1.39142	1.05605	1.8333	0.0188945	-0.021222589	0.027863888	0.463851575	10.5825	0.390959	7.20767
GCST90002439	SmallVesselStroke	Weighted mode	12	1.42605	0.994971	2.0439	0.0794418	-0.021222589	0.027863888	0.463851575	10.5825	0.390959	7.20767
GCST90002439	Stroke	Inverse variance weighted	12	0.957579	0.887603	1.03307	0.262886	0.003534912	0.011207746	0.758942211	15.6574	0.10987	30.2138
GCST90002439	Stroke	MR Egger	12	0.911087	0.662071	1.25376	0.58018	0.003534912	0.011207746	0.758942211	15.6574	0.10987	30.2138
GCST90002439	Stroke	Simple mode	12	0.979458	0.840436	1.14148	0.79534	0.003534912	0.011207746	0.758942211	15.6574	0.10987	30.2138
GCST90002439	Stroke	Weighted median	12	0.957031	0.878248	1.04288	0.316313	0.003534912	0.011207746	0.758942211	15.6574	0.10987	30.2138
GCST90002439	Stroke	Weighted mode	12	0.960552	0.847585	1.08858	0.541258	0.003534912	0.011207746	0.758942211	15.6574	0.10987	30.2138
GCST90002440	CardioEmbolicStroke	Inverse variance weighted	9	1.04531	0.793942	1.37626	0.752182	-0.060184319	0.051222576	0.278426645	25.3309	0.00136595	5.91998
GCST90002440	CardioEmbolicStroke	MR Egger	9	2.37623	0.588322	9.59757	0.263683	-0.060184319	0.051222576	0.278426645	25.3309	0.00136595	5.91998
GCST90002440	CardioEmbolicStroke	Simple mode	9	0.777927	0.518919	1.16621	0.258771	-0.060184319	0.051222576	0.278426645	25.3309	0.00136595	5.91998
GCST90002440	CardioEmbolicStroke	Weighted median	9	0.929719	0.723108	1.19536	0.569819	-0.060184319	0.051222576	0.278426645	25.3309	0.00136595	5.91998
GCST90002440	CardioEmbolicStroke	Weighted mode	9	0.777927	0.446767	1.35455	0.400707	-0.060184319	0.051222576	0.278426645	25.3309	0.00136595	5.91998
GCST90002440	IschemicStroke	Inverse variance weighted	9	1.04127	0.956522	1.13353	0.350449	-0.003694901	0.017366856	0.837580451	12.517	0.0847893	28.5059
GCST90002440	IschemicStroke	MR Egger	9	1.09524	0.68162	1.75987	0.718062	-0.003694901	0.017366856	0.837580451	12.517	0.0847893	28.5059
GCST90002440	IschemicStroke	Simple mode	9	1.03702	0.89632	1.19979	0.63824	-0.003694901	0.017366856	0.837580451	12.517	0.0847893	28.5059
GCST90002440	IschemicStroke	Weighted median	9	1.03475	0.943094	1.13532	0.470359	-0.003694901	0.017366856	0.837580451	12.517	0.0847893	28.5059
GCST90002440	IschemicStroke	Weighted mode	9	1.03555	0.912648	1.175	0.602641	-0.003694901	0.017366856	0.837580451	12.517	0.0847893	28.5059
GCST90002440	LargeArteryStroke	Inverse variance weighted	9	1.13355	0.863717	1.48768	0.366138	0.008750298	0.055479207	0.879129058	13.675	0.0572729	5.54552
GCST90002440	LargeArteryStroke	MR Egger	9	1.00631	0.222792	4.54528	0.993708	0.008750298	0.055479207	0.879129058	13.675	0.0572729	5.54552
GCST90002440	LargeArteryStroke	Simple mode	9	1.32341	0.879549	1.99125	0.215732	0.008750298	0.055479207	0.879129058	13.675	0.0572729	5.54552
GCST90002440	LargeArteryStroke	Weighted median	9	1.16578	0.871016	1.5603	0.302343	0.008750298	0.055479207	0.879129058	13.675	0.0572729	5.54552
GCST90002440	LargeArteryStroke	Weighted mode	9	1.22687	0.860987	1.74823	0.290576	0.008750298	0.055479207	0.879129058	13.675	0.0572729	5.54552
GCST90002440	SmallVesselStroke	Inverse variance weighted	9	0.970868	0.801807	1.17558	0.761988	0.011111649	0.036224637	0.767962471	6.20724	0.51577	12.8967
GCST90002440	SmallVesselStroke	MR Egger	9	0.834465	0.311267	2.23709	0.729696	0.011111649	0.036224637	0.767962471	6.20724	0.51577	12.8967
GCST90002440	SmallVesselStroke	Simple mode	9	1.13167	0.751347	1.70451	0.570247	0.011111649	0.036224637	0.767962471	6.20724	0.51577	12.8967
GCST90002440	SmallVesselStroke	Weighted median	9	0.984044	0.762711	1.26961	0.901526	0.011111649	0.036224637	0.767962471	6.20724	0.51577	12.8967
GCST90002440	SmallVesselStroke	Weighted mode	9	1.01635	0.717988	1.43869	0.929374	0.011111649	0.036224637	0.767962471	6.20724	0.51577	12.8967
GCST90002440	Stroke	Inverse variance weighted	9	1.04608	0.967653	1.13087	0.257196	-0.0086104	0.015666288	0.599672481	11.7951	0.107502	30.8004
GCST90002440	Stroke	MR Egger	9	1.17687	0.767125	1.80548	0.480038	-0.0086104	0.015666288	0.599672481	11.7951	0.107502	30.8004
GCST90002440	Stroke	Simple mode	9	1.03874	0.901369	1.19704	0.61372	-0.0086104	0.015666288	0.599672481	11.7951	0.107502	30.8004
GCST90002440	Stroke	Weighted median	9	1.04061	0.955286	1.13354	0.361803	-0.0086104	0.015666288	0.599672481	11.7951	0.107502	30.8004
GCST90002440	Stroke	Weighted mode	9	1.04298	0.934331	1.16427	0.474837	-0.0086104	0.015666288	0.599672481	11.7951	0.107502	30.8004
GCST90002441	CardioEmbolicStroke	Inverse variance weighted	8	1.09723	0.877419	1.3721	0.415942	-0.047321729	0.030495128	0.171699473	13.1193	0.0692539	8.65568
GCST90002441	CardioEmbolicStroke	MR Egger	8	2.04855	0.907181	4.62591	0.135174	-0.047321729	0.030495128	0.171699473	13.1193	0.0692539	8.65568
GCST90002441	CardioEmbolicStroke	Simple mode	8	1.0565	0.634188	1.76004	0.838842	-0.047321729	0.030495128	0.171699473	13.1193	0.0692539	8.65568
GCST90002441	CardioEmbolicStroke	Weighted median	8	1.26672	1.00168	1.60188	0.0483785	-0.047321729	0.030495128	0.171699473	13.1193	0.0692539	8.65568
GCST90002441	CardioEmbolicStroke	Weighted mode	8	1.29776	0.979152	1.72005	0.11265	-0.047321729	0.030495128	0.171699473	13.1193	0.0692539	8.65568
GCST90002441	IschemicStroke	Inverse variance weighted	8	1.04164	0.945768	1.14724	0.407565	-0.010616484	0.015075536	0.50769347	11.4142	0.076389	25.7578
GCST90002441	IschemicStroke	MR Egger	8	1.19746	0.802092	1.78773	0.412021	-0.010616484	0.015075536	0.50769347	11.4142	0.076389	25.7578
GCST90002441	IschemicStroke	Simple mode	8	1.00848	0.850129	1.19634	0.925487	-0.010616484	0.015075536	0.50769347	11.4142	0.076389	25.7578
GCST90002441	IschemicStroke	Weighted median	8	1.01954	0.921831	1.12761	0.706544	-0.010616484	0.015075536	0.50769347	11.4142	0.076389	25.7578
GCST90002441	IschemicStroke	Weighted mode	8	1.01264	0.889855	1.15237	0.85434	-0.010616484	0.015075536	0.50769347	11.4142	0.076389	25.7578
GCST90002441	LargeArteryStroke	Inverse variance weighted	8	1.23671	0.994568	1.5378	0.0560039	0.004968964	0.034758475	0.891004279	6.82573	0.337265	7.18488
GCST90002441	LargeArteryStroke	MR Egger	8	1.15822	0.457663	2.93114	0.767001	0.004968964	0.034758475	0.891004279	6.82573	0.337265	7.18488
GCST90002441	LargeArteryStroke	Simple mode	8	1.53342	0.943465	2.49226	0.128152	0.004968964	0.034758475	0.891004279	6.82573	0.337265	7.18488
GCST90002441	LargeArteryStroke	Weighted median	8	1.31668	1.00259	1.72917	0.0478579	0.004968964	0.034758475	0.891004279	6.82573	0.337265	7.18488
GCST90002441	LargeArteryStroke	Weighted mode	8	1.35578	0.931654	1.97298	0.155826	0.004968964	0.034758475	0.891004279	6.82573	0.337265	7.18488
GCST90002441	SmallVesselStroke	Inverse variance weighted	8	0.946482	0.759501	1.1795	0.624258	-0.012992388	0.035054876	0.72364594	8.09335	0.231344	10.3422
GCST90002441	SmallVesselStroke	MR Egger	8	1.12282	0.441442	2.85591	0.815944	-0.012992388	0.035054876	0.72364594	8.09335	0.231344	10.3422
GCST90002441	SmallVesselStroke	Simple mode	8	0.969354	0.665038	1.41292	0.875951	-0.012992388	0.035054876	0.72364594	8.09335	0.231344	10.3422
GCST90002441	SmallVesselStroke	Weighted median	8	0.984277	0.760916	1.2732	0.903942	-0.012992388	0.035054876	0.72364594	8.09335	0.231344	10.3422
GCST90002441	SmallVesselStroke	Weighted mode	8	0.994742	0.724343	1.36608	0.974923	-0.012992388	0.035054876	0.72364594	8.09335	0.231344	10.3422
GCST90002441	Stroke	Inverse variance weighted	8	1.04417	0.949382	1.14842	0.373375	-0.011982273	0.014673769	0.445372592	12.5827	0.0501621	26.4727
GCST90002441	Stroke	MR Egger	8	1.22245	0.827059	1.80687	0.352565	-0.011982273	0.014673769	0.445372592	12.5827	0.0501621	26.4727
GCST90002441	Stroke	Simple mode	8	0.965641	0.831261	1.12174	0.661298	-0.011982273	0.014673769	0.445372592	12.5827	0.0501621	26.4727
GCST90002441	Stroke	Weighted median	8	1.02137	0.931509	1.11991	0.652658	-0.011982273	0.014673769	0.445372592	12.5827	0.0501621	26.4727
GCST90002441	Stroke	Weighted mode	8	1.00755	0.893374	1.13632	0.905878	-0.011982273	0.014673769	0.445372592	12.5827	0.0501621	26.4727
GCST90002442	CardioEmbolicStroke	Inverse variance weighted	8	0.932947	0.753793	1.15468	0.523481	-0.014975767	0.034086321	0.67579057	9.351	0.154779	6.61123
GCST90002442	CardioEmbolicStroke	MR Egger	8	1.11732	0.484362	2.57742	0.803462	-0.014975767	0.034086321	0.67579057	9.351	0.154779	6.61123
GCST90002442	CardioEmbolicStroke	Simple mode	8	0.793731	0.535318	1.17689	0.288093	-0.014975767	0.034086321	0.67579057	9.351	0.154779	6.61123
GCST90002442	CardioEmbolicStroke	Weighted median	8	0.949718	0.752712	1.19829	0.663606	-0.014975767	0.034086321	0.67579057	9.351	0.154779	6.61123
GCST90002442	CardioEmbolicStroke	Weighted mode	8	0.941065	0.715291	1.2381	0.677348	-0.014975767	0.034086321	0.67579057	9.351	0.154779	6.61123
GCST90002442	IschemicStroke	Inverse variance weighted	8	1.02918	0.941587	1.12493	0.526213	-0.010787657	0.013934146	0.468218235	8.06836	0.233138	30.5014
GCST90002442	IschemicStroke	MR Egger	8	1.17154	0.833417	1.64683	0.397319	-0.010787657	0.013934146	0.468218235	8.06836	0.233138	30.5014
GCST90002442	IschemicStroke	Simple mode	8	1.12038	0.913454	1.37418	0.311363	-0.010787657	0.013934146	0.468218235	8.06836	0.233138	30.5014
GCST90002442	IschemicStroke	Weighted median	8	1.05325	0.94256	1.17694	0.359774	-0.010787657	0.013934146	0.468218235	8.06836	0.233138	30.5014
GCST90002442	IschemicStroke	Weighted mode	8	1.09546	0.961745	1.24778	0.212192	-0.010787657	0.013934146	0.468218235	8.06836	0.233138	30.5014
GCST90002442	LargeArteryStroke	Inverse variance weighted	8	0.854339	0.582308	1.25345	0.420852	0.118003182	0.039161157	0.023600803	16.5627	0.0204443	2.88465
GCST90002442	LargeArteryStroke	MR Egger	8	0.206177	0.078876	0.538934	0.0181155	0.118003182	0.039161157	0.023600803	16.5627	0.0204443	2.88465
GCST90002442	LargeArteryStroke	Simple mode	8	0.869319	0.392267	1.92653	0.740274	0.118003182	0.039161157	0.023600803	16.5627	0.0204443	2.88465
GCST90002442	LargeArteryStroke	Weighted median	8	0.725609	0.502171	1.04846	0.0876381	0.118003182	0.039161157	0.023600803	16.5627	0.0204443	2.88465
GCST90002442	LargeArteryStroke	Weighted mode	8	0.637843	0.43479	0.935726	0.0550103	0.118003182	0.039161157	0.023600803	16.5627	0.0204443	2.88465
GCST90002442	SmallVesselStroke	Inverse variance weighted	7	1.10918	0.871549	1.41161	0.399574	-0.004997037	0.039140865	0.903387466	6.50331	0.260276	8.62433
GCST90002442	SmallVesselStroke	MR Egger	7	1.17795	0.450851	3.07767	0.751761	-0.004997037	0.039140865	0.903387466	6.50331	0.260276	8.62433
GCST90002442	SmallVesselStroke	Simple mode	7	1.19277	0.707399	2.01118	0.532955	-0.004997037	0.039140865	0.903387466	6.50331	0.260276	8.62433
GCST90002442	SmallVesselStroke	Weighted median	7	1.18711	0.871662	1.61671	0.276417	-0.004997037	0.039140865	0.903387466	6.50331	0.260276	8.62433
GCST90002442	SmallVesselStroke	Weighted mode	7	1.20699	0.838254	1.73793	0.35084	-0.004997037	0.039140865	0.903387466	6.50331	0.260276	8.62433
GCST90002442	Stroke	Inverse variance weighted	8	1.00588	0.91579	1.10483	0.902565	-0.014239162	0.014350603	0.359396811	11.6491	0.112707	34.165
GCST90002442	Stroke	MR Egger	8	1.19287	0.840892	1.69219	0.361029	-0.014239162	0.014350603	0.359396811	11.6491	0.112707	34.165
GCST90002442	Stroke	Simple mode	8	1.10432	0.9244	1.31926	0.310319	-0.014239162	0.014350603	0.359396811	11.6491	0.112707	34.165
GCST90002442	Stroke	Weighted median	8	1.03439	0.931926	1.14812	0.525213	-0.014239162	0.014350603	0.359396811	11.6491	0.112707	34.165
GCST90002442	Stroke	Weighted mode	8	1.07176	0.956871	1.20043	0.269935	-0.014239162	0.014350603	0.359396811	11.6491	0.112707	34.165
GCST90002443	CardioEmbolicStroke	Inverse variance weighted	5	1.10907	0.888657	1.38415	0.359789	-0.015616015	0.041079987	0.729160895	2.38213	0.49697	10.4877
GCST90002443	CardioEmbolicStroke	MR Egger	5	1.33946	0.493713	3.63397	0.60621	-0.015616015	0.041079987	0.729160895	2.38213	0.49697	10.4877
GCST90002443	CardioEmbolicStroke	Simple mode	5	1.02635	0.69092	1.52463	0.903714	-0.015616015	0.041079987	0.729160895	2.38213	0.49697	10.4877
GCST90002443	CardioEmbolicStroke	Weighted median	5	1.06008	0.805672	1.39482	0.676896	-0.015616015	0.041079987	0.729160895	2.38213	0.49697	10.4877
GCST90002443	CardioEmbolicStroke	Weighted mode	5	1.0038	0.723825	1.39206	0.982959	-0.015616015	0.041079987	0.729160895	2.38213	0.49697	10.4877
GCST90002443	IschemicStroke	Inverse variance weighted	5	1.05652	0.94894	1.17629	0.315656	-0.019367302	0.019981822	0.403915397	3.70676	0.29492	24.8863
GCST90002443	IschemicStroke	MR Egger	5	1.33533	0.821496	2.17057	0.32764	-0.019367302	0.019981822	0.403915397	3.70676	0.29492	24.8863
GCST90002443	IschemicStroke	Simple mode	5	1.113	0.9051	1.36866	0.367578	-0.019367302	0.019981822	0.403915397	3.70676	0.29492	24.8863
GCST90002443	IschemicStroke	Weighted median	5	1.10511	0.978054	1.24866	0.108741	-0.019367302	0.019981822	0.403915397	3.70676	0.29492	24.8863
GCST90002443	IschemicStroke	Weighted mode	5	1.11103	0.960833	1.28472	0.228404	-0.019367302	0.019981822	0.403915397	3.70676	0.29492	24.8863
GCST90002443	LargeArteryStroke	Inverse variance weighted	5	0.895678	0.501643	1.59922	0.709513	0.155781943	0.084276682	0.161672153	15.1762	0.00434936	3.47837
GCST90002443	LargeArteryStroke	MR Egger	5	0.135592	0.0173943	1.05697	0.152558	0.155781943	0.084276682	0.161672153	15.1762	0.00434936	3.47837
GCST90002443	LargeArteryStroke	Simple mode	5	1.64561	0.683214	3.96368	0.328993	0.155781943	0.084276682	0.161672153	15.1762	0.00434936	3.47837
GCST90002443	LargeArteryStroke	Weighted median	5	0.827684	0.505994	1.35389	0.451294	0.155781943	0.084276682	0.161672153	15.1762	0.00434936	3.47837
GCST90002443	LargeArteryStroke	Weighted mode	5	0.574974	0.352517	0.937812	0.0908918	0.155781943	0.084276682	0.161672153	15.1762	0.00434936	3.47837
GCST90002443	SmallVesselStroke	Inverse variance weighted	5	1.00383	0.764137	1.31871	0.978091	-0.043813872	0.05070018	0.451055745	2.31499	0.509655	12.5506
GCST90002443	SmallVesselStroke	MR Egger	5	1.70503	0.497315	5.84567	0.458351	-0.043813872	0.05070018	0.451055745	2.31499	0.509655	12.5506
GCST90002443	SmallVesselStroke	Simple mode	5	1.0505	0.615986	1.79151	0.865249	-0.043813872	0.05070018	0.451055745	2.31499	0.509655	12.5506
GCST90002443	SmallVesselStroke	Weighted median	5	1.08267	0.763373	1.53552	0.655941	-0.043813872	0.05070018	0.451055745	2.31499	0.509655	12.5506
GCST90002443	SmallVesselStroke	Weighted mode	5	1.15413	0.792888	1.67995	0.495833	-0.043813872	0.05070018	0.451055745	2.31499	0.509655	12.5506
GCST90002443	Stroke	Inverse variance weighted	5	1.02503	0.928592	1.13149	0.623816	-0.019223944	0.01752262	0.352769946	4.85147	0.30288	33.449
GCST90002443	Stroke	MR Egger	5	1.29419	0.843941	1.98467	0.322295	-0.019223944	0.01752262	0.352769946	4.85147	0.30288	33.449
GCST90002443	Stroke	Simple mode	5	1.10063	0.919837	1.31695	0.354074	-0.019223944	0.01752262	0.352769946	4.85147	0.30288	33.449
GCST90002443	Stroke	Weighted median	5	1.06993	0.954187	1.19971	0.247207	-0.019223944	0.01752262	0.352769946	4.85147	0.30288	33.449
GCST90002443	Stroke	Weighted mode	5	1.09392	0.966538	1.23808	0.228318	-0.019223944	0.01752262	0.352769946	4.85147	0.30288	33.449
GCST90002444	CardioEmbolicStroke	Inverse variance weighted	6	1.21178	0.969692	1.51432	0.0911542	-0.027672136	0.046051231	0.580297786	4.66116	0.323864	7.04646
GCST90002444	CardioEmbolicStroke	MR Egger	6	1.80101	0.483842	6.70394	0.429823	-0.027672136	0.046051231	0.580297786	4.66116	0.323864	7.04646
GCST90002444	CardioEmbolicStroke	Simple mode	6	1.35702	0.85616	2.15088	0.250573	-0.027672136	0.046051231	0.580297786	4.66116	0.323864	7.04646
GCST90002444	CardioEmbolicStroke	Weighted median	6	1.23791	0.932673	1.64304	0.139547	-0.027672136	0.046051231	0.580297786	4.66116	0.323864	7.04646
GCST90002444	CardioEmbolicStroke	Weighted mode	6	1.36615	0.868059	2.15003	0.235372	-0.027672136	0.046051231	0.580297786	4.66116	0.323864	7.04646
GCST90002444	IschemicStroke	Inverse variance weighted	6	1.05474	0.957212	1.1622	0.281677	0.018070886	0.018809584	0.391094353	3.39706	0.639017	39.3746
GCST90002444	IschemicStroke	MR Egger	6	0.813767	0.475184	1.3936	0.494517	0.018070886	0.018809584	0.391094353	3.39706	0.639017	39.3746
GCST90002444	IschemicStroke	Simple mode	6	1.03235	0.859884	1.2394	0.746714	0.018070886	0.018809584	0.391094353	3.39706	0.639017	39.3746
GCST90002444	IschemicStroke	Weighted median	6	1.03812	0.924089	1.16621	0.528609	0.018070886	0.018809584	0.391094353	3.39706	0.639017	39.3746
GCST90002444	IschemicStroke	Weighted mode	6	1.03235	0.867979	1.22784	0.733695	0.018070886	0.018809584	0.391094353	3.39706	0.639017	39.3746
GCST90002444	LargeArteryStroke	Inverse variance weighted	6	0.990923	0.738685	1.32929	0.951489	-0.026976864	0.056472608	0.657797431	3.58541	0.465011	10.9025
GCST90002444	LargeArteryStroke	MR Egger	6	1.45863	0.290613	7.32107	0.67031	-0.026976864	0.056472608	0.657797431	3.58541	0.465011	10.9025
GCST90002444	LargeArteryStroke	Simple mode	6	1.19987	0.65999	2.18138	0.576217	-0.026976864	0.056472608	0.657797431	3.58541	0.465011	10.9025
GCST90002444	LargeArteryStroke	Weighted median	6	1.06791	0.750067	1.52045	0.715466	-0.026976864	0.056472608	0.657797431	3.58541	0.465011	10.9025
GCST90002444	LargeArteryStroke	Weighted mode	6	1.20448	0.701975	2.06672	0.529382	-0.026976864	0.056472608	0.657797431	3.58541	0.465011	10.9025
GCST90002444	SmallVesselStroke	Inverse variance weighted	6	0.993247	0.755526	1.30577	0.961283	0.063143755	0.052986222	0.299250107	3.94887	0.556801	8.84712
GCST90002444	SmallVesselStroke	MR Egger	6	0.401522	0.0882976	1.82587	0.303074	0.063143755	0.052986222	0.299250107	3.94887	0.556801	8.84712
GCST90002444	SmallVesselStroke	Simple mode	6	1.02475	0.619342	1.69552	0.92789	0.063143755	0.052986222	0.299250107	3.94887	0.556801	8.84712
GCST90002444	SmallVesselStroke	Weighted median	6	1.01142	0.725917	1.40921	0.946511	0.063143755	0.052986222	0.299250107	3.94887	0.556801	8.84712
GCST90002444	SmallVesselStroke	Weighted mode	6	1.01513	0.643088	1.6024	0.951093	0.063143755	0.052986222	0.299250107	3.94887	0.556801	8.84712
GCST90002444	Stroke	Inverse variance weighted	6	1.03165	0.943096	1.12851	0.496219	0.020121153	0.017337808	0.310374658	3.34305	0.647258	43.2779
GCST90002444	Stroke	MR Egger	6	0.772982	0.47086	1.26896	0.366172	0.020121153	0.017337808	0.310374658	3.34305	0.647258	43.2779
GCST90002444	Stroke	Simple mode	6	1.06962	0.902386	1.26784	0.4729	0.020121153	0.017337808	0.310374658	3.34305	0.647258	43.2779
GCST90002444	Stroke	Weighted median	6	1.04697	0.937029	1.16981	0.417401	0.020121153	0.017337808	0.310374658	3.34305	0.647258	43.2779
GCST90002444	Stroke	Weighted mode	6	1.06616	0.908977	1.25052	0.466805	0.020121153	0.017337808	0.310374658	3.34305	0.647258	43.2779
GCST90002445	CardioEmbolicStroke	Inverse variance weighted	2	1.27684	0.592938	2.74956	0.532321	NA	NA	NA	3.45911	0.0629041	3.77874
GCST90002445	IschemicStroke	Inverse variance weighted	3	1.04513	0.878023	1.24404	0.619488	-0.136558272	0.09813635	0.396695188	2.5205	0.283584	19.0232
GCST90002445	IschemicStroke	MR Egger	3	5.07539	0.545061	47.26	0.389146	-0.136558272	0.09813635	0.396695188	2.5205	0.283584	19.0232
GCST90002445	IschemicStroke	Simple mode	3	1.01973	0.7785	1.33571	0.900191	-0.136558272	0.09813635	0.396695188	2.5205	0.283584	19.0232
GCST90002445	IschemicStroke	Weighted median	3	1.02365	0.842966	1.24305	0.813534	-0.136558272	0.09813635	0.396695188	2.5205	0.283584	19.0232
GCST90002445	IschemicStroke	Weighted mode	3	0.992146	0.768606	1.2807	0.957234	-0.136558272	0.09813635	0.396695188	2.5205	0.283584	19.0232
GCST90002445	LargeArteryStroke	Inverse variance weighted	2	1.06626	0.613296	1.85377	0.82014	NA	NA	NA	0.376459	0.539504	13.675
GCST90002445	SmallVesselStroke	Inverse variance weighted	2	0.713921	0.428138	1.19046	0.196456	NA	NA	NA	0.950936	0.329481	4.65022
GCST90002445	Stroke	Inverse variance weighted	3	1.01649	0.836617	1.23503	0.869279	-0.148237284	0.089412678	0.345524797	3.73734	0.154329	18.9514
GCST90002445	Stroke	MR Egger	3	5.64113	0.740134	42.9954	0.343549	-0.148237284	0.089412678	0.345524797	3.73734	0.154329	18.9514
GCST90002445	Stroke	Simple mode	3	1.00689	0.770935	1.31506	0.964393	-0.148237284	0.089412678	0.345524797	3.73734	0.154329	18.9514
GCST90002445	Stroke	Weighted median	3	1.00042	0.833869	1.20025	0.996351	-0.148237284	0.089412678	0.345524797	3.73734	0.154329	18.9514
GCST90002445	Stroke	Weighted mode	3	0.966195	0.75834	1.23102	0.806942	-0.148237284	0.089412678	0.345524797	3.73734	0.154329	18.9514
GCST90002448	CardioEmbolicStroke	Inverse variance weighted	2	0.744354	0.493451	1.12283	0.159242	NA	NA	NA	0.26318	0.607944	5.71914
GCST90002448	IschemicStroke	Inverse variance weighted	2	0.87524	0.730692	1.04838	0.147911	NA	NA	NA	0.251563	0.615977	15.786
GCST90002448	LargeArteryStroke	Inverse variance weighted	2	1.0204	0.594291	1.75204	0.941626	NA	NA	NA	0.071834	0.788685	31.9473
GCST90002448	SmallVesselStroke	Inverse variance weighted	2	0.558026	0.338569	0.919734	0.0221259	NA	NA	NA	0.759165	0.38359	2.12741
GCST90002448	Stroke	Inverse variance weighted	2	0.868003	0.735243	1.02474	0.0946263	NA	NA	NA	0.166679	0.68308	15.2959
GCST90002449	CardioEmbolicStroke	Inverse variance weighted	3	0.714318	0.499452	1.02162	0.0653532	-0.050143665	0.06161801	0.565132255	0.720062	0.697655	4.94584
GCST90002449	CardioEmbolicStroke	MR Egger	3	1.89525	0.175889	20.4219	0.691164	-0.050143665	0.06161801	0.565132255	0.720062	0.697655	4.94584
GCST90002449	CardioEmbolicStroke	Simple mode	3	0.771995	0.456544	1.30541	0.436134	-0.050143665	0.06161801	0.565132255	0.720062	0.697655	4.94584
GCST90002449	CardioEmbolicStroke	Weighted median	3	0.762998	0.496649	1.17219	0.216914	-0.050143665	0.06161801	0.565132255	0.720062	0.697655	4.94584
GCST90002449	CardioEmbolicStroke	Weighted mode	3	0.771995	0.492594	1.20987	0.37614	-0.050143665	0.06161801	0.565132255	0.720062	0.697655	4.94584
GCST90002449	IschemicStroke	Inverse variance weighted	3	0.914814	0.782176	1.06994	0.26525	-0.022425254	0.026944893	0.558117987	0.925975	0.335911	17.7644
GCST90002449	IschemicStroke	MR Egger	3	1.41525	0.500495	4.00191	0.630891	-0.022425254	0.026944893	0.558117987	0.925975	0.335911	17.7644
GCST90002449	IschemicStroke	Simple mode	3	0.862009	0.672603	1.10475	0.361579	-0.022425254	0.026944893	0.558117987	0.925975	0.335911	17.7644
GCST90002449	IschemicStroke	Weighted median	3	0.918881	0.760916	1.10964	0.37939	-0.022425254	0.026944893	0.558117987	0.925975	0.335911	17.7644
GCST90002449	IschemicStroke	Weighted mode	3	0.918187	0.720672	1.16983	0.561153	-0.022425254	0.026944893	0.558117987	0.925975	0.335911	17.7644
GCST90002449	LargeArteryStroke	Inverse variance weighted	3	0.77767	0.485227	1.24637	0.296084	-0.030516821	0.090613456	0.793194353	1.23758	0.265938	4.77455
GCST90002449	LargeArteryStroke	MR Egger	3	1.40742	0.0428399	46.2382	0.879348	-0.030516821	0.090613456	0.793194353	1.23758	0.265938	4.77455
GCST90002449	LargeArteryStroke	Simple mode	3	0.618667	0.288715	1.3257	0.342254	-0.030516821	0.090613456	0.793194353	1.23758	0.265938	4.77455
GCST90002449	LargeArteryStroke	Weighted median	3	0.725028	0.413827	1.27025	0.261063	-0.030516821	0.090613456	0.793194353	1.23758	0.265938	4.77455
GCST90002449	LargeArteryStroke	Weighted mode	3	0.624066	0.292669	1.33071	0.346662	-0.030516821	0.090613456	0.793194353	1.23758	0.265938	4.77455
GCST90002449	SmallVesselStroke	Inverse variance weighted	3	0.80895	0.518872	1.2612	0.349394	-0.006799044	0.09263522	0.953358363	1.47618	0.224373	5.35149
GCST90002449	SmallVesselStroke	MR Egger	3	0.923404	0.0258764	32.9518	0.972202	-0.006799044	0.09263522	0.953358363	1.47618	0.224373	5.35149
GCST90002449	SmallVesselStroke	Simple mode	3	0.670465	0.305597	1.47097	0.423694	-0.006799044	0.09263522	0.953358363	1.47618	0.224373	5.35149
GCST90002449	SmallVesselStroke	Weighted median	3	0.719495	0.431823	1.19881	0.206281	-0.006799044	0.09263522	0.953358363	1.47618	0.224373	5.35149
GCST90002449	SmallVesselStroke	Weighted mode	3	0.652366	0.309373	1.37563	0.378413	-0.006799044	0.09263522	0.953358363	1.47618	0.224373	5.35149
GCST90002449	Stroke	Inverse variance weighted	3	0.897997	0.774753	1.04084	0.153154	-0.015827392	0.026585638	0.658145908	0.111969	0.737913	19.8346
GCST90002449	Stroke	MR Egger	3	1.21887	0.441012	3.36873	0.767925	-0.015827392	0.026585638	0.658145908	0.111969	0.737913	19.8346
GCST90002449	Stroke	Simple mode	3	0.917024	0.73989	1.13656	0.511838	-0.015827392	0.026585638	0.658145908	0.111969	0.737913	19.8346
GCST90002449	Stroke	Weighted median	3	0.910952	0.765827	1.08358	0.292156	-0.015827392	0.026585638	0.658145908	0.111969	0.737913	19.8346
GCST90002449	Stroke	Weighted mode	3	0.917753	0.748771	1.12487	0.495355	-0.015827392	0.026585638	0.658145908	0.111969	0.737913	19.8346
GCST90002450	CardioEmbolicStroke	Inverse variance weighted	9	0.92616	0.736245	1.16506	0.512366	-0.087692761	0.040924686	0.06934864	12.2212	0.141603	6.99464
GCST90002450	CardioEmbolicStroke	MR Egger	9	3.3241	1.017	10.865	0.0871616	-0.087692761	0.040924686	0.06934864	12.2212	0.141603	6.99464
GCST90002450	CardioEmbolicStroke	Simple mode	9	0.801453	0.494747	1.29829	0.394755	-0.087692761	0.040924686	0.06934864	12.2212	0.141603	6.99464
GCST90002450	CardioEmbolicStroke	Weighted median	9	0.880955	0.671673	1.15545	0.359715	-0.087692761	0.040924686	0.06934864	12.2212	0.141603	6.99464
GCST90002450	CardioEmbolicStroke	Weighted mode	9	0.7979	0.513265	1.24038	0.34523	-0.087692761	0.040924686	0.06934864	12.2212	0.141603	6.99464
GCST90002450	IschemicStroke	Inverse variance weighted	9	0.938969	0.851844	1.03501	0.204987	0.010726106	0.022185114	0.643510001	11.1553	0.131986	25.4917
GCST90002450	IschemicStroke	MR Egger	9	0.802924	0.422217	1.52691	0.524735	0.010726106	0.022185114	0.643510001	11.1553	0.131986	25.4917
GCST90002450	IschemicStroke	Simple mode	9	0.85357	0.710065	1.02608	0.130307	0.010726106	0.022185114	0.643510001	11.1553	0.131986	25.4917
GCST90002450	IschemicStroke	Weighted median	9	0.880378	0.783397	0.989365	0.0323905	0.010726106	0.022185114	0.643510001	11.1553	0.131986	25.4917
GCST90002450	IschemicStroke	Weighted mode	9	0.85357	0.711084	1.02461	0.127724	0.010726106	0.022185114	0.643510001	11.1553	0.131986	25.4917
GCST90002450	LargeArteryStroke	Inverse variance weighted	9	0.997822	0.779421	1.27742	0.986197	-0.058990603	0.053878493	0.309804467	5.0748	0.749552	10.4654
GCST90002450	LargeArteryStroke	MR Egger	9	2.36482	0.494796	11.3023	0.316602	-0.058990603	0.053878493	0.309804467	5.0748	0.749552	10.4654
GCST90002450	LargeArteryStroke	Simple mode	9	1.16674	0.705723	1.92892	0.56434	-0.058990603	0.053878493	0.309804467	5.0748	0.749552	10.4654
GCST90002450	LargeArteryStroke	Weighted median	9	1.16685	0.849127	1.60346	0.341342	-0.058990603	0.053878493	0.309804467	5.0748	0.749552	10.4654
GCST90002450	LargeArteryStroke	Weighted mode	9	1.16674	0.707188	1.92492	0.562763	-0.058990603	0.053878493	0.309804467	5.0748	0.749552	10.4654
GCST90002450	SmallVesselStroke	Inverse variance weighted	9	1.00028	0.732211	1.36649	0.998594	0.025575183	0.072118772	0.733313125	14.4508	0.0437201	6.40089
GCST90002450	SmallVesselStroke	MR Egger	9	0.687903	0.0846214	5.59209	0.736688	0.025575183	0.072118772	0.733313125	14.4508	0.0437201	6.40089
GCST90002450	SmallVesselStroke	Simple mode	9	1.32947	0.825746	2.14047	0.274911	0.025575183	0.072118772	0.733313125	14.4508	0.0437201	6.40089
GCST90002450	SmallVesselStroke	Weighted median	9	1.16585	0.833801	1.63013	0.369598	0.025575183	0.072118772	0.733313125	14.4508	0.0437201	6.40089
GCST90002450	SmallVesselStroke	Weighted mode	9	1.32256	0.825073	2.12002	0.279	0.025575183	0.072118772	0.733313125	14.4508	0.0437201	6.40089
GCST90002450	Stroke	Inverse variance weighted	9	0.937935	0.85283	1.03153	0.186746	0.013362333	0.02138477	0.551883249	12.1739	0.0949842	26.8898
GCST90002450	Stroke	MR Egger	9	0.771683	0.415143	1.43443	0.439555	0.013362333	0.02138477	0.551883249	12.1739	0.0949842	26.8898
GCST90002450	Stroke	Simple mode	9	0.866253	0.687899	1.09085	0.256957	0.013362333	0.02138477	0.551883249	12.1739	0.0949842	26.8898
GCST90002450	Stroke	Weighted median	9	0.911761	0.816319	1.01836	0.101531	0.013362333	0.02138477	0.551883249	12.1739	0.0949842	26.8898
GCST90002450	Stroke	Weighted mode	9	0.860085	0.707146	1.0461	0.169779	0.013362333	0.02138477	0.551883249	12.1739	0.0949842	26.8898
GCST90002453	CardioEmbolicStroke	Inverse variance weighted	8	1.21699	0.987004	1.50056	0.0661224	-0.039908051	0.028849957	0.215844551	6.59931	0.471755	7.19807
GCST90002453	CardioEmbolicStroke	MR Egger	8	2.2728	0.91532	5.64349	0.127244	-0.039908051	0.028849957	0.215844551	6.59931	0.471755	7.19807
GCST90002453	CardioEmbolicStroke	Simple mode	8	0.961765	0.596713	1.55014	0.87734	-0.039908051	0.028849957	0.215844551	6.59931	0.471755	7.19807
GCST90002453	CardioEmbolicStroke	Weighted median	8	1.17247	0.872754	1.5751	0.290797	-0.039908051	0.028849957	0.215844551	6.59931	0.471755	7.19807
GCST90002453	CardioEmbolicStroke	Weighted mode	8	1.04587	0.660496	1.65608	0.853767	-0.039908051	0.028849957	0.215844551	6.59931	0.471755	7.19807
GCST90002453	IschemicStroke	Inverse variance weighted	8	1.04367	0.914789	1.19072	0.525011	0.021100176	0.017712103	0.278524457	14.4408	0.0438742	14.5365
GCST90002453	IschemicStroke	MR Egger	8	0.75128	0.430949	1.30972	0.35214	0.021100176	0.017712103	0.278524457	14.4408	0.0438742	14.5365
GCST90002453	IschemicStroke	Simple mode	8	1.01945	0.835205	1.24434	0.855139	0.021100176	0.017712103	0.278524457	14.4408	0.0438742	14.5365
GCST90002453	IschemicStroke	Weighted median	8	1.02215	0.90066	1.16002	0.734374	0.021100176	0.017712103	0.278524457	14.4408	0.0438742	14.5365
GCST90002453	IschemicStroke	Weighted mode	8	1.01751	0.855478	1.21023	0.850076	0.021100176	0.017712103	0.278524457	14.4408	0.0438742	14.5365
GCST90002453	LargeArteryStroke	Inverse variance weighted	8	1.024	0.773193	1.35616	0.868581	0.063886003	0.038657285	0.149494253	5.65329	0.580764	6.16678
GCST90002453	LargeArteryStroke	MR Egger	8	0.374097	0.109692	1.27584	0.16728	0.063886003	0.038657285	0.149494253	5.65329	0.580764	6.16678
GCST90002453	LargeArteryStroke	Simple mode	8	0.907649	0.515448	1.59828	0.74697	0.063886003	0.038657285	0.149494253	5.65329	0.580764	6.16678
GCST90002453	LargeArteryStroke	Weighted median	8	0.937175	0.658412	1.33396	0.718677	0.063886003	0.038657285	0.149494253	5.65329	0.580764	6.16678
GCST90002453	LargeArteryStroke	Weighted mode	8	0.921266	0.544972	1.55739	0.768397	0.063886003	0.038657285	0.149494253	5.65329	0.580764	6.16678
GCST90002453	SmallVesselStroke	Inverse variance weighted	8	1.25292	0.965872	1.62529	0.0894248	-0.018826165	0.03603717	0.620104227	4.44628	0.616515	6.22476
GCST90002453	SmallVesselStroke	MR Egger	8	1.6852	0.537829	5.2803	0.404949	-0.018826165	0.03603717	0.620104227	4.44628	0.616515	6.22476
GCST90002453	SmallVesselStroke	Simple mode	8	1.4954	0.869791	2.57097	0.188884	-0.018826165	0.03603717	0.620104227	4.44628	0.616515	6.22476
GCST90002453	SmallVesselStroke	Weighted median	8	1.43499	1.0225	2.0139	0.036739	-0.018826165	0.03603717	0.620104227	4.44628	0.616515	6.22476
GCST90002453	SmallVesselStroke	Weighted mode	8	1.50867	0.913336	2.49204	0.152314	-0.018826165	0.03603717	0.620104227	4.44628	0.616515	6.22476
GCST90002453	Stroke	Inverse variance weighted	8	1.02833	0.8965	1.17955	0.689812	0.015180976	0.019662521	0.469377639	18.7694	0.00894122	13.3552
GCST90002453	Stroke	MR Egger	8	0.812269	0.439053	1.50274	0.532304	0.015180976	0.019662521	0.469377639	18.7694	0.00894122	13.3552
GCST90002453	Stroke	Simple mode	8	1.00139	0.819261	1.224	0.989593	0.015180976	0.019662521	0.469377639	18.7694	0.00894122	13.3552
GCST90002453	Stroke	Weighted median	8	1.00652	0.892233	1.13545	0.915812	0.015180976	0.019662521	0.469377639	18.7694	0.00894122	13.3552
GCST90002453	Stroke	Weighted mode	8	0.994493	0.839204	1.17852	0.950947	0.015180976	0.019662521	0.469377639	18.7694	0.00894122	13.3552
GCST90002454	CardioEmbolicStroke	Inverse variance weighted	7	1.24911	1.01629	1.53526	0.0345578	-0.044317184	0.056016815	0.464718073	1.33146	0.969895	10.6132
GCST90002454	CardioEmbolicStroke	MR Egger	7	2.39231	0.471981	12.1258	0.340409	-0.044317184	0.056016815	0.464718073	1.33146	0.969895	10.6132
GCST90002454	CardioEmbolicStroke	Simple mode	7	1.3128	0.904155	1.90613	0.202537	-0.044317184	0.056016815	0.464718073	1.33146	0.969895	10.6132
GCST90002454	CardioEmbolicStroke	Weighted median	7	1.28326	0.980092	1.68021	0.0697146	-0.044317184	0.056016815	0.464718073	1.33146	0.969895	10.6132
GCST90002454	CardioEmbolicStroke	Weighted mode	7	1.3128	0.932347	1.84849	0.17006	-0.044317184	0.056016815	0.464718073	1.33146	0.969895	10.6132
GCST90002454	IschemicStroke	Inverse variance weighted	7	1.01084	0.922064	1.10817	0.818107	0.000500529	0.024999085	0.984800342	4.15628	0.527142	45.0945
GCST90002454	IschemicStroke	MR Egger	7	1.00344	0.485531	2.07378	0.992968	0.000500529	0.024999085	0.984800342	4.15628	0.527142	45.0945
GCST90002454	IschemicStroke	Simple mode	7	0.980953	0.820134	1.17331	0.840245	0.000500529	0.024999085	0.984800342	4.15628	0.527142	45.0945
GCST90002454	IschemicStroke	Weighted median	7	0.987742	0.872313	1.11845	0.845769	0.000500529	0.024999085	0.984800342	4.15628	0.527142	45.0945
GCST90002454	IschemicStroke	Weighted mode	7	0.980011	0.819293	1.17226	0.832469	0.000500529	0.024999085	0.984800342	4.15628	0.527142	45.0945
GCST90002454	LargeArteryStroke	Inverse variance weighted	7	0.987981	0.750085	1.30133	0.931439	0.050701526	0.074966348	0.528850542	3.1757	0.672919	8.9285
GCST90002454	LargeArteryStroke	MR Egger	7	0.469423	0.0533778	4.12827	0.525675	0.050701526	0.074966348	0.528850542	3.1757	0.672919	8.9285
GCST90002454	LargeArteryStroke	Simple mode	7	1.23027	0.732338	2.06676	0.463401	0.050701526	0.074966348	0.528850542	3.1757	0.672919	8.9285
GCST90002454	LargeArteryStroke	Weighted median	7	0.974552	0.68144	1.39374	0.887697	0.050701526	0.074966348	0.528850542	3.1757	0.672919	8.9285
GCST90002454	LargeArteryStroke	Weighted mode	7	1.23027	0.717406	2.10978	0.479888	0.050701526	0.074966348	0.528850542	3.1757	0.672919	8.9285
GCST90002454	SmallVesselStroke	Inverse variance weighted	7	1.04893	0.810365	1.35773	0.716704	-6.22E-05	0.069830385	0.999323891	4.91299	0.426592	9.98846
GCST90002454	SmallVesselStroke	MR Egger	7	1.04989	0.138524	7.95726	0.964246	-6.22E-05	0.069830385	0.999323891	4.91299	0.426592	9.98846
GCST90002454	SmallVesselStroke	Simple mode	7	1.28408	0.724413	2.27614	0.424786	-6.22E-05	0.069830385	0.999323891	4.91299	0.426592	9.98846
GCST90002454	SmallVesselStroke	Weighted median	7	1.12484	0.79379	1.59396	0.508297	-6.22E-05	0.069830385	0.999323891	4.91299	0.426592	9.98846
GCST90002454	SmallVesselStroke	Weighted mode	7	1.29403	0.757402	2.21087	0.381977	-6.22E-05	0.069830385	0.999323891	4.91299	0.426592	9.98846
GCST90002454	Stroke	Inverse variance weighted	7	0.999577	0.917832	1.0886	0.992249	-0.018996822	0.022988309	0.446222229	2.55324	0.768457	54.2689
GCST90002454	Stroke	MR Egger	7	1.32131	0.677933	2.57529	0.450386	-0.018996822	0.022988309	0.446222229	2.55324	0.768457	54.2689
GCST90002454	Stroke	Simple mode	7	1.05069	0.891505	1.2383	0.576772	-0.018996822	0.022988309	0.446222229	2.55324	0.768457	54.2689
GCST90002454	Stroke	Weighted median	7	1.01581	0.912899	1.13033	0.773443	-0.018996822	0.022988309	0.446222229	2.55324	0.768457	54.2689
GCST90002454	Stroke	Weighted mode	7	1.04957	0.892421	1.23439	0.58011	-0.018996822	0.022988309	0.446222229	2.55324	0.768457	54.2689
GCST90002457	CardioEmbolicStroke	Inverse variance weighted	3	1.17469	0.84733	1.62851	0.334041	-0.014373896	0.120381668	0.924344068	0.0610883	0.804784	15.1295
GCST90002457	CardioEmbolicStroke	MR Egger	3	1.46841	0.0371091	58.1054	0.871444	-0.014373896	0.120381668	0.924344068	0.0610883	0.804784	15.1295
GCST90002457	CardioEmbolicStroke	Simple mode	3	1.18916	0.775898	1.82254	0.509844	-0.014373896	0.120381668	0.924344068	0.0610883	0.804784	15.1295
GCST90002457	CardioEmbolicStroke	Weighted median	3	1.18187	0.817673	1.70827	0.373991	-0.014373896	0.120381668	0.924344068	0.0610883	0.804784	15.1295
GCST90002457	CardioEmbolicStroke	Weighted mode	3	1.19976	0.758773	1.89705	0.517473	-0.014373896	0.120381668	0.924344068	0.0610883	0.804784	15.1295
GCST90002457	IschemicStroke	Inverse variance weighted	3	1.15478	0.998292	1.3358	0.0527461	-0.022194106	0.053524784	0.749762335	0.338097	0.56093	16.3293
GCST90002457	IschemicStroke	MR Egger	3	1.63208	0.31605	8.42805	0.663108	-0.022194106	0.053524784	0.749762335	0.338097	0.56093	16.3293
GCST90002457	IschemicStroke	Simple mode	3	1.17186	0.952514	1.44172	0.272418	-0.022194106	0.053524784	0.749762335	0.338097	0.56093	16.3293
GCST90002457	IschemicStroke	Weighted median	3	1.15715	0.968954	1.3819	0.107019	-0.022194106	0.053524784	0.749762335	0.338097	0.56093	16.3293
GCST90002457	IschemicStroke	Weighted mode	3	1.16606	0.948094	1.43413	0.282882	-0.022194106	0.053524784	0.749762335	0.338097	0.56093	16.3293
GCST90002457	LargeArteryStroke	Inverse variance weighted	3	0.854441	0.535085	1.3644	0.510039	-0.001128311	0.241868013	0.9970302	2.23969	0.134508	4.91119
GCST90002457	LargeArteryStroke	MR Egger	3	0.869541	0.000536891	1408.3	0.976408	-0.001128311	0.241868013	0.9970302	2.23969	0.134508	4.91119
GCST90002457	LargeArteryStroke	Simple mode	3	1.06577	0.560933	2.02496	0.863742	-0.001128311	0.241868013	0.9970302	2.23969	0.134508	4.91119
GCST90002457	LargeArteryStroke	Weighted median	3	1.06395	0.612357	1.84858	0.82592	-0.001128311	0.241868013	0.9970302	2.23969	0.134508	4.91119
GCST90002457	LargeArteryStroke	Weighted mode	3	1.06577	0.543572	2.08963	0.869994	-0.001128311	0.241868013	0.9970302	2.23969	0.134508	4.91119
GCST90002457	SmallVesselStroke	Inverse variance weighted	3	0.905123	0.448772	1.82553	0.78063	-0.232511986	0.28730604	0.566859233	6.00567	0.0496462	3.1669
GCST90002457	SmallVesselStroke	MR Egger	3	33.4005	0.00517345	215639	0.576754	-0.232511986	0.28730604	0.566859233	6.00567	0.0496462	3.1669
GCST90002457	SmallVesselStroke	Simple mode	3	0.677243	0.284661	1.61124	0.47111	-0.232511986	0.28730604	0.566859233	6.00567	0.0496462	3.1669
GCST90002457	SmallVesselStroke	Weighted median	3	0.831122	0.46154	1.49665	0.537646	-0.232511986	0.28730604	0.566859233	6.00567	0.0496462	3.1669
GCST90002457	SmallVesselStroke	Weighted mode	3	0.692432	0.27832	1.7227	0.512137	-0.232511986	0.28730604	0.566859233	6.00567	0.0496462	3.1669
GCST90002457	Stroke	Inverse variance weighted	3	1.14206	0.9965	1.30889	0.0561845	-0.064047551	0.049650289	0.419813257	2.00811	0.366391	14.6917
GCST90002457	Stroke	MR Egger	3	3.09575	0.676236	14.1721	0.38314	-0.064047551	0.049650289	0.419813257	2.00811	0.366391	14.6917
GCST90002457	Stroke	Simple mode	3	1.22047	0.97148	1.53329	0.229128	-0.064047551	0.049650289	0.419813257	2.00811	0.366391	14.6917
GCST90002457	Stroke	Weighted median	3	1.21686	1.02145	1.44966	0.0279789	-0.064047551	0.049650289	0.419813257	2.00811	0.366391	14.6917
GCST90002457	Stroke	Weighted mode	3	1.22109	0.991943	1.50316	0.200291	-0.064047551	0.049650289	0.419813257	2.00811	0.366391	14.6917
GCST90002458	CardioEmbolicStroke	Inverse variance weighted	4	1.18577	0.861383	1.63231	0.296055	-0.065655158	0.139878868	0.685000423	0.318108	0.85295	13.7649
GCST90002458	CardioEmbolicStroke	MR Egger	4	3.39802	0.041391	278.962	0.641036	-0.065655158	0.139878868	0.685000423	0.318108	0.85295	13.7649
GCST90002458	CardioEmbolicStroke	Simple mode	4	1.09898	0.663149	1.82126	0.738501	-0.065655158	0.139878868	0.685000423	0.318108	0.85295	13.7649
GCST90002458	CardioEmbolicStroke	Weighted median	4	1.11443	0.770406	1.61209	0.565151	-0.065655158	0.139878868	0.685000423	0.318108	0.85295	13.7649
GCST90002458	CardioEmbolicStroke	Weighted mode	4	1.10643	0.674756	1.81426	0.715385	-0.065655158	0.139878868	0.685000423	0.318108	0.85295	13.7649
GCST90002458	IschemicStroke	Inverse variance weighted	4	1.04179	0.910551	1.19194	0.551223	-0.019470484	0.061431165	0.781308856	2.7894	0.247907	22.2669
GCST90002458	IschemicStroke	MR Egger	4	1.42744	0.202255	10.0744	0.755268	-0.019470484	0.061431165	0.781308856	2.7894	0.247907	22.2669
GCST90002458	IschemicStroke	Simple mode	4	0.941409	0.731449	1.21164	0.671082	-0.019470484	0.061431165	0.781308856	2.7894	0.247907	22.2669
GCST90002458	IschemicStroke	Weighted median	4	1.01086	0.8577	1.19136	0.897514	-0.019470484	0.061431165	0.781308856	2.7894	0.247907	22.2669
GCST90002458	IschemicStroke	Weighted mode	4	0.953633	0.767076	1.18556	0.697871	-0.019470484	0.061431165	0.781308856	2.7894	0.247907	22.2669
GCST90002458	LargeArteryStroke	Inverse variance weighted	4	0.853262	0.533661	1.36427	0.507496	0.031722823	0.280222345	0.920206581	3.2156	0.200328	4.3766
GCST90002458	LargeArteryStroke	MR Egger	4	0.51456	7.95113e-05	3329.99	0.895632	0.031722823	0.280222345	0.920206581	3.2156	0.200328	4.3766
GCST90002458	LargeArteryStroke	Simple mode	4	1.2006	0.459625	3.13611	0.733815	0.031722823	0.280222345	0.920206581	3.2156	0.200328	4.3766
GCST90002458	LargeArteryStroke	Weighted median	4	0.870582	0.498337	1.52088	0.626316	0.031722823	0.280222345	0.920206581	3.2156	0.200328	4.3766
GCST90002458	LargeArteryStroke	Weighted mode	4	1.20704	0.51163	2.84765	0.696415	0.031722823	0.280222345	0.920206581	3.2156	0.200328	4.3766
GCST90002458	SmallVesselStroke	Inverse variance weighted	3	0.967934	0.510221	1.83626	0.920533	-1.377528415	0.644565385	0.278617452	4.65499	0.0975398	3.8781
GCST90002458	SmallVesselStroke	MR Egger	3	2.16266e+09	5.73902	8.14963e+17	0.279043	-1.377528415	0.644565385	0.278617452	4.65499	0.0975398	3.8781
GCST90002458	SmallVesselStroke	Simple mode	3	1.3331	0.64422	2.75862	0.519477	-1.377528415	0.644565385	0.278617452	4.65499	0.0975398	3.8781
GCST90002458	SmallVesselStroke	Weighted median	3	1.32963	0.751334	2.35304	0.327939	-1.377528415	0.644565385	0.278617452	4.65499	0.0975398	3.8781
GCST90002458	SmallVesselStroke	Weighted mode	3	1.33582	0.676378	2.6382	0.492071	-1.377528415	0.644565385	0.278617452	4.65499	0.0975398	3.8781
GCST90002458	Stroke	Inverse variance weighted	4	1.00881	0.888862	1.14495	0.891954	-0.003304405	0.058513684	0.960099821	3.10017	0.21223	24.271
GCST90002458	Stroke	MR Egger	4	1.06429	0.164955	6.86675	0.953734	-0.003304405	0.058513684	0.960099821	3.10017	0.21223	24.271
GCST90002458	Stroke	Simple mode	4	0.947899	0.773341	1.16186	0.641923	-0.003304405	0.058513684	0.960099821	3.10017	0.21223	24.271
GCST90002458	Stroke	Weighted median	4	0.968138	0.836161	1.12095	0.664971	-0.003304405	0.058513684	0.960099821	3.10017	0.21223	24.271
GCST90002458	Stroke	Weighted mode	4	0.956687	0.786983	1.16299	0.68683	-0.003304405	0.058513684	0.960099821	3.10017	0.21223	24.271
GCST90002459	CardioEmbolicStroke	Inverse variance weighted	4	0.720353	0.558793	0.928624	0.0113576	-0.076284881	0.058253735	0.32057221	1.7327	0.629689	8.83105
GCST90002459	CardioEmbolicStroke	MR Egger	4	1.74496	0.45311	6.71997	0.503325	-0.076284881	0.058253735	0.32057221	1.7327	0.629689	8.83105
GCST90002459	CardioEmbolicStroke	Simple mode	4	0.638764	0.405985	1.00501	0.147946	-0.076284881	0.058253735	0.32057221	1.7327	0.629689	8.83105
GCST90002459	CardioEmbolicStroke	Weighted median	4	0.713494	0.530325	0.959929	0.0257359	-0.076284881	0.058253735	0.32057221	1.7327	0.629689	8.83105
GCST90002459	CardioEmbolicStroke	Weighted mode	4	0.635745	0.413713	0.976936	0.130685	-0.076284881	0.058253735	0.32057221	1.7327	0.629689	8.83105
GCST90002459	IschemicStroke	Inverse variance weighted	4	0.995152	0.879263	1.12632	0.938681	-0.026644454	0.029344338	0.459724273	2.64049	0.26707	37.6091
GCST90002459	IschemicStroke	MR Egger	4	1.35507	0.687538	2.67069	0.472652	-0.026644454	0.029344338	0.459724273	2.64049	0.26707	37.6091
GCST90002459	IschemicStroke	Simple mode	4	1.05038	0.865152	1.27527	0.653583	-0.026644454	0.029344338	0.459724273	2.64049	0.26707	37.6091
GCST90002459	IschemicStroke	Weighted median	4	1.04054	0.904052	1.19762	0.579643	-0.026644454	0.029344338	0.459724273	2.64049	0.26707	37.6091
GCST90002459	IschemicStroke	Weighted mode	4	1.05137	0.864509	1.27861	0.65038	-0.026644454	0.029344338	0.459724273	2.64049	0.26707	37.6091
GCST90002459	LargeArteryStroke	Inverse variance weighted	4	0.751474	0.533446	1.05861	0.102215	0.059832959	0.078720403	0.526590971	1.23645	0.538901	6.15406
GCST90002459	LargeArteryStroke	MR Egger	4	0.376031	0.0610485	2.31618	0.402245	0.059832959	0.078720403	0.526590971	1.23645	0.538901	6.15406
GCST90002459	LargeArteryStroke	Simple mode	4	0.660724	0.371865	1.17397	0.252509	0.059832959	0.078720403	0.526590971	1.23645	0.538901	6.15406
GCST90002459	LargeArteryStroke	Weighted median	4	0.669043	0.444531	1.00694	0.054002	0.059832959	0.078720403	0.526590971	1.23645	0.538901	6.15406
GCST90002459	LargeArteryStroke	Weighted mode	4	0.660724	0.352417	1.23875	0.286783	0.059832959	0.078720403	0.526590971	1.23645	0.538901	6.15406
GCST90002459	SmallVesselStroke	Inverse variance weighted	4	1.2723	0.923279	1.75327	0.141001	-0.076424379	0.073931413	0.409888067	2.17746	0.536402	5.9822
GCST90002459	SmallVesselStroke	MR Egger	4	3.1121	0.553929	17.4845	0.326311	-0.076424379	0.073931413	0.409888067	2.17746	0.536402	5.9822
GCST90002459	SmallVesselStroke	Simple mode	4	1.49665	0.836444	2.67797	0.267471	-0.076424379	0.073931413	0.409888067	2.17746	0.536402	5.9822
GCST90002459	SmallVesselStroke	Weighted median	4	1.34825	0.924029	1.96722	0.121115	-0.076424379	0.073931413	0.409888067	2.17746	0.536402	5.9822
GCST90002459	SmallVesselStroke	Weighted mode	4	1.45507	0.815062	2.59764	0.294133	-0.076424379	0.073931413	0.409888067	2.17746	0.536402	5.9822
GCST90002459	Stroke	Inverse variance weighted	4	1.00756	0.909001	1.11679	0.886037	-0.019428615	0.023673499	0.498077541	0.896676	0.638689	59.1422
GCST90002459	Stroke	MR Egger	4	1.26207	0.72986	2.18238	0.492477	-0.019428615	0.023673499	0.498077541	0.896676	0.638689	59.1422
GCST90002459	Stroke	Simple mode	4	1.02935	0.873219	1.21341	0.753066	-0.019428615	0.023673499	0.498077541	0.896676	0.638689	59.1422
GCST90002459	Stroke	Weighted median	4	1.02314	0.907977	1.15291	0.707316	-0.019428615	0.023673499	0.498077541	0.896676	0.638689	59.1422
GCST90002459	Stroke	Weighted mode	4	1.02935	0.867054	1.22203	0.762777	-0.019428615	0.023673499	0.498077541	0.896676	0.638689	59.1422
GCST90002460	CardioEmbolicStroke	Inverse variance weighted	3	0.840566	0.662483	1.06652	0.152769	-0.033290609	0.0432634	0.582468867	0.666447	0.71661	23.1061
GCST90002460	CardioEmbolicStroke	MR Egger	3	1.12082	0.518634	2.42221	0.820248	-0.033290609	0.0432634	0.582468867	0.666447	0.71661	23.1061
GCST90002460	CardioEmbolicStroke	Simple mode	3	0.883598	0.635861	1.22785	0.537752	-0.033290609	0.0432634	0.582468867	0.666447	0.71661	23.1061
GCST90002460	CardioEmbolicStroke	Weighted median	3	0.86513	0.654889	1.14287	0.307775	-0.033290609	0.0432634	0.582468867	0.666447	0.71661	23.1061
GCST90002460	CardioEmbolicStroke	Weighted mode	3	0.883598	0.624399	1.25039	0.557115	-0.033290609	0.0432634	0.582468867	0.666447	0.71661	23.1061
GCST90002460	IschemicStroke	Inverse variance weighted	3	1.01772	0.900407	1.15031	0.778686	-0.028681326	0.018981025	0.372180077	2.79348	0.247402	50.4325
GCST90002460	IschemicStroke	MR Egger	3	1.30248	0.930437	1.8233	0.366664	-0.028681326	0.018981025	0.372180077	2.79348	0.247402	50.4325
GCST90002460	IschemicStroke	Simple mode	3	1.04803	0.884272	1.24211	0.642608	-0.028681326	0.018981025	0.372180077	2.79348	0.247402	50.4325
GCST90002460	IschemicStroke	Weighted median	3	1.03417	0.910788	1.17427	0.604181	-0.028681326	0.018981025	0.372180077	2.79348	0.247402	50.4325
GCST90002460	IschemicStroke	Weighted mode	3	1.05399	0.889856	1.24839	0.604587	-0.028681326	0.018981025	0.372180077	2.79348	0.247402	50.4325
GCST90002460	LargeArteryStroke	Inverse variance weighted	3	0.7872	0.568006	1.09098	0.150711	0.048325282	0.058602453	0.561000216	0.707952	0.701892	9.49398
GCST90002460	LargeArteryStroke	MR Egger	3	0.516743	0.180399	1.48018	0.43467	0.048325282	0.058602453	0.561000216	0.707952	0.701892	9.49398
GCST90002460	LargeArteryStroke	Simple mode	3	0.720008	0.442356	1.17193	0.317204	0.048325282	0.058602453	0.561000216	0.707952	0.701892	9.49398
GCST90002460	LargeArteryStroke	Weighted median	3	0.742495	0.509452	1.08214	0.121324	0.048325282	0.058602453	0.561000216	0.707952	0.701892	9.49398
GCST90002460	LargeArteryStroke	Weighted mode	3	0.724401	0.467821	1.1217	0.285274	0.048325282	0.058602453	0.561000216	0.707952	0.701892	9.49398
GCST90002460	SmallVesselStroke	Inverse variance weighted	3	1.28992	0.953047	1.74587	0.0992341	-0.042836545	0.054077562	0.573512705	0.667687	0.716166	9.37525
GCST90002460	SmallVesselStroke	MR Egger	3	1.87547	0.707907	4.96874	0.425836	-0.042836545	0.054077562	0.573512705	0.667687	0.716166	9.37525
GCST90002460	SmallVesselStroke	Simple mode	3	1.39127	0.898644	2.15394	0.276827	-0.042836545	0.054077562	0.573512705	0.667687	0.716166	9.37525
GCST90002460	SmallVesselStroke	Weighted median	3	1.35297	0.944642	1.93779	0.0990871	-0.042836545	0.054077562	0.573512705	0.667687	0.716166	9.37525
GCST90002460	SmallVesselStroke	Weighted mode	3	1.39127	0.888704	2.17803	0.285557	-0.042836545	0.054077562	0.573512705	0.667687	0.716166	9.37525
GCST90002460	Stroke	Inverse variance weighted	3	1.03314	0.938544	1.13727	0.505778	-0.018643295	0.017545086	0.480686433	1.83394	0.399728	55.4659
GCST90002460	Stroke	MR Egger	3	1.21314	0.888506	1.65638	0.438142	-0.018643295	0.017545086	0.480686433	1.83394	0.399728	55.4659
GCST90002460	Stroke	Simple mode	3	0.999567	0.861092	1.16031	0.995973	-0.018643295	0.017545086	0.480686433	1.83394	0.399728	55.4659
GCST90002460	Stroke	Weighted median	3	1.02886	0.912564	1.15998	0.641971	-0.018643295	0.017545086	0.480686433	1.83394	0.399728	55.4659
GCST90002460	Stroke	Weighted mode	3	1.01849	0.88373	1.17379	0.823909	-0.018643295	0.017545086	0.480686433	1.83394	0.399728	55.4659
GCST90002463	CardioEmbolicStroke	Inverse variance weighted	4	1.04478	0.902052	1.21008	0.55889	-0.025149373	0.024364884	0.410454958	1.24746	0.741645	114.489
GCST90002463	CardioEmbolicStroke	MR Egger	4	1.19185	0.891787	1.59289	0.357409	-0.025149373	0.024364884	0.410454958	1.24746	0.741645	114.489
GCST90002463	CardioEmbolicStroke	Simple mode	4	1.04739	0.840603	1.30504	0.707605	-0.025149373	0.024364884	0.410454958	1.24746	0.741645	114.489
GCST90002463	CardioEmbolicStroke	Weighted median	4	1.0605	0.903375	1.24495	0.472794	-0.025149373	0.024364884	0.410454958	1.24746	0.741645	114.489
GCST90002463	CardioEmbolicStroke	Weighted mode	4	1.06706	0.884639	1.28711	0.546061	-0.025149373	0.024364884	0.410454958	1.24746	0.741645	114.489
GCST90002463	IschemicStroke	Inverse variance weighted	4	0.965813	0.905901	1.02969	0.287049	0.014259107	0.01066086	0.312867971	2.67908	0.443794	137.826
GCST90002463	IschemicStroke	MR Egger	4	0.89647	0.789887	1.01744	0.232656	0.014259107	0.01066086	0.312867971	2.67908	0.443794	137.826
GCST90002463	IschemicStroke	Simple mode	4	0.936998	0.855573	1.02617	0.255209	0.014259107	0.01066086	0.312867971	2.67908	0.443794	137.826
GCST90002463	IschemicStroke	Weighted median	4	0.957296	0.889683	1.03005	0.24289	0.014259107	0.01066086	0.312867971	2.67908	0.443794	137.826
GCST90002463	IschemicStroke	Weighted mode	4	0.952824	0.873165	1.03975	0.357361	0.014259107	0.01066086	0.312867971	2.67908	0.443794	137.826
GCST90002463	LargeArteryStroke	Inverse variance weighted	4	1.29143	1.0557	1.57978	0.012876	0.031254789	0.032164398	0.433689576	0.962381	0.810354	24.1959
GCST90002463	LargeArteryStroke	MR Egger	4	1.09343	0.739181	1.61746	0.698531	0.031254789	0.032164398	0.433689576	0.962381	0.810354	24.1959
GCST90002463	LargeArteryStroke	Simple mode	4	1.24686	0.937998	1.65743	0.226014	0.031254789	0.032164398	0.433689576	0.962381	0.810354	24.1959
GCST90002463	LargeArteryStroke	Weighted median	4	1.24052	0.997082	1.54338	0.0531398	0.031254789	0.032164398	0.433689576	0.962381	0.810354	24.1959
GCST90002463	LargeArteryStroke	Weighted mode	4	1.24285	0.953374	1.62021	0.206403	0.031254789	0.032164398	0.433689576	0.962381	0.810354	24.1959
GCST90002463	SmallVesselStroke	Inverse variance weighted	4	0.817682	0.676743	0.987974	0.0370372	0.010880451	0.029976926	0.751404862	0.61341	0.735868	23.18
GCST90002463	SmallVesselStroke	MR Egger	4	0.771655	0.535355	1.11226	0.299115	0.010880451	0.029976926	0.751404862	0.61341	0.735868	23.18
GCST90002463	SmallVesselStroke	Simple mode	4	0.844099	0.630979	1.1292	0.336502	0.010880451	0.029976926	0.751404862	0.61341	0.735868	23.18
GCST90002463	SmallVesselStroke	Weighted median	4	0.831767	0.673064	1.02789	0.0881334	0.010880451	0.029976926	0.751404862	0.61341	0.735868	23.18
GCST90002463	SmallVesselStroke	Weighted mode	4	0.834963	0.656322	1.06223	0.23828	0.010880451	0.029976926	0.751404862	0.61341	0.735868	23.18
GCST90002463	Stroke	Inverse variance weighted	4	0.955339	0.9003	1.01374	0.131261	0.013797096	0.00980197	0.294556438	2.67093	0.445189	123.136
GCST90002463	Stroke	MR Egger	4	0.888754	0.790784	0.998862	0.186375	0.013797096	0.00980197	0.294556438	2.67093	0.445189	123.136
GCST90002463	Stroke	Simple mode	4	0.935536	0.853294	1.0257	0.250847	0.013797096	0.00980197	0.294556438	2.67093	0.445189	123.136
GCST90002463	Stroke	Weighted median	4	0.948336	0.886887	1.01404	0.120668	0.013797096	0.00980197	0.294556438	2.67093	0.445189	123.136
GCST90002463	Stroke	Weighted mode	4	0.94624	0.875999	1.02211	0.254886	0.013797096	0.00980197	0.294556438	2.67093	0.445189	123.136
GCST90002464	CardioEmbolicStroke	Inverse variance weighted	4	1.04212	0.914312	1.18779	0.536556	-0.021913232	0.023521945	0.449887274	1.07733	0.78255	172.038
GCST90002464	CardioEmbolicStroke	MR Egger	4	1.1533	0.898003	1.48118	0.380089	-0.021913232	0.023521945	0.449887274	1.07733	0.78255	172.038
GCST90002464	CardioEmbolicStroke	Simple mode	4	1.04293	0.860451	1.26412	0.697269	-0.021913232	0.023521945	0.449887274	1.07733	0.78255	172.038
GCST90002464	CardioEmbolicStroke	Weighted median	4	1.05318	0.903104	1.22819	0.508877	-0.021913232	0.023521945	0.449887274	1.07733	0.78255	172.038
GCST90002464	CardioEmbolicStroke	Weighted mode	4	1.05915	0.893958	1.25487	0.554019	-0.021913232	0.023521945	0.449887274	1.07733	0.78255	172.038
GCST90002464	IschemicStroke	Inverse variance weighted	4	0.96623	0.912427	1.02321	0.239911	0.012311836	0.010870783	0.374904152	2.05653	0.560756	204.567
GCST90002464	IschemicStroke	MR Egger	4	0.913743	0.81663	1.0224	0.25625	0.012311836	0.010870783	0.374904152	2.05653	0.560756	204.567
GCST90002464	IschemicStroke	Simple mode	4	0.943937	0.864924	1.03017	0.286404	0.012311836	0.010870783	0.374904152	2.05653	0.560756	204.567
GCST90002464	IschemicStroke	Weighted median	4	0.959238	0.897754	1.02493	0.218208	0.012311836	0.010870783	0.374904152	2.05653	0.560756	204.567
GCST90002464	IschemicStroke	Weighted mode	4	0.95482	0.888789	1.02576	0.29536	0.012311836	0.010870783	0.374904152	2.05653	0.560756	204.567
GCST90002464	LargeArteryStroke	Inverse variance weighted	4	1.24557	1.04073	1.49072	0.0165978	0.023355792	0.031193459	0.532093356	0.574575	0.902227	37.4466
GCST90002464	LargeArteryStroke	MR Egger	4	1.11627	0.795709	1.56598	0.589386	0.023355792	0.031193459	0.532093356	0.574575	0.902227	37.4466
GCST90002464	LargeArteryStroke	Simple mode	4	1.21773	0.934162	1.58737	0.241301	0.023355792	0.031193459	0.532093356	0.574575	0.902227	37.4466
GCST90002464	LargeArteryStroke	Weighted median	4	1.21342	0.990577	1.48638	0.0616864	0.023355792	0.031193459	0.532093356	0.574575	0.902227	37.4466
GCST90002464	LargeArteryStroke	Weighted mode	4	1.21507	0.981668	1.50395	0.171391	0.023355792	0.031193459	0.532093356	0.574575	0.902227	37.4466
GCST90002464	SmallVesselStroke	Inverse variance weighted	4	0.838303	0.708002	0.992584	0.0407211	0.017349469	0.029213346	0.612812533	0.50476	0.77695	34.824
GCST90002464	SmallVesselStroke	MR Egger	4	0.772781	0.562671	1.06135	0.252337	0.017349469	0.029213346	0.612812533	0.50476	0.77695	34.824
GCST90002464	SmallVesselStroke	Simple mode	4	0.846045	0.660163	1.08427	0.278277	0.017349469	0.029213346	0.612812533	0.50476	0.77695	34.824
GCST90002464	SmallVesselStroke	Weighted median	4	0.846898	0.702627	1.02079	0.081155	0.017349469	0.029213346	0.612812533	0.50476	0.77695	34.824
GCST90002464	SmallVesselStroke	Weighted mode	4	0.844622	0.677101	1.05359	0.231262	0.017349469	0.029213346	0.612812533	0.50476	0.77695	34.824
GCST90002464	Stroke	Inverse variance weighted	4	0.952716	0.903549	1.00456	0.0731752	0.005341741	0.009646922	0.63540826	0.523067	0.76987	185.933
GCST90002464	Stroke	MR Egger	4	0.92959	0.839574	1.02926	0.295198	0.005341741	0.009646922	0.63540826	0.523067	0.76987	185.933
GCST90002464	Stroke	Simple mode	4	0.945541	0.873581	1.02343	0.259649	0.005341741	0.009646922	0.63540826	0.523067	0.76987	185.933
GCST90002464	Stroke	Weighted median	4	0.952258	0.897241	1.01065	0.107152	0.005341741	0.009646922	0.63540826	0.523067	0.76987	185.933
GCST90002464	Stroke	Weighted mode	4	0.951784	0.884978	1.02363	0.275322	0.005341741	0.009646922	0.63540826	0.523067	0.76987	185.933
GCST90002465	CardioEmbolicStroke	Inverse variance weighted	3	1.32138	0.919042	1.89984	0.132509	0.115616213	0.118549367	0.507973873	1.38264	0.500916	7.20417
GCST90002465	CardioEmbolicStroke	MR Egger	3	0.195606	0.00413606	9.25078	0.559238	0.115616213	0.118549367	0.507973873	1.38264	0.500916	7.20417
GCST90002465	CardioEmbolicStroke	Simple mode	3	1.17778	0.666729	2.08054	0.629767	0.115616213	0.118549367	0.507973873	1.38264	0.500916	7.20417
GCST90002465	CardioEmbolicStroke	Weighted median	3	1.29998	0.832445	2.03011	0.248663	0.115616213	0.118549367	0.507973873	1.38264	0.500916	7.20417
GCST90002465	CardioEmbolicStroke	Weighted mode	3	1.30982	0.722879	2.37333	0.467396	0.115616213	0.118549367	0.507973873	1.38264	0.500916	7.20417
GCST90002465	IschemicStroke	Inverse variance weighted	3	0.961749	0.828027	1.11707	0.609613	0.006047663	0.045624991	0.916104129	0.529254	0.466921	40.5261
GCST90002465	IschemicStroke	MR Egger	3	0.8719	0.202899	3.74674	0.883983	0.006047663	0.045624991	0.916104129	0.529254	0.466921	40.5261
GCST90002465	IschemicStroke	Simple mode	3	0.935077	0.753477	1.16044	0.604316	0.006047663	0.045624991	0.916104129	0.529254	0.466921	40.5261
GCST90002465	IschemicStroke	Weighted median	3	0.959136	0.807736	1.13891	0.634068	0.006047663	0.045624991	0.916104129	0.529254	0.466921	40.5261
GCST90002465	IschemicStroke	Weighted mode	3	0.950866	0.771744	1.17156	0.68274	0.006047663	0.045624991	0.916104129	0.529254	0.466921	40.5261
GCST90002465	LargeArteryStroke	Inverse variance weighted	3	1.1472	0.686866	1.91603	0.599779	-0.015163806	0.196967727	0.951085518	1.15298	0.282927	7.92642
GCST90002465	LargeArteryStroke	MR Egger	3	1.47912	0.00223873	977.251	0.925125	-0.015163806	0.196967727	0.951085518	1.15298	0.282927	7.92642
GCST90002465	LargeArteryStroke	Simple mode	3	1.29809	0.578143	2.91457	0.591882	-0.015163806	0.196967727	0.951085518	1.15298	0.282927	7.92642
GCST90002465	LargeArteryStroke	Weighted median	3	1.2535	0.684719	2.29477	0.463951	-0.015163806	0.196967727	0.951085518	1.15298	0.282927	7.92642
GCST90002465	LargeArteryStroke	Weighted mode	3	1.36924	0.653328	2.86963	0.492738	-0.015163806	0.196967727	0.951085518	1.15298	0.282927	7.92642
GCST90002465	SmallVesselStroke	Inverse variance weighted	2	0.599909	0.352201	1.02184	0.0600394	NA	NA	NA	0.1342	0.714117	3.12689
GCST90002465	Stroke	Inverse variance weighted	3	0.961828	0.838305	1.10355	0.578919	0.000247801	0.041551205	0.996203405	0.39442	0.529985	47.5803
GCST90002465	Stroke	MR Egger	3	0.957984	0.255052	3.59823	0.959582	0.000247801	0.041551205	0.996203405	0.39442	0.529985	47.5803
GCST90002465	Stroke	Simple mode	3	0.97203	0.800447	1.18039	0.801589	0.000247801	0.041551205	0.996203405	0.39442	0.529985	47.5803
GCST90002465	Stroke	Weighted median	3	0.967153	0.818615	1.14264	0.694618	0.000247801	0.041551205	0.996203405	0.39442	0.529985	47.5803
GCST90002465	Stroke	Weighted mode	3	0.974781	0.804327	1.18136	0.818872	0.000247801	0.041551205	0.996203405	0.39442	0.529985	47.5803
GCST90002480	CardioEmbolicStroke	Inverse variance weighted	3	0.971707	0.69581	1.357	0.866241	-0.104553754	0.124335092	0.554882437	1.00128	0.317002	10.227
GCST90002480	CardioEmbolicStroke	MR Egger	3	5.8181	0.088583	382.131	0.560945	-0.104553754	0.124335092	0.554882437	1.00128	0.317002	10.227
GCST90002480	CardioEmbolicStroke	Simple mode	3	1.14749	0.708614	1.85819	0.63216	-0.104553754	0.124335092	0.554882437	1.00128	0.317002	10.227
GCST90002480	CardioEmbolicStroke	Weighted median	3	1.02616	0.673006	1.56463	0.90449	-0.104553754	0.124335092	0.554882437	1.00128	0.317002	10.227
GCST90002480	CardioEmbolicStroke	Weighted mode	3	1.1099	0.664149	1.85482	0.729108	-0.104553754	0.124335092	0.554882437	1.00128	0.317002	10.227
GCST90002480	IschemicStroke	Inverse variance weighted	3	0.954557	0.826416	1.10257	0.527144	0.042825772	0.053866553	0.572378746	0.480343	0.488267	28.8854
GCST90002480	IschemicStroke	MR Egger	3	0.458905	0.0750007	2.80788	0.554162	0.042825772	0.053866553	0.572378746	0.480343	0.488267	28.8854
GCST90002480	IschemicStroke	Simple mode	3	0.903132	0.740305	1.10177	0.420925	0.042825772	0.053866553	0.572378746	0.480343	0.488267	28.8854
GCST90002480	IschemicStroke	Weighted median	3	0.926538	0.775288	1.1073	0.401402	0.042825772	0.053866553	0.572378746	0.480343	0.488267	28.8854
GCST90002480	IschemicStroke	Weighted mode	3	0.907107	0.730877	1.12583	0.469689	0.042825772	0.053866553	0.572378746	0.480343	0.488267	28.8854
GCST90002480	LargeArteryStroke	Inverse variance weighted	3	1.04207	0.667106	1.6278	0.856291	0.060563543	0.164921001	0.775948573	0.693407	0.405008	10.5301
GCST90002480	LargeArteryStroke	MR Egger	3	0.36965	0.00143763	95.0464	0.784824	0.060563543	0.164921001	0.775948573	0.693407	0.405008	10.5301
GCST90002480	LargeArteryStroke	Simple mode	3	1.03759	0.549093	1.96067	0.919899	0.060563543	0.164921001	0.775948573	0.693407	0.405008	10.5301
GCST90002480	LargeArteryStroke	Weighted median	3	1.05321	0.624828	1.7753	0.845687	0.060563543	0.164921001	0.775948573	0.693407	0.405008	10.5301
GCST90002480	LargeArteryStroke	Weighted mode	3	1.06311	0.576197	1.96148	0.862836	0.060563543	0.164921001	0.775948573	0.693407	0.405008	10.5301
GCST90002480	SmallVesselStroke	Inverse variance weighted	3	0.708572	0.46721	1.07462	0.104955	0.050640576	0.154858827	0.798796376	0.0354812	0.850591	5.35707
GCST90002480	SmallVesselStroke	MR Egger	3	0.29774	0.0016207	54.6982	0.727905	0.050640576	0.154858827	0.798796376	0.0354812	0.850591	5.35707
GCST90002480	SmallVesselStroke	Simple mode	3	0.672006	0.39035	1.15689	0.287956	0.050640576	0.154858827	0.798796376	0.0354812	0.850591	5.35707
GCST90002480	SmallVesselStroke	Weighted median	3	0.675238	0.418573	1.08929	0.107512	0.050640576	0.154858827	0.798796376	0.0354812	0.850591	5.35707
GCST90002480	SmallVesselStroke	Weighted mode	3	0.670235	0.375376	1.19671	0.308744	0.050640576	0.154858827	0.798796376	0.0354812	0.850591	5.35707
GCST90002480	Stroke	Inverse variance weighted	3	0.933422	0.816966	1.06648	0.310886	0.01890402	0.04968772	0.768559478	0.140203	0.708079	33.5906
GCST90002480	Stroke	MR Egger	3	0.675348	0.126807	3.59676	0.725536	0.01890402	0.04968772	0.768559478	0.140203	0.708079	33.5906
GCST90002480	Stroke	Simple mode	3	0.90878	0.750538	1.10038	0.43044	0.01890402	0.04968772	0.768559478	0.140203	0.708079	33.5906
GCST90002480	Stroke	Weighted median	3	0.923035	0.787751	1.08155	0.321952	0.01890402	0.04968772	0.768559478	0.140203	0.708079	33.5906
GCST90002480	Stroke	Weighted mode	3	0.91116	0.763222	1.08777	0.411557	0.01890402	0.04968772	0.768559478	0.140203	0.708079	33.5906
GCST90002485	CardioEmbolicStroke	Inverse variance weighted	3	0.951322	0.684817	1.32154	0.766039	0.056964408	0.059173088	0.512105653	1.09528	0.578312	16.2803
GCST90002485	CardioEmbolicStroke	MR Egger	3	0.479633	0.11449	2.00933	0.498328	0.056964408	0.059173088	0.512105653	1.09528	0.578312	16.2803
GCST90002485	CardioEmbolicStroke	Simple mode	3	0.850475	0.529713	1.36547	0.57161	0.056964408	0.059173088	0.512105653	1.09528	0.578312	16.2803
GCST90002485	CardioEmbolicStroke	Weighted median	3	0.901639	0.589883	1.37816	0.632433	0.056964408	0.059173088	0.512105653	1.09528	0.578312	16.2803
GCST90002485	CardioEmbolicStroke	Weighted mode	3	0.852517	0.524419	1.38589	0.585767	0.056964408	0.059173088	0.512105653	1.09528	0.578312	16.2803
GCST90002485	IschemicStroke	Inverse variance weighted	3	1.12333	0.974723	1.29458	0.108195	0.008279508	0.025444217	0.799724383	0.523234	0.469465	25.8142
GCST90002485	IschemicStroke	MR Egger	3	1.01667	0.548313	1.88508	0.966625	0.008279508	0.025444217	0.799724383	0.523234	0.469465	25.8142
GCST90002485	IschemicStroke	Simple mode	3	1.16839	0.962057	1.41897	0.257031	0.008279508	0.025444217	0.799724383	0.523234	0.469465	25.8142
GCST90002485	IschemicStroke	Weighted median	3	1.16649	0.982848	1.38445	0.0780606	0.008279508	0.025444217	0.799724383	0.523234	0.469465	25.8142
GCST90002485	IschemicStroke	Weighted mode	3	1.16839	0.957512	1.42571	0.265108	0.008279508	0.025444217	0.799724383	0.523234	0.469465	25.8142
GCST90002485	LargeArteryStroke	Inverse variance weighted	3	0.897476	0.45066	1.7873	0.758261	0.173753987	0.08016501	0.275191323	4.71096	0.0948481	3.84465
GCST90002485	LargeArteryStroke	MR Egger	3	0.108709	0.0152983	0.772479	0.269648	0.173753987	0.08016501	0.275191323	4.71096	0.0948481	3.84465
GCST90002485	LargeArteryStroke	Simple mode	3	0.623251	0.272365	1.42618	0.379339	0.173753987	0.08016501	0.275191323	4.71096	0.0948481	3.84465
GCST90002485	LargeArteryStroke	Weighted median	3	0.671137	0.353037	1.27585	0.223714	0.173753987	0.08016501	0.275191323	4.71096	0.0948481	3.84465
GCST90002485	LargeArteryStroke	Weighted mode	3	0.625071	0.286577	1.36338	0.359031	0.173753987	0.08016501	0.275191323	4.71096	0.0948481	3.84465
GCST90002485	SmallVesselStroke	Inverse variance weighted	3	1.31691	0.868685	1.99642	0.194686	-0.093042368	0.073896771	0.427306167	1.73995	0.418963	4.61675
GCST90002485	SmallVesselStroke	MR Egger	3	4.07313	0.669084	24.7957	0.369694	-0.093042368	0.073896771	0.427306167	1.73995	0.418963	4.61675
GCST90002485	SmallVesselStroke	Simple mode	3	1.61515	0.844774	3.08808	0.284146	-0.093042368	0.073896771	0.427306167	1.73995	0.418963	4.61675
GCST90002485	SmallVesselStroke	Weighted median	3	1.44722	0.855257	2.44889	0.168393	-0.093042368	0.073896771	0.427306167	1.73995	0.418963	4.61675
GCST90002485	SmallVesselStroke	Weighted mode	3	1.60553	0.825855	3.1213	0.29752	-0.093042368	0.073896771	0.427306167	1.73995	0.418963	4.61675
GCST90002485	Stroke	Inverse variance weighted	3	1.09527	0.960364	1.24913	0.174795	-0.003509207	0.023533742	0.905765507	0.630763	0.427076	28.7161
GCST90002485	Stroke	MR Egger	3	1.14264	0.645031	2.02412	0.727074	-0.003509207	0.023533742	0.905765507	0.630763	0.427076	28.7161
GCST90002485	Stroke	Simple mode	3	1.07651	0.891152	1.30043	0.524355	-0.003509207	0.023533742	0.905765507	0.630763	0.427076	28.7161
GCST90002485	Stroke	Weighted median	3	1.08975	0.92638	1.28193	0.299649	-0.003509207	0.023533742	0.905765507	0.630763	0.427076	28.7161
GCST90002485	Stroke	Weighted mode	3	1.07918	0.895123	1.30108	0.508244	-0.003509207	0.023533742	0.905765507	0.630763	0.427076	28.7161
GCST90002486	CardioEmbolicStroke	Inverse variance weighted	6	0.946785	0.74422	1.20449	0.656163	0.038856614	0.027484758	0.230325479	8.66018	0.123411	18.948
GCST90002486	CardioEmbolicStroke	MR Egger	6	0.669148	0.394263	1.13569	0.21083	0.038856614	0.027484758	0.230325479	8.66018	0.123411	18.948
GCST90002486	CardioEmbolicStroke	Simple mode	6	0.953109	0.65659	1.38354	0.810644	0.038856614	0.027484758	0.230325479	8.66018	0.123411	18.948
GCST90002486	CardioEmbolicStroke	Weighted median	6	0.923634	0.72855	1.17096	0.511665	0.038856614	0.027484758	0.230325479	8.66018	0.123411	18.948
GCST90002486	CardioEmbolicStroke	Weighted mode	6	0.921512	0.69027	1.23022	0.603135	0.038856614	0.027484758	0.230325479	8.66018	0.123411	18.948
GCST90002486	IschemicStroke	Inverse variance weighted	6	1.06853	0.986423	1.15747	0.104185	0.004263374	0.010060275	0.693519681	1.48413	0.829449	69.8715
GCST90002486	IschemicStroke	MR Egger	6	1.0287	0.848141	1.24771	0.788092	0.004263374	0.010060275	0.693519681	1.48413	0.829449	69.8715
GCST90002486	IschemicStroke	Simple mode	6	1.0426	0.911814	1.19215	0.568488	0.004263374	0.010060275	0.693519681	1.48413	0.829449	69.8715
GCST90002486	IschemicStroke	Weighted median	6	1.05574	0.958201	1.1632	0.27278	0.004263374	0.010060275	0.693519681	1.48413	0.829449	69.8715
GCST90002486	IschemicStroke	Weighted mode	6	1.04107	0.91482	1.18475	0.568361	0.004263374	0.010060275	0.693519681	1.48413	0.829449	69.8715
GCST90002486	LargeArteryStroke	Inverse variance weighted	6	0.867165	0.592561	1.26903	0.46317	0.072171792	0.038574695	0.134681152	12.0132	0.0346067	8.06247
GCST90002486	LargeArteryStroke	MR Egger	6	0.453459	0.214853	0.95705	0.106602	0.072171792	0.038574695	0.134681152	12.0132	0.0346067	8.06247
GCST90002486	LargeArteryStroke	Simple mode	6	0.711968	0.487776	1.0392	0.138598	0.072171792	0.038574695	0.134681152	12.0132	0.0346067	8.06247
GCST90002486	LargeArteryStroke	Weighted median	6	0.759842	0.557593	1.03545	0.0819678	0.072171792	0.038574695	0.134681152	12.0132	0.0346067	8.06247
GCST90002486	LargeArteryStroke	Weighted mode	6	0.738002	0.512911	1.06188	0.162643	0.072171792	0.038574695	0.134681152	12.0132	0.0346067	8.06247
GCST90002486	SmallVesselStroke	Inverse variance weighted	6	1.26526	0.958814	1.66965	0.0963596	-0.056950852	0.028989297	0.120922604	6.87454	0.230139	7.5373
GCST90002486	SmallVesselStroke	MR Egger	6	2.11888	1.20286	3.73248	0.0600866	-0.056950852	0.028989297	0.120922604	6.87454	0.230139	7.5373
GCST90002486	SmallVesselStroke	Simple mode	6	1.51817	0.988257	2.33223	0.114964	-0.056950852	0.028989297	0.120922604	6.87454	0.230139	7.5373
GCST90002486	SmallVesselStroke	Weighted median	6	1.3678	1.00573	1.86022	0.0458881	-0.056950852	0.028989297	0.120922604	6.87454	0.230139	7.5373
GCST90002486	SmallVesselStroke	Weighted mode	6	1.43588	0.998409	2.06503	0.108474	-0.056950852	0.028989297	0.120922604	6.87454	0.230139	7.5373
GCST90002486	Stroke	Inverse variance weighted	6	1.04406	0.969395	1.12448	0.254716	-0.006572489	0.009286596	0.518165208	2.77722	0.595772	68.6989
GCST90002486	Stroke	MR Egger	6	1.10729	0.925872	1.32425	0.326807	-0.006572489	0.009286596	0.518165208	2.77722	0.595772	68.6989
GCST90002486	Stroke	Simple mode	6	1.06016	0.939157	1.19676	0.388136	-0.006572489	0.009286596	0.518165208	2.77722	0.595772	68.6989
GCST90002486	Stroke	Weighted median	6	1.03887	0.950679	1.13525	0.39948	-0.006572489	0.009286596	0.518165208	2.77722	0.595772	68.6989
GCST90002486	Stroke	Weighted mode	6	1.04459	0.936758	1.16484	0.46812	-0.006572489	0.009286596	0.518165208	2.77722	0.595772	68.6989
GCST90002488	CardioEmbolicStroke	Inverse variance weighted	4	1.33668	0.7768	2.30009	0.294676	0.159556598	0.048952577	0.082629492	10.6343	0.013877	4.03206
GCST90002488	CardioEmbolicStroke	MR Egger	4	0.168431	0.0468985	0.604902	0.112025	0.159556598	0.048952577	0.082629492	10.6343	0.013877	4.03206
GCST90002488	CardioEmbolicStroke	Simple mode	4	1.09316	0.630748	1.89458	0.7717	0.159556598	0.048952577	0.082629492	10.6343	0.013877	4.03206
GCST90002488	CardioEmbolicStroke	Weighted median	4	1.17686	0.799862	1.73155	0.408492	0.159556598	0.048952577	0.082629492	10.6343	0.013877	4.03206
GCST90002488	CardioEmbolicStroke	Weighted mode	4	1.08553	0.679877	1.73321	0.753706	0.159556598	0.048952577	0.082629492	10.6343	0.013877	4.03206
GCST90002488	IschemicStroke	Inverse variance weighted	4	1.20835	0.933496	1.56413	0.15062	0.073610216	0.021626227	0.076536851	12.7113	0.0053043	10.3057
GCST90002488	IschemicStroke	MR Egger	4	0.466493	0.265874	0.818492	0.117162	0.073610216	0.021626227	0.076536851	12.7113	0.0053043	10.3057
GCST90002488	IschemicStroke	Simple mode	4	1.07446	0.909478	1.26937	0.460466	0.073610216	0.021626227	0.076536851	12.7113	0.0053043	10.3057
GCST90002488	IschemicStroke	Weighted median	4	1.09164	0.927214	1.28523	0.29247	0.073610216	0.021626227	0.076536851	12.7113	0.0053043	10.3057
GCST90002488	IschemicStroke	Weighted mode	4	1.07446	0.907206	1.27255	0.466491	0.073610216	0.021626227	0.076536851	12.7113	0.0053043	10.3057
GCST90002488	LargeArteryStroke	Inverse variance weighted	4	1.14471	0.510608	2.56629	0.742814	0.240099822	0.068745443	0.073103512	12.7295	0.00525972	2.22271
GCST90002488	LargeArteryStroke	MR Egger	4	0.0525062	0.00891303	0.309311	0.0827432	0.240099822	0.068745443	0.073103512	12.7295	0.00525972	2.22271
GCST90002488	LargeArteryStroke	Simple mode	4	0.725126	0.377079	1.39442	0.406411	0.240099822	0.068745443	0.073103512	12.7295	0.00525972	2.22271
GCST90002488	LargeArteryStroke	Weighted median	4	0.800892	0.484668	1.32344	0.386251	0.240099822	0.068745443	0.073103512	12.7295	0.00525972	2.22271
GCST90002488	LargeArteryStroke	Weighted mode	4	0.732023	0.385396	1.39041	0.410882	0.240099822	0.068745443	0.073103512	12.7295	0.00525972	2.22271
GCST90002488	SmallVesselStroke	Inverse variance weighted	4	1.37465	0.955087	1.97851	0.0867746	0.019824126	0.063845189	0.785549269	1.41164	0.493702	5.11306
GCST90002488	SmallVesselStroke	MR Egger	4	1.06383	0.202591	5.58632	0.948359	0.019824126	0.063845189	0.785549269	1.41164	0.493702	5.11306
GCST90002488	SmallVesselStroke	Simple mode	4	1.20119	0.664991	2.16974	0.586338	0.019824126	0.063845189	0.785549269	1.41164	0.493702	5.11306
GCST90002488	SmallVesselStroke	Weighted median	4	1.21256	0.786721	1.86889	0.382559	0.019824126	0.063845189	0.785549269	1.41164	0.493702	5.11306
GCST90002488	SmallVesselStroke	Weighted mode	4	1.18488	0.680599	2.06281	0.590965	0.019824126	0.063845189	0.785549269	1.41164	0.493702	5.11306
GCST90002488	Stroke	Inverse variance weighted	4	1.15099	0.908885	1.4576	0.243166	0.063786036	0.021461469	0.09701202	12.3184	0.00636844	12.7189
GCST90002488	Stroke	MR Egger	4	0.504743	0.288995	0.881557	0.138164	0.063786036	0.021461469	0.09701202	12.3184	0.00636844	12.7189
GCST90002488	Stroke	Simple mode	4	1.04531	0.901575	1.21197	0.598343	0.063786036	0.021461469	0.09701202	12.3184	0.00636844	12.7189
GCST90002488	Stroke	Weighted median	4	1.0538	0.914437	1.21441	0.469002	0.063786036	0.021461469	0.09701202	12.3184	0.00636844	12.7189
GCST90002488	Stroke	Weighted mode	4	1.04531	0.905385	1.20687	0.588214	0.063786036	0.021461469	0.09701202	12.3184	0.00636844	12.7189
GCST90002495	CardioEmbolicStroke	Inverse variance weighted	2	0.841188	0.560668	1.26206	0.403421	NA	NA	NA	0.0195918	0.888683	13.8446
GCST90002495	IschemicStroke	Inverse variance weighted	2	1.01871	0.850073	1.22081	0.840866	NA	NA	NA	0.00727651	0.932021	150.778
GCST90002495	LargeArteryStroke	Inverse variance weighted	2	0.969407	0.280674	3.34819	0.960814	NA	NA	NA	5.1965	0.0226324	2.35684
GCST90002495	SmallVesselStroke	Inverse variance weighted	2	1.04079	0.567124	1.91007	0.897305	NA	NA	NA	1.45986	0.226952	6.90693
GCST90002495	Stroke	Inverse variance weighted	2	1.01358	0.859508	1.19528	0.872572	NA	NA	NA	0.049611	0.823742	143.643
GCST90002497	CardioEmbolicStroke	Inverse variance weighted	22	0.990804	0.903676	1.08633	0.844052	-0.001108126	0.010007272	0.912932502	6.51172	0.998006	85.3894
GCST90002497	CardioEmbolicStroke	MR Egger	22	1.00186	0.806483	1.24457	0.986761	-0.001108126	0.010007272	0.912932502	6.51172	0.998006	85.3894
GCST90002497	CardioEmbolicStroke	Simple mode	22	0.970765	0.790975	1.19142	0.779245	-0.001108126	0.010007272	0.912932502	6.51172	0.998006	85.3894
GCST90002497	CardioEmbolicStroke	Weighted median	22	0.971612	0.86134	1.096	0.639387	-0.001108126	0.010007272	0.912932502	6.51172	0.998006	85.3894
GCST90002497	CardioEmbolicStroke	Weighted mode	22	0.976623	0.830151	1.14894	0.778197	-0.001108126	0.010007272	0.912932502	6.51172	0.998006	85.3894
GCST90002497	IschemicStroke	Inverse variance weighted	22	0.964277	0.919145	1.01163	0.136912	0.000934008	0.005346834	0.863083947	29.3877	0.0804014	108.277
GCST90002497	IschemicStroke	MR Egger	22	0.955248	0.850273	1.07318	0.449806	0.000934008	0.005346834	0.863083947	29.3877	0.0804014	108.277
GCST90002497	IschemicStroke	Simple mode	22	0.961797	0.876636	1.05523	0.419498	0.000934008	0.005346834	0.863083947	29.3877	0.0804014	108.277
GCST90002497	IschemicStroke	Weighted median	22	0.959105	0.903909	1.01767	0.167357	0.000934008	0.005346834	0.863083947	29.3877	0.0804014	108.277
GCST90002497	IschemicStroke	Weighted mode	22	0.958329	0.893804	1.02751	0.244702	0.000934008	0.005346834	0.863083947	29.3877	0.0804014	108.277
GCST90002497	LargeArteryStroke	Inverse variance weighted	22	1.11666	0.978839	1.27389	0.100638	-0.010484168	0.014459652	0.476811343	22.9611	0.290709	21.835
GCST90002497	LargeArteryStroke	MR Egger	22	1.24057	0.906159	1.6984	0.19364	-0.010484168	0.014459652	0.476811343	22.9611	0.290709	21.835
GCST90002497	LargeArteryStroke	Simple mode	22	1.08112	0.832803	1.40348	0.564232	-0.010484168	0.014459652	0.476811343	22.9611	0.290709	21.835
GCST90002497	LargeArteryStroke	Weighted median	22	1.13207	0.950864	1.34781	0.163359	-0.010484168	0.014459652	0.476811343	22.9611	0.290709	21.835
GCST90002497	LargeArteryStroke	Weighted mode	22	1.15322	0.952987	1.39553	0.157701	-0.010484168	0.014459652	0.476811343	22.9611	0.290709	21.835
GCST90002497	SmallVesselStroke	Inverse variance weighted	21	0.918428	0.812871	1.03769	0.171935	-0.00366236	0.013535727	0.789639193	21.7875	0.294961	29.1855
GCST90002497	SmallVesselStroke	MR Egger	21	0.953285	0.708055	1.28345	0.755966	-0.00366236	0.013535727	0.789639193	21.7875	0.294961	29.1855
GCST90002497	SmallVesselStroke	Simple mode	21	0.918559	0.706606	1.19409	0.532822	-0.00366236	0.013535727	0.789639193	21.7875	0.294961	29.1855
GCST90002497	SmallVesselStroke	Weighted median	21	0.864604	0.732614	1.02037	0.0851848	-0.00366236	0.013535727	0.789639193	21.7875	0.294961	29.1855
GCST90002497	SmallVesselStroke	Weighted mode	21	0.890842	0.737834	1.07558	0.243327	-0.00366236	0.013535727	0.789639193	21.7875	0.294961	29.1855
GCST90002497	Stroke	Inverse variance weighted	22	0.987498	0.93995	1.03745	0.617308	0.002453978	0.005489163	0.6596364	36.2301	0.0144502	113.944
GCST90002497	Stroke	MR Egger	22	0.963404	0.854963	1.0856	0.547483	0.002453978	0.005489163	0.6596364	36.2301	0.0144502	113.944
GCST90002497	Stroke	Simple mode	22	0.985128	0.90363	1.07398	0.737163	0.002453978	0.005489163	0.6596364	36.2301	0.0144502	113.944
GCST90002497	Stroke	Weighted median	22	0.979837	0.928052	1.03451	0.462177	0.002453978	0.005489163	0.6596364	36.2301	0.0144502	113.944
GCST90002497	Stroke	Weighted mode	22	0.977166	0.921946	1.03569	0.445061	0.002453978	0.005489163	0.6596364	36.2301	0.0144502	113.944
GCST90002498	CardioEmbolicStroke	Inverse variance weighted	31	1.0187	0.93273	1.1126	0.680394	0.007749643	0.010331748	0.459248772	28.6972	0.480916	36.0505
GCST90002498	CardioEmbolicStroke	MR Egger	31	0.929584	0.720386	1.19953	0.578876	0.007749643	0.010331748	0.459248772	28.6972	0.480916	36.0505
GCST90002498	CardioEmbolicStroke	Simple mode	31	1.10129	0.874782	1.38644	0.417986	0.007749643	0.010331748	0.459248772	28.6972	0.480916	36.0505
GCST90002498	CardioEmbolicStroke	Weighted median	31	0.981134	0.862548	1.11602	0.771972	0.007749643	0.010331748	0.459248772	28.6972	0.480916	36.0505
GCST90002498	CardioEmbolicStroke	Weighted mode	31	0.978502	0.823361	1.16288	0.806788	0.007749643	0.010331748	0.459248772	28.6972	0.480916	36.0505
GCST90002498	IschemicStroke	Inverse variance weighted	30	0.975483	0.929767	1.02345	0.310757	0.00534508	0.005620413	0.349735823	43.6435	0.0396578	88.0774
GCST90002498	IschemicStroke	MR Egger	30	0.916312	0.798488	1.05152	0.223599	0.00534508	0.005620413	0.349735823	43.6435	0.0396578	88.0774
GCST90002498	IschemicStroke	Simple mode	30	0.951513	0.861485	1.05095	0.335149	0.00534508	0.005620413	0.349735823	43.6435	0.0396578	88.0774
GCST90002498	IschemicStroke	Weighted median	30	0.958815	0.904273	1.01665	0.159278	0.00534508	0.005620413	0.349735823	43.6435	0.0396578	88.0774
GCST90002498	IschemicStroke	Weighted mode	30	0.959537	0.892613	1.03148	0.271995	0.00534508	0.005620413	0.349735823	43.6435	0.0396578	88.0774
GCST90002498	LargeArteryStroke	Inverse variance weighted	30	1.1175	0.989363	1.26224	0.0737912	-0.000623707	0.014098573	0.965027883	25.1985	0.617012	18.9034
GCST90002498	LargeArteryStroke	MR Egger	30	1.12571	0.796248	1.59149	0.508173	-0.000623707	0.014098573	0.965027883	25.1985	0.617012	18.9034
GCST90002498	LargeArteryStroke	Simple mode	30	0.995768	0.732686	1.35331	0.978572	-0.000623707	0.014098573	0.965027883	25.1985	0.617012	18.9034
GCST90002498	LargeArteryStroke	Weighted median	30	1.0667	0.895261	1.27098	0.470088	-0.000623707	0.014098573	0.965027883	25.1985	0.617012	18.9034
GCST90002498	LargeArteryStroke	Weighted mode	30	1.06933	0.844777	1.35356	0.581556	-0.000623707	0.014098573	0.965027883	25.1985	0.617012	18.9034
GCST90002498	SmallVesselStroke	Inverse variance weighted	28	0.891586	0.789035	1.00747	0.0656688	-0.015974736	0.014245931	0.272387478	30.7449	0.28174	19.2582
GCST90002498	SmallVesselStroke	MR Egger	28	1.07828	0.756923	1.53606	0.679787	-0.015974736	0.014245931	0.272387478	30.7449	0.28174	19.2582
GCST90002498	SmallVesselStroke	Simple mode	28	0.851136	0.6166	1.17488	0.335763	-0.015974736	0.014245931	0.272387478	30.7449	0.28174	19.2582
GCST90002498	SmallVesselStroke	Weighted median	28	0.89005	0.757402	1.04593	0.157177	-0.015974736	0.014245931	0.272387478	30.7449	0.28174	19.2582
GCST90002498	SmallVesselStroke	Weighted mode	28	0.879085	0.707263	1.09265	0.255625	-0.015974736	0.014245931	0.272387478	30.7449	0.28174	19.2582
GCST90002498	Stroke	Inverse variance weighted	30	0.995574	0.949991	1.04334	0.852821	0.00591247	0.005438108	0.286206491	49.1655	0.0110914	96.6009
GCST90002498	Stroke	MR Egger	30	0.928987	0.81309	1.0614	0.287846	0.00591247	0.005438108	0.286206491	49.1655	0.0110914	96.6009
GCST90002498	Stroke	Simple mode	30	1.00845	0.918925	1.10669	0.860449	0.00591247	0.005438108	0.286206491	49.1655	0.0110914	96.6009
GCST90002498	Stroke	Weighted median	30	0.992916	0.942691	1.04582	0.788345	0.00591247	0.005438108	0.286206491	49.1655	0.0110914	96.6009
GCST90002498	Stroke	Weighted mode	30	0.990732	0.924118	1.06215	0.795034	0.00591247	0.005438108	0.286206491	49.1655	0.0110914	96.6009
GCST90002499	CardioEmbolicStroke	Inverse variance weighted	2	0.656523	0.439266	0.981234	0.0401308	NA	NA	NA	0.525312	0.468585	3.50326
GCST90002499	IschemicStroke	Inverse variance weighted	2	0.870486	0.653618	1.15931	0.342718	NA	NA	NA	2.6068	0.106406	9.74835
GCST90002499	LargeArteryStroke	Inverse variance weighted	2	0.70327	0.410293	1.20545	0.200417	NA	NA	NA	0.85188	0.356021	3.51736
GCST90002499	SmallVesselStroke	Inverse variance weighted	2	1.11736	0.674152	1.85195	0.666855	NA	NA	NA	0.125332	0.723322	14.8123
GCST90002499	Stroke	Inverse variance weighted	2	0.979785	0.678991	1.41383	0.913087	NA	NA	NA	5.02243	0.025021	11.1888
GCST90002503	CardioEmbolicStroke	Inverse variance weighted	6	1.03674	0.840723	1.27846	0.735788	0.011805692	0.258498859	0.965762232	2.3877	0.664851	18.1831
GCST90002503	CardioEmbolicStroke	MR Egger	6	0.865802	0.000378379	1981.12	0.972624	0.011805692	0.258498859	0.965762232	2.3877	0.664851	18.1831
GCST90002503	CardioEmbolicStroke	Simple mode	6	0.901931	0.606296	1.34172	0.63217	0.011805692	0.258498859	0.965762232	2.3877	0.664851	18.1831
GCST90002503	CardioEmbolicStroke	Weighted median	6	0.979383	0.766011	1.25219	0.868025	0.011805692	0.258498859	0.965762232	2.3877	0.664851	18.1831
GCST90002503	CardioEmbolicStroke	Weighted mode	6	0.911972	0.62943	1.32135	0.646807	0.011805692	0.258498859	0.965762232	2.3877	0.664851	18.1831
GCST90002503	IschemicStroke	Inverse variance weighted	6	1.01733	0.915288	1.13075	0.750041	-0.109697053	0.134594716	0.460805772	5.65837	0.226156	26.7277
GCST90002503	IschemicStroke	MR Egger	6	5.42382	0.0967618	304.024	0.456702	-0.109697053	0.134594716	0.460805772	5.65837	0.226156	26.7277
GCST90002503	IschemicStroke	Simple mode	6	0.973458	0.788434	1.2019	0.812455	-0.109697053	0.134594716	0.460805772	5.65837	0.226156	26.7277
GCST90002503	IschemicStroke	Weighted median	6	1.00513	0.889183	1.13619	0.934822	-0.109697053	0.134594716	0.460805772	5.65837	0.226156	26.7277
GCST90002503	IschemicStroke	Weighted mode	6	0.975044	0.80217	1.18517	0.809746	-0.109697053	0.134594716	0.460805772	5.65837	0.226156	26.7277
GCST90002503	LargeArteryStroke	Inverse variance weighted	6	1.15402	0.869672	1.53134	0.320945	0.340692421	0.35142029	0.387207881	3.51483	0.475627	7.27724
GCST90002503	LargeArteryStroke	MR Egger	6	0.00635422	1.71413e-07	235.548	0.399332	0.340692421	0.35142029	0.387207881	3.51483	0.475627	7.27724
GCST90002503	LargeArteryStroke	Simple mode	6	1.18778	0.648876	2.17426	0.600986	0.340692421	0.35142029	0.387207881	3.51483	0.475627	7.27724
GCST90002503	LargeArteryStroke	Weighted median	6	1.08245	0.755055	1.55179	0.666396	0.340692421	0.35142029	0.387207881	3.51483	0.475627	7.27724
GCST90002503	LargeArteryStroke	Weighted mode	6	1.10631	0.638927	1.91559	0.733069	0.340692421	0.35142029	0.387207881	3.51483	0.475627	7.27724
GCST90002503	SmallVesselStroke	Inverse variance weighted	6	1.07966	0.754487	1.54498	0.675071	-0.639732518	0.378228924	0.166022142	9.46899	0.0917575	5.20234
GCST90002503	SmallVesselStroke	MR Egger	6	18770.1	0.22809	1.54464e+09	0.163578	-0.639732518	0.378228924	0.166022142	9.46899	0.0917575	5.20234
GCST90002503	SmallVesselStroke	Simple mode	6	1.26622	0.77448	2.07017	0.389878	-0.639732518	0.378228924	0.166022142	9.46899	0.0917575	5.20234
GCST90002503	SmallVesselStroke	Weighted median	6	1.23031	0.87296	1.73395	0.23644	-0.639732518	0.378228924	0.166022142	9.46899	0.0917575	5.20234
GCST90002503	SmallVesselStroke	Weighted mode	6	1.26622	0.797434	2.01058	0.362994	-0.639732518	0.378228924	0.166022142	9.46899	0.0917575	5.20234
GCST90002503	Stroke	Inverse variance weighted	6	1.01983	0.922919	1.12693	0.699862	-0.101158107	0.128425844	0.474938144	6.00306	0.19892	28.1636
GCST90002503	Stroke	MR Egger	6	4.77264	0.102423	222.393	0.469869	-0.101158107	0.128425844	0.474938144	6.00306	0.19892	28.1636
GCST90002503	Stroke	Simple mode	6	0.94135	0.783373	1.13119	0.54744	-0.101158107	0.128425844	0.474938144	6.00306	0.19892	28.1636
GCST90002503	Stroke	Weighted median	6	0.974766	0.873878	1.0873	0.646604	-0.101158107	0.128425844	0.474938144	6.00306	0.19892	28.1636
GCST90002503	Stroke	Weighted mode	6	0.940138	0.777383	1.13697	0.552464	-0.101158107	0.128425844	0.474938144	6.00306	0.19892	28.1636
GCST90002504	CardioEmbolicStroke	Inverse variance weighted	9	0.992678	0.827431	1.19093	0.936947	-0.012175395	0.046101606	0.799309968	4.38297	0.734761	18.2694
GCST90002504	CardioEmbolicStroke	MR Egger	9	1.20244	0.286512	5.04646	0.808339	-0.012175395	0.046101606	0.799309968	4.38297	0.734761	18.2694
GCST90002504	CardioEmbolicStroke	Simple mode	9	0.915323	0.62955	1.33082	0.655462	-0.012175395	0.046101606	0.799309968	4.38297	0.734761	18.2694
GCST90002504	CardioEmbolicStroke	Weighted median	9	0.974156	0.770465	1.2317	0.826826	-0.012175395	0.046101606	0.799309968	4.38297	0.734761	18.2694
GCST90002504	CardioEmbolicStroke	Weighted mode	9	0.927967	0.64598	1.33305	0.696432	-0.012175395	0.046101606	0.799309968	4.38297	0.734761	18.2694
GCST90002504	IschemicStroke	Inverse variance weighted	9	1.02459	0.93737	1.11992	0.592567	-0.034132287	0.020321139	0.136917812	10.0782	0.259583	30.3575
GCST90002504	IschemicStroke	MR Egger	9	1.75474	0.931807	3.30447	0.125173	-0.034132287	0.020321139	0.136917812	10.0782	0.259583	30.3575
GCST90002504	IschemicStroke	Simple mode	9	0.953831	0.781724	1.16383	0.653916	-0.034132287	0.020321139	0.136917812	10.0782	0.259583	30.3575
GCST90002504	IschemicStroke	Weighted median	9	0.996093	0.89449	1.10924	0.943138	-0.034132287	0.020321139	0.136917812	10.0782	0.259583	30.3575
GCST90002504	IschemicStroke	Weighted mode	9	0.955285	0.770419	1.18451	0.687723	-0.034132287	0.020321139	0.136917812	10.0782	0.259583	30.3575
GCST90002504	LargeArteryStroke	Inverse variance weighted	9	1.17441	0.920176	1.49889	0.196486	0.014997842	0.06226994	0.816572019	5.35457	0.616778	8.89857
GCST90002504	LargeArteryStroke	MR Egger	9	0.926999	0.133141	6.45424	0.941113	0.014997842	0.06226994	0.816572019	5.35457	0.616778	8.89857
GCST90002504	LargeArteryStroke	Simple mode	9	1.35274	0.783987	2.33412	0.309289	0.014997842	0.06226994	0.816572019	5.35457	0.616778	8.89857
GCST90002504	LargeArteryStroke	Weighted median	9	1.35567	0.967526	1.89953	0.0770324	0.014997842	0.06226994	0.816572019	5.35457	0.616778	8.89857
GCST90002504	LargeArteryStroke	Weighted mode	9	1.37387	0.834552	2.2617	0.247015	0.014997842	0.06226994	0.816572019	5.35457	0.616778	8.89857
GCST90002504	SmallVesselStroke	Inverse variance weighted	9	0.988359	0.71507	1.3661	0.943473	-0.102113167	0.079478718	0.239744974	16.5612	0.0350169	4.69396
GCST90002504	SmallVesselStroke	MR Egger	9	4.94609	0.415764	58.8407	0.246243	-0.102113167	0.079478718	0.239744974	16.5612	0.0350169	4.69396
GCST90002504	SmallVesselStroke	Simple mode	9	1.15967	0.640833	2.09856	0.637618	-0.102113167	0.079478718	0.239744974	16.5612	0.0350169	4.69396
GCST90002504	SmallVesselStroke	Weighted median	9	1.0933	0.77755	1.53727	0.607958	-0.102113167	0.079478718	0.239744974	16.5612	0.0350169	4.69396
GCST90002504	SmallVesselStroke	Weighted mode	9	1.16699	0.667189	2.04118	0.603013	-0.102113167	0.079478718	0.239744974	16.5612	0.0350169	4.69396
GCST90002504	Stroke	Inverse variance weighted	9	1.02833	0.944311	1.11983	0.520606	-0.032840136	0.019389487	0.134149945	10.9143	0.206605	31.2872
GCST90002504	Stroke	MR Egger	9	1.72562	0.943324	3.15669	0.119923	-0.032840136	0.019389487	0.134149945	10.9143	0.206605	31.2872
GCST90002504	Stroke	Simple mode	9	0.943978	0.80045	1.11324	0.512617	-0.032840136	0.019389487	0.134149945	10.9143	0.206605	31.2872
GCST90002504	Stroke	Weighted median	9	0.963259	0.866256	1.07112	0.489411	-0.032840136	0.019389487	0.134149945	10.9143	0.206605	31.2872
GCST90002504	Stroke	Weighted mode	9	0.941673	0.780613	1.13596	0.547542	-0.032840136	0.019389487	0.134149945	10.9143	0.206605	31.2872
GCST90002505	CardioEmbolicStroke	Inverse variance weighted	2	1.68527	1.0978	2.58711	0.0170018	NA	NA	NA	0.123131	0.725664	2.90819
GCST90002505	IschemicStroke	Inverse variance weighted	2	1.13039	0.89532	1.42717	0.302831	NA	NA	NA	1.4717	0.225078	12.902
GCST90002505	LargeArteryStroke	Inverse variance weighted	2	0.403296	0.229878	0.70754	0.00154397	NA	NA	NA	0.388328	0.53318	1.15971
GCST90002505	SmallVesselStroke	Inverse variance weighted	2	0.800747	0.228202	2.80977	0.728628	NA	NA	NA	5.7211	0.0167622	1.93904
GCST90002505	Stroke	Inverse variance weighted	2	1.12632	0.927276	1.36808	0.230538	NA	NA	NA	1.22943	0.267517	14.4858
GCST90002511	CardioEmbolicStroke	Inverse variance weighted	2	1.05137	0.724836	1.52502	0.791763	NA	NA	NA	6.19818e-05	0.993718	62.025
GCST90002511	IschemicStroke	Inverse variance weighted	2	1.04872	0.893457	1.23096	0.560642	NA	NA	NA	0.912908	0.339344	33.4382
GCST90002511	LargeArteryStroke	Inverse variance weighted	2	0.737705	0.44912	1.21172	0.229554	NA	NA	NA	0.492691	0.48273	5.56112
GCST90002511	SmallVesselStroke	Inverse variance weighted	2	0.907619	0.568204	1.44978	0.684999	NA	NA	NA	0.197199	0.656991	19.7422
GCST90002511	Stroke	Inverse variance weighted	2	0.968691	0.834106	1.12499	0.676829	NA	NA	NA	0.72433	0.394727	40.4119
GCST90002513	CardioEmbolicStroke	Inverse variance weighted	3	1.15152	0.838007	1.58232	0.384256	-0.087502583	0.105359524	0.558776517	0.66983	0.413111	9.07817
GCST90002513	CardioEmbolicStroke	MR Egger	3	4.51722	0.176686	115.489	0.529341	-0.087502583	0.105359524	0.558776517	0.66983	0.413111	9.07817
GCST90002513	CardioEmbolicStroke	Simple mode	3	1.0027	0.608296	1.65284	0.992513	-0.087502583	0.105359524	0.558776517	0.66983	0.413111	9.07817
GCST90002513	CardioEmbolicStroke	Weighted median	3	1.04365	0.698104	1.56022	0.835049	-0.087502583	0.105359524	0.558776517	0.66983	0.413111	9.07817
GCST90002513	CardioEmbolicStroke	Weighted mode	3	0.999118	0.623774	1.60032	0.997404	-0.087502583	0.105359524	0.558776517	0.66983	0.413111	9.07817
GCST90002513	IschemicStroke	Inverse variance weighted	3	1.06916	0.910087	1.25603	0.415851	-0.051472335	0.054933662	0.520701582	1.39082	0.238266	18.2087
GCST90002513	IschemicStroke	MR Egger	3	2.39249	0.440115	13.0057	0.496872	-0.051472335	0.054933662	0.520701582	1.39082	0.238266	18.2087
GCST90002513	IschemicStroke	Simple mode	3	0.984836	0.770272	1.25917	0.91414	-0.051472335	0.054933662	0.520701582	1.39082	0.238266	18.2087
GCST90002513	IschemicStroke	Weighted median	3	1.01142	0.840472	1.21713	0.904334	-0.051472335	0.054933662	0.520701582	1.39082	0.238266	18.2087
GCST90002513	IschemicStroke	Weighted mode	3	0.982395	0.776152	1.24344	0.896101	-0.051472335	0.054933662	0.520701582	1.39082	0.238266	18.2087
GCST90002513	LargeArteryStroke	Inverse variance weighted	3	0.909489	0.598371	1.38237	0.656942	-0.055977603	0.138352908	0.755241538	0.427319	0.513308	13.7144
GCST90002513	LargeArteryStroke	MR Egger	3	2.18034	0.0309066	153.815	0.780605	-0.055977603	0.138352908	0.755241538	0.427319	0.513308	13.7144
GCST90002513	LargeArteryStroke	Simple mode	3	0.887507	0.499428	1.57714	0.723543	-0.055977603	0.138352908	0.755241538	0.427319	0.513308	13.7144
GCST90002513	LargeArteryStroke	Weighted median	3	0.911916	0.553519	1.50237	0.717357	-0.055977603	0.138352908	0.755241538	0.427319	0.513308	13.7144
GCST90002513	LargeArteryStroke	Weighted mode	3	0.917589	0.521208	1.61542	0.793785	-0.055977603	0.138352908	0.755241538	0.427319	0.513308	13.7144
GCST90002513	SmallVesselStroke	Inverse variance weighted	3	1.04601	0.59709	1.83245	0.875048	0.259027129	0.129242783	0.294634605	4.11282	0.127913	4.70609
GCST90002513	SmallVesselStroke	MR Egger	3	0.0182732	0.00034236	0.975317	0.298731	0.259027129	0.129242783	0.294634605	4.11282	0.127913	4.70609
GCST90002513	SmallVesselStroke	Simple mode	3	1.21258	0.574873	2.55769	0.663015	0.259027129	0.129242783	0.294634605	4.11282	0.127913	4.70609
GCST90002513	SmallVesselStroke	Weighted median	3	1.05132	0.626619	1.76386	0.849661	0.259027129	0.129242783	0.294634605	4.11282	0.127913	4.70609
GCST90002513	SmallVesselStroke	Weighted mode	3	1.07169	0.499711	2.29837	0.875214	0.259027129	0.129242783	0.294634605	4.11282	0.127913	4.70609
GCST90002513	Stroke	Inverse variance weighted	3	1.06629	0.93396	1.21737	0.342412	-0.043899816	0.043506476	0.497135146	1.0334	0.309362	21.8215
GCST90002513	Stroke	MR Egger	3	2.11944	0.554471	8.10145	0.470294	-0.043899816	0.043506476	0.497135146	1.0334	0.309362	21.8215
GCST90002513	Stroke	Simple mode	3	0.994526	0.808106	1.22395	0.963373	-0.043899816	0.043506476	0.497135146	1.0334	0.309362	21.8215
GCST90002513	Stroke	Weighted median	3	1.01396	0.856274	1.20068	0.872308	-0.043899816	0.043506476	0.497135146	1.0334	0.309362	21.8215
GCST90002513	Stroke	Weighted mode	3	0.992713	0.797947	1.23502	0.953638	-0.043899816	0.043506476	0.497135146	1.0334	0.309362	21.8215
GCST90002515	CardioEmbolicStroke	Inverse variance weighted	6	1.00389	0.805167	1.25166	0.972489	0.074536227	0.201992705	0.730826673	1.26984	0.866472	23.694
GCST90002515	CardioEmbolicStroke	MR Egger	6	0.313634	0.000647094	152.012	0.731838	0.074536227	0.201992705	0.730826673	1.26984	0.866472	23.694
GCST90002515	CardioEmbolicStroke	Simple mode	6	0.916709	0.631127	1.33152	0.667091	0.074536227	0.201992705	0.730826673	1.26984	0.866472	23.694
GCST90002515	CardioEmbolicStroke	Weighted median	6	0.965786	0.74566	1.2509	0.791949	0.074536227	0.201992705	0.730826673	1.26984	0.866472	23.694
GCST90002515	CardioEmbolicStroke	Weighted mode	6	0.930312	0.63609	1.36063	0.724855	0.074536227	0.201992705	0.730826673	1.26984	0.866472	23.694
GCST90002515	IschemicStroke	Inverse variance weighted	6	1.05529	0.890805	1.25015	0.533617	0.098520405	0.164988208	0.58257452	12.8339	0.0121165	15.2906
GCST90002515	IschemicStroke	MR Egger	6	0.227421	0.00147095	35.1612	0.59558	0.098520405	0.164988208	0.58257452	12.8339	0.0121165	15.2906
GCST90002515	IschemicStroke	Simple mode	6	0.908042	0.69532	1.18584	0.510377	0.098520405	0.164988208	0.58257452	12.8339	0.0121165	15.2906
GCST90002515	IschemicStroke	Weighted median	6	1.0183	0.873682	1.18685	0.816539	0.098520405	0.164988208	0.58257452	12.8339	0.0121165	15.2906
GCST90002515	IschemicStroke	Weighted mode	6	0.924204	0.687461	1.24247	0.623923	0.098520405	0.164988208	0.58257452	12.8339	0.0121165	15.2906
GCST90002515	LargeArteryStroke	Inverse variance weighted	6	1.02982	0.764449	1.38732	0.846739	-0.136174862	0.273667121	0.644882386	2.39196	0.66408	11.2393
GCST90002515	LargeArteryStroke	MR Egger	6	8.59624	0.00200477	36859.8	0.64065	-0.136174862	0.273667121	0.644882386	2.39196	0.66408	11.2393
GCST90002515	LargeArteryStroke	Simple mode	6	0.905614	0.512484	1.60032	0.746751	-0.136174862	0.273667121	0.644882386	2.39196	0.66408	11.2393
GCST90002515	LargeArteryStroke	Weighted median	6	0.991902	0.679612	1.44769	0.966381	-0.136174862	0.273667121	0.644882386	2.39196	0.66408	11.2393
GCST90002515	LargeArteryStroke	Weighted mode	6	0.905614	0.513646	1.5967	0.745785	-0.136174862	0.273667121	0.644882386	2.39196	0.66408	11.2393
GCST90002515	SmallVesselStroke	Inverse variance weighted	6	1.60969	1.0399	2.49167	0.0327189	0.257428725	0.429138161	0.580917486	11.1405	0.0250294	2.1054
GCST90002515	SmallVesselStroke	MR Egger	6	0.0291479	5.8724e-08	14467.7	0.625212	0.257428725	0.429138161	0.580917486	11.1405	0.0250294	2.1054
GCST90002515	SmallVesselStroke	Simple mode	6	2.21891	1.23305	3.993	0.0449445	0.257428725	0.429138161	0.580917486	11.1405	0.0250294	2.1054
GCST90002515	SmallVesselStroke	Weighted median	6	2.0021	1.35618	2.95566	0.000477528	0.257428725	0.429138161	0.580917486	11.1405	0.0250294	2.1054
GCST90002515	SmallVesselStroke	Weighted mode	6	2.15664	1.1953	3.89114	0.0511113	0.257428725	0.429138161	0.580917486	11.1405	0.0250294	2.1054
GCST90002515	Stroke	Inverse variance weighted	6	1.06623	0.920803	1.23461	0.391374	0.035298846	0.148321073	0.823583256	12.3494	0.0149338	17.8365
GCST90002515	Stroke	MR Egger	6	0.615186	0.00661777	57.1875	0.843854	0.035298846	0.148321073	0.823583256	12.3494	0.0149338	17.8365
GCST90002515	Stroke	Simple mode	6	0.934242	0.712699	1.22465	0.6432	0.035298846	0.148321073	0.823583256	12.3494	0.0149338	17.8365
GCST90002515	Stroke	Weighted median	6	1.0522	0.920497	1.20276	0.455774	0.035298846	0.148321073	0.823583256	12.3494	0.0149338	17.8365
GCST90002515	Stroke	Weighted mode	6	0.955525	0.734896	1.24239	0.747922	0.035298846	0.148321073	0.823583256	12.3494	0.0149338	17.8365
GCST90002516	CardioEmbolicStroke	Inverse variance weighted	5	0.836372	0.627643	1.11451	0.222527	0.048908088	0.136422683	0.743709892	5.8593	0.11866	5.92791
GCST90002516	CardioEmbolicStroke	MR Egger	5	0.393431	0.00629019	24.6079	0.688362	0.048908088	0.136422683	0.743709892	5.8593	0.11866	5.92791
GCST90002516	CardioEmbolicStroke	Simple mode	5	1.02579	0.634516	1.65834	0.922256	0.048908088	0.136422683	0.743709892	5.8593	0.11866	5.92791
GCST90002516	CardioEmbolicStroke	Weighted median	5	0.939167	0.684173	1.2892	0.697776	0.048908088	0.136422683	0.743709892	5.8593	0.11866	5.92791
GCST90002516	CardioEmbolicStroke	Weighted mode	5	1.0337	0.642656	1.66269	0.897882	0.048908088	0.136422683	0.743709892	5.8593	0.11866	5.92791
GCST90002516	IschemicStroke	Inverse variance weighted	5	0.991317	0.804014	1.22225	0.934945	0.038631079	0.096425431	0.715516728	15.2968	0.00157983	13.2016
GCST90002516	IschemicStroke	MR Egger	5	0.546381	0.029353	10.1704	0.712511	0.038631079	0.096425431	0.715516728	15.2968	0.00157983	13.2016
GCST90002516	IschemicStroke	Simple mode	5	0.836405	0.655456	1.06731	0.224272	0.038631079	0.096425431	0.715516728	15.2968	0.00157983	13.2016
GCST90002516	IschemicStroke	Weighted median	5	0.884432	0.73858	1.05909	0.181663	0.038631079	0.096425431	0.715516728	15.2968	0.00157983	13.2016
GCST90002516	IschemicStroke	Weighted mode	5	0.834564	0.671164	1.03774	0.179122	0.038631079	0.096425431	0.715516728	15.2968	0.00157983	13.2016
GCST90002516	LargeArteryStroke	Inverse variance weighted	5	0.937299	0.601112	1.46151	0.775105	0.135057256	0.199435685	0.546826123	7.02184	0.071205	4.20973
GCST90002516	LargeArteryStroke	MR Egger	5	0.116736	0.000275816	49.4073	0.536467	0.135057256	0.199435685	0.546826123	7.02184	0.071205	4.20973
GCST90002516	LargeArteryStroke	Simple mode	5	0.697012	0.320184	1.51733	0.414556	0.135057256	0.199435685	0.546826123	7.02184	0.071205	4.20973
GCST90002516	LargeArteryStroke	Weighted median	5	0.834229	0.520353	1.33744	0.451671	0.135057256	0.199435685	0.546826123	7.02184	0.071205	4.20973
GCST90002516	LargeArteryStroke	Weighted mode	5	0.688519	0.321327	1.47531	0.391478	0.135057256	0.199435685	0.546826123	7.02184	0.071205	4.20973
GCST90002516	SmallVesselStroke	Inverse variance weighted	5	0.946227	0.553961	1.61626	0.839645	0.142881703	0.244275368	0.599685483	12.0141	0.00733506	3.14962
GCST90002516	SmallVesselStroke	MR Egger	5	0.104306	6.29732e-05	172.769	0.592146	0.142881703	0.244275368	0.599685483	12.0141	0.00733506	3.14962
GCST90002516	SmallVesselStroke	Simple mode	5	0.709635	0.331854	1.51748	0.426377	0.142881703	0.244275368	0.599685483	12.0141	0.00733506	3.14962
GCST90002516	SmallVesselStroke	Weighted median	5	1.00525	0.639904	1.57918	0.981877	0.142881703	0.244275368	0.599685483	12.0141	0.00733506	3.14962
GCST90002516	SmallVesselStroke	Weighted mode	5	1.00994	0.470387	2.16836	0.980983	0.142881703	0.244275368	0.599685483	12.0141	0.00733506	3.14962
GCST90002516	Stroke	Inverse variance weighted	5	0.981768	0.779883	1.23591	0.875513	0.047058691	0.104397421	0.682745481	20.8175	0.000114876	11.3319
GCST90002516	Stroke	MR Egger	5	0.474724	0.0199417	11.3011	0.676386	0.047058691	0.104397421	0.682745481	20.8175	0.000114876	11.3319
GCST90002516	Stroke	Simple mode	5	0.838102	0.635371	1.10552	0.279435	0.047058691	0.104397421	0.682745481	20.8175	0.000114876	11.3319
GCST90002516	Stroke	Weighted median	5	0.883817	0.744318	1.04946	0.158788	0.047058691	0.104397421	0.682745481	20.8175	0.000114876	11.3319
GCST90002516	Stroke	Weighted mode	5	0.843404	0.640858	1.10997	0.291029	0.047058691	0.104397421	0.682745481	20.8175	0.000114876	11.3319
GCST90002518	CardioEmbolicStroke	Inverse variance weighted	2	0.777125	0.545365	1.10738	0.162857	NA	NA	NA	0.00429818	0.947728	8.55349
GCST90002518	IschemicStroke	Inverse variance weighted	2	0.948798	0.814174	1.10568	0.500813	NA	NA	NA	0.627547	0.428257	35.594
GCST90002518	LargeArteryStroke	Inverse variance weighted	2	1.2832	0.798824	2.06127	0.30247	NA	NA	NA	0.832215	0.361633	6.44857
GCST90002518	SmallVesselStroke	Inverse variance weighted	2	0.871427	0.56124	1.35305	0.53983	NA	NA	NA	0.0629121	0.801951	15.325
GCST90002518	Stroke	Inverse variance weighted	2	0.976508	0.802891	1.18767	0.811869	NA	NA	NA	1.89541	0.168593	25.6909
GCST90002519	CardioEmbolicStroke	Inverse variance weighted	4	0.918495	0.708166	1.19129	0.521675	0.122853712	0.142961179	0.48070378	1.21483	0.74945	16.7737
GCST90002519	CardioEmbolicStroke	MR Egger	4	0.149805	0.00237541	9.44744	0.464012	0.122853712	0.142961179	0.48070378	1.21483	0.74945	16.7737
GCST90002519	CardioEmbolicStroke	Simple mode	4	0.8826	0.57891	1.3456	0.602365	0.122853712	0.142961179	0.48070378	1.21483	0.74945	16.7737
GCST90002519	CardioEmbolicStroke	Weighted median	4	0.892536	0.665565	1.19691	0.447616	0.122853712	0.142961179	0.48070378	1.21483	0.74945	16.7737
GCST90002519	CardioEmbolicStroke	Weighted mode	4	0.878528	0.566805	1.36169	0.603065	0.122853712	0.142961179	0.48070378	1.21483	0.74945	16.7737
GCST90002519	IschemicStroke	Inverse variance weighted	4	0.994696	0.832857	1.18798	0.953196	0.10799312	0.091904097	0.360923009	7.1088	0.0685095	18.749
GCST90002519	IschemicStroke	MR Egger	4	0.201648	0.0140033	2.90373	0.36041	0.10799312	0.091904097	0.360923009	7.1088	0.0685095	18.749
GCST90002519	IschemicStroke	Simple mode	4	0.900261	0.755631	1.07257	0.324454	0.10799312	0.091904097	0.360923009	7.1088	0.0685095	18.749
GCST90002519	IschemicStroke	Weighted median	4	0.922606	0.795357	1.07021	0.287406	0.10799312	0.091904097	0.360923009	7.1088	0.0685095	18.749
GCST90002519	IschemicStroke	Weighted mode	4	0.901362	0.760736	1.06798	0.316265	0.10799312	0.091904097	0.360923009	7.1088	0.0685095	18.749
GCST90002519	LargeArteryStroke	Inverse variance weighted	4	1.20347	0.810536	1.78689	0.358418	-0.074431473	0.261228442	0.802493733	3.87553	0.144025	5.24542
GCST90002519	LargeArteryStroke	MR Egger	4	3.60493	0.00187448	6932.85	0.771211	-0.074431473	0.261228442	0.802493733	3.87553	0.144025	5.24542
GCST90002519	LargeArteryStroke	Simple mode	4	1.45974	0.806431	2.64232	0.300121	-0.074431473	0.261228442	0.802493733	3.87553	0.144025	5.24542
GCST90002519	LargeArteryStroke	Weighted median	4	1.37507	0.899881	2.1012	0.140928	-0.074431473	0.261228442	0.802493733	3.87553	0.144025	5.24542
GCST90002519	LargeArteryStroke	Weighted mode	4	1.44577	0.850463	2.45778	0.266534	-0.074431473	0.261228442	0.802493733	3.87553	0.144025	5.24542
GCST90002519	SmallVesselStroke	Inverse variance weighted	4	1.1273	0.816082	1.55719	0.467254	-0.006841586	0.177264612	0.972719139	1.40494	0.49536	11.0454
GCST90002519	SmallVesselStroke	MR Egger	4	1.24698	0.00734504	211.703	0.940525	-0.006841586	0.177264612	0.972719139	1.40494	0.49536	11.0454
GCST90002519	SmallVesselStroke	Simple mode	4	1.29155	0.753436	2.214	0.420784	-0.006841586	0.177264612	0.972719139	1.40494	0.49536	11.0454
GCST90002519	SmallVesselStroke	Weighted median	4	1.15829	0.786819	1.70513	0.456401	-0.006841586	0.177264612	0.972719139	1.40494	0.49536	11.0454
GCST90002519	SmallVesselStroke	Weighted mode	4	1.26635	0.744742	2.15328	0.447449	-0.006841586	0.177264612	0.972719139	1.40494	0.49536	11.0454
GCST90002519	Stroke	Inverse variance weighted	4	1.0059	0.858644	1.17842	0.941898	0.106585263	0.075402776	0.293060266	6.56737	0.0870432	21.6974
GCST90002519	Stroke	MR Egger	4	0.207954	0.0232734	1.85812	0.295081	0.106585263	0.075402776	0.293060266	6.56737	0.0870432	21.6974
GCST90002519	Stroke	Simple mode	4	0.926247	0.789452	1.08675	0.416699	0.106585263	0.075402776	0.293060266	6.56737	0.0870432	21.6974
GCST90002519	Stroke	Weighted median	4	0.933914	0.819012	1.06494	0.307379	0.106585263	0.075402776	0.293060266	6.56737	0.0870432	21.6974
GCST90002519	Stroke	Weighted mode	4	0.926247	0.794319	1.08009	0.400504	0.106585263	0.075402776	0.293060266	6.56737	0.0870432	21.6974
GCST90002520	CardioEmbolicStroke	Inverse variance weighted	4	0.798041	0.595881	1.06879	0.130115	-0.075915823	0.087047673	0.475102828	0.87066	0.832502	10.3919
GCST90002520	CardioEmbolicStroke	MR Egger	4	2.84297	0.161177	50.1466	0.549546	-0.075915823	0.087047673	0.475102828	0.87066	0.832502	10.3919
GCST90002520	CardioEmbolicStroke	Simple mode	4	0.770786	0.49196	1.20764	0.338341	-0.075915823	0.087047673	0.475102828	0.87066	0.832502	10.3919
GCST90002520	CardioEmbolicStroke	Weighted median	4	0.792244	0.564209	1.11244	0.178717	-0.075915823	0.087047673	0.475102828	0.87066	0.832502	10.3919
GCST90002520	CardioEmbolicStroke	Weighted mode	4	0.774077	0.493351	1.21454	0.346393	-0.075915823	0.087047673	0.475102828	0.87066	0.832502	10.3919
GCST90002520	IschemicStroke	Inverse variance weighted	4	0.905693	0.796631	1.02969	0.130247	0.025809098	0.036931993	0.556990071	0.56378	0.904672	22.5616
GCST90002520	IschemicStroke	MR Egger	4	0.589269	0.175311	1.98069	0.482606	0.025809098	0.036931993	0.556990071	0.56378	0.904672	22.5616
GCST90002520	IschemicStroke	Simple mode	4	0.940135	0.764839	1.15561	0.598848	0.025809098	0.036931993	0.556990071	0.56378	0.904672	22.5616
GCST90002520	IschemicStroke	Weighted median	4	0.917839	0.794009	1.06098	0.246266	0.025809098	0.036931993	0.556990071	0.56378	0.904672	22.5616
GCST90002520	IschemicStroke	Weighted mode	4	0.939491	0.785629	1.12349	0.543066	0.025809098	0.036931993	0.556990071	0.56378	0.904672	22.5616
GCST90002520	LargeArteryStroke	Inverse variance weighted	4	1.03992	0.663863	1.629	0.864272	0.052731497	0.164386088	0.778794529	3.76378	0.152302	5.91786
GCST90002520	LargeArteryStroke	MR Egger	4	0.42889	0.00186448	98.6585	0.789108	0.052731497	0.164386088	0.778794529	3.76378	0.152302	5.91786
GCST90002520	LargeArteryStroke	Simple mode	4	0.898203	0.407155	1.98148	0.807504	0.052731497	0.164386088	0.778794529	3.76378	0.152302	5.91786
GCST90002520	LargeArteryStroke	Weighted median	4	0.998422	0.614291	1.62276	0.994914	0.052731497	0.164386088	0.778794529	3.76378	0.152302	5.91786
GCST90002520	LargeArteryStroke	Weighted mode	4	0.942226	0.45178	1.9651	0.884	0.052731497	0.164386088	0.778794529	3.76378	0.152302	5.91786
GCST90002520	SmallVesselStroke	Inverse variance weighted	4	1.05595	0.637136	1.75008	0.832719	-0.066117249	0.177322319	0.745056983	5.4695	0.0649101	3.7895
GCST90002520	SmallVesselStroke	MR Egger	4	3.18844	0.00927719	1095.82	0.734674	-0.066117249	0.177322319	0.745056983	5.4695	0.0649101	3.7895
GCST90002520	SmallVesselStroke	Simple mode	4	1.48308	0.705021	3.1198	0.375282	-0.066117249	0.177322319	0.745056983	5.4695	0.0649101	3.7895
GCST90002520	SmallVesselStroke	Weighted median	4	1.16369	0.724973	1.86789	0.530078	-0.066117249	0.177322319	0.745056983	5.4695	0.0649101	3.7895
GCST90002520	SmallVesselStroke	Weighted mode	4	1.4356	0.641701	3.21169	0.443587	-0.066117249	0.177322319	0.745056983	5.4695	0.0649101	3.7895
GCST90002520	Stroke	Inverse variance weighted	4	0.923043	0.819625	1.03951	0.186546	0.039305747	0.03410108	0.368227396	2.96122	0.397643	19.5416
GCST90002520	Stroke	MR Egger	4	0.479634	0.156567	1.46933	0.327138	0.039305747	0.03410108	0.368227396	2.96122	0.397643	19.5416
GCST90002520	Stroke	Simple mode	4	0.855614	0.684888	1.0689	0.263312	0.039305747	0.03410108	0.368227396	2.96122	0.397643	19.5416
GCST90002520	Stroke	Weighted median	4	0.910962	0.787243	1.05412	0.210494	0.039305747	0.03410108	0.368227396	2.96122	0.397643	19.5416
GCST90002520	Stroke	Weighted mode	4	0.859338	0.683613	1.08023	0.284834	0.039305747	0.03410108	0.368227396	2.96122	0.397643	19.5416
GCST90002522	CardioEmbolicStroke	Inverse variance weighted	6	0.811145	0.648354	1.01481	0.0670463	-0.064771651	0.039498964	0.176383575	4.21072	0.519494	7.32394
GCST90002522	CardioEmbolicStroke	MR Egger	6	2.32256	0.647588	8.32983	0.265574	-0.064771651	0.039498964	0.176383575	4.21072	0.519494	7.32394
GCST90002522	CardioEmbolicStroke	Simple mode	6	0.767126	0.50744	1.15971	0.264177	-0.064771651	0.039498964	0.176383575	4.21072	0.519494	7.32394
GCST90002522	CardioEmbolicStroke	Weighted median	6	0.836251	0.634708	1.10179	0.203724	-0.064771651	0.039498964	0.176383575	4.21072	0.519494	7.32394
GCST90002522	CardioEmbolicStroke	Weighted mode	6	0.857204	0.590576	1.24421	0.454454	-0.064771651	0.039498964	0.176383575	4.21072	0.519494	7.32394
GCST90002522	IschemicStroke	Inverse variance weighted	6	0.902714	0.818182	0.99598	0.0413197	-0.017667905	0.017137081	0.360807628	3.58732	0.610219	21.5671
GCST90002522	IschemicStroke	MR Egger	6	1.2028	0.690901	2.09398	0.549504	-0.017667905	0.017137081	0.360807628	3.58732	0.610219	21.5671
GCST90002522	IschemicStroke	Simple mode	6	0.906298	0.75633	1.086	0.335145	-0.017667905	0.017137081	0.360807628	3.58732	0.610219	21.5671
GCST90002522	IschemicStroke	Weighted median	6	0.910504	0.800784	1.03526	0.152402	-0.017667905	0.017137081	0.360807628	3.58732	0.610219	21.5671
GCST90002522	IschemicStroke	Weighted mode	6	0.912904	0.777058	1.0725	0.318081	-0.017667905	0.017137081	0.360807628	3.58732	0.610219	21.5671
GCST90002522	LargeArteryStroke	Inverse variance weighted	6	0.89737	0.566388	1.42177	0.644651	-0.035626653	0.088438919	0.707668141	11.4175	0.0222515	3.09358
GCST90002522	LargeArteryStroke	MR Egger	6	1.59878	0.0920321	27.7741	0.763467	-0.035626653	0.088438919	0.707668141	11.4175	0.0222515	3.09358
GCST90002522	LargeArteryStroke	Simple mode	6	0.981199	0.545646	1.76443	0.951908	-0.035626653	0.088438919	0.707668141	11.4175	0.0222515	3.09358
GCST90002522	LargeArteryStroke	Weighted median	6	0.941973	0.631002	1.4062	0.769959	-0.035626653	0.088438919	0.707668141	11.4175	0.0222515	3.09358
GCST90002522	LargeArteryStroke	Weighted mode	6	0.876228	0.527143	1.45648	0.631998	-0.035626653	0.088438919	0.707668141	11.4175	0.0222515	3.09358
GCST90002522	SmallVesselStroke	Inverse variance weighted	6	1.10005	0.83117	1.45592	0.504876	0.030192001	0.049680831	0.576186182	1.47504	0.831053	12.8655
GCST90002522	SmallVesselStroke	MR Egger	6	0.674202	0.13562	3.35163	0.655109	0.030192001	0.049680831	0.576186182	1.47504	0.831053	12.8655
GCST90002522	SmallVesselStroke	Simple mode	6	1.29629	0.7714	2.17832	0.372132	0.030192001	0.049680831	0.576186182	1.47504	0.831053	12.8655
GCST90002522	SmallVesselStroke	Weighted median	6	1.14333	0.813067	1.60773	0.44122	0.030192001	0.049680831	0.576186182	1.47504	0.831053	12.8655
GCST90002522	SmallVesselStroke	Weighted mode	6	1.28019	0.805732	2.03404	0.343625	0.030192001	0.049680831	0.576186182	1.47504	0.831053	12.8655
GCST90002522	Stroke	Inverse variance weighted	6	0.908075	0.829148	0.994514	0.0376565	-0.016678773	0.015778074	0.350086625	4.51837	0.477429	21.6107
GCST90002522	Stroke	MR Egger	6	1.19067	0.714611	1.98386	0.539563	-0.016678773	0.015778074	0.350086625	4.51837	0.477429	21.6107
GCST90002522	Stroke	Simple mode	6	0.949884	0.817045	1.10432	0.533165	-0.016678773	0.015778074	0.350086625	4.51837	0.477429	21.6107
GCST90002522	Stroke	Weighted median	6	0.932524	0.833048	1.04388	0.224811	-0.016678773	0.015778074	0.350086625	4.51837	0.477429	21.6107
GCST90002522	Stroke	Weighted mode	6	0.942956	0.818	1.087	0.454843	-0.016678773	0.015778074	0.350086625	4.51837	0.477429	21.6107
GCST90002525	CardioEmbolicStroke	Inverse variance weighted	2	1.21487	0.456546	3.23276	0.696695	NA	NA	NA	5.73206	0.0166579	2.81784
GCST90002525	IschemicStroke	Inverse variance weighted	2	1.14877	0.6739	1.95828	0.610281	NA	NA	NA	8.93313	0.00280044	6.26894
GCST90002525	LargeArteryStroke	Inverse variance weighted	2	1.02596	0.417633	2.5204	0.955425	NA	NA	NA	2.77196	0.0959288	3.54061
GCST90002525	SmallVesselStroke	Inverse variance weighted	2	0.851733	0.515174	1.40816	0.531561	NA	NA	NA	0.00630086	0.936732	13.9393
GCST90002525	Stroke	Inverse variance weighted	2	1.10355	0.678386	1.79518	0.691434	NA	NA	NA	8.94026	0.00278953	7.51843
GCST90002529	CardioEmbolicStroke	Inverse variance weighted	3	0.928718	0.638148	1.35159	0.699296	0.176638508	0.11356256	0.363748283	2.41945	0.29828	7.26695
GCST90002529	CardioEmbolicStroke	MR Egger	3	0.0487228	0.00116901	2.03069	0.357815	0.176638508	0.11356256	0.363748283	2.41945	0.29828	7.26695
GCST90002529	CardioEmbolicStroke	Simple mode	3	1.0031	0.553468	1.81802	0.992781	0.176638508	0.11356256	0.363748283	2.41945	0.29828	7.26695
GCST90002529	CardioEmbolicStroke	Weighted median	3	0.945685	0.5941	1.50534	0.81385	0.176638508	0.11356256	0.363748283	2.41945	0.29828	7.26695
GCST90002529	CardioEmbolicStroke	Weighted mode	3	0.986884	0.556639	1.74968	0.968062	0.176638508	0.11356256	0.363748283	2.41945	0.29828	7.26695
GCST90002529	IschemicStroke	Inverse variance weighted	3	0.911806	0.752272	1.10517	0.346754	0.085552993	0.048346825	0.327457908	3.43906	0.17915	13.822
GCST90002529	IschemicStroke	MR Egger	3	0.219277	0.044929	1.07019	0.311757	0.085552993	0.048346825	0.327457908	3.43906	0.17915	13.822
GCST90002529	IschemicStroke	Simple mode	3	1.01198	0.795095	1.28802	0.931756	0.085552993	0.048346825	0.327457908	3.43906	0.17915	13.822
GCST90002529	IschemicStroke	Weighted median	3	0.984981	0.800563	1.21188	0.886233	0.085552993	0.048346825	0.327457908	3.43906	0.17915	13.822
GCST90002529	IschemicStroke	Weighted mode	3	1.01198	0.782855	1.30815	0.935863	0.085552993	0.048346825	0.327457908	3.43906	0.17915	13.822
GCST90002529	LargeArteryStroke	Inverse variance weighted	3	1.15358	0.736201	1.8076	0.532952	0.012654974	0.150612684	0.94663446	0.0650947	0.798618	16.419
GCST90002529	LargeArteryStroke	MR Egger	3	0.934099	0.00665959	131.02	0.982797	0.012654974	0.150612684	0.94663446	0.0650947	0.798618	16.419
GCST90002529	LargeArteryStroke	Simple mode	3	1.18917	0.66931	2.1128	0.614518	0.012654974	0.150612684	0.94663446	0.0650947	0.798618	16.419
GCST90002529	LargeArteryStroke	Weighted median	3	1.16542	0.696343	1.95047	0.560163	0.012654974	0.150612684	0.94663446	0.0650947	0.798618	16.419
GCST90002529	LargeArteryStroke	Weighted mode	3	1.18469	0.652031	2.15249	0.633947	0.012654974	0.150612684	0.94663446	0.0650947	0.798618	16.419
GCST90002529	SmallVesselStroke	Inverse variance weighted	3	0.828572	0.488649	1.40496	0.485181	0.164881227	0.185637775	0.537654493	1.76536	0.183958	3.93253
GCST90002529	SmallVesselStroke	MR Egger	3	0.053212	0.00012126	23.3508	0.51799	0.164881227	0.185637775	0.537654493	1.76536	0.183958	3.93253
GCST90002529	SmallVesselStroke	Simple mode	3	1.00213	0.468432	2.14388	0.996123	0.164881227	0.185637775	0.537654493	1.76536	0.183958	3.93253
GCST90002529	SmallVesselStroke	Weighted median	3	0.894404	0.50092	1.59698	0.705941	0.164881227	0.185637775	0.537654493	1.76536	0.183958	3.93253
GCST90002529	SmallVesselStroke	Weighted mode	3	1.00213	0.47577	2.11082	0.996042	0.164881227	0.185637775	0.537654493	1.76536	0.183958	3.93253
GCST90002529	Stroke	Inverse variance weighted	3	0.845339	0.686304	1.04123	0.114089	0.067514356	0.070032849	0.51165522	4.69478	0.0956186	9.57072
GCST90002529	Stroke	MR Egger	3	0.274587	0.02764	2.72785	0.468747	0.067514356	0.070032849	0.51165522	4.69478	0.0956186	9.57072
GCST90002529	Stroke	Simple mode	3	0.920065	0.694312	1.21922	0.620536	0.067514356	0.070032849	0.51165522	4.69478	0.0956186	9.57072
GCST90002529	Stroke	Weighted median	3	0.889225	0.725562	1.0898	0.25792	0.067514356	0.070032849	0.51165522	4.69478	0.0956186	9.57072
GCST90002529	Stroke	Weighted mode	3	0.92213	0.717439	1.18522	0.591428	0.067514356	0.070032849	0.51165522	4.69478	0.0956186	9.57072
GCST90002531	CardioEmbolicStroke	Inverse variance weighted	4	0.775027	0.594233	1.01083	0.0600357	0.012641869	0.029954687	0.71403927	0.453996	0.796922	11.7427
GCST90002531	CardioEmbolicStroke	MR Egger	4	0.670341	0.324863	1.38322	0.392281	0.012641869	0.029954687	0.71403927	0.453996	0.796922	11.7427
GCST90002531	CardioEmbolicStroke	Simple mode	4	0.81988	0.534542	1.25753	0.429914	0.012641869	0.029954687	0.71403927	0.453996	0.796922	11.7427
GCST90002531	CardioEmbolicStroke	Weighted median	4	0.789395	0.57681	1.08033	0.139586	0.012641869	0.029954687	0.71403927	0.453996	0.796922	11.7427
GCST90002531	CardioEmbolicStroke	Weighted mode	4	0.773524	0.534036	1.12041	0.267425	0.012641869	0.029954687	0.71403927	0.453996	0.796922	11.7427
GCST90002531	IschemicStroke	Inverse variance weighted	4	0.986766	0.858446	1.13427	0.851321	0.000750272	0.019829263	0.973255033	4.44051	0.108582	29.72
GCST90002531	IschemicStroke	MR Egger	4	0.978401	0.60977	1.56989	0.936129	0.000750272	0.019829263	0.973255033	4.44051	0.108582	29.72
GCST90002531	IschemicStroke	Simple mode	4	1.07467	0.822444	1.40424	0.634272	0.000750272	0.019829263	0.973255033	4.44051	0.108582	29.72
GCST90002531	IschemicStroke	Weighted median	4	1.0102	0.865735	1.17876	0.897478	0.000750272	0.019829263	0.973255033	4.44051	0.108582	29.72
GCST90002531	IschemicStroke	Weighted mode	4	0.862428	0.688061	1.08098	0.289235	0.000750272	0.019829263	0.973255033	4.44051	0.108582	29.72
GCST90002531	LargeArteryStroke	Inverse variance weighted	4	0.748513	0.521723	1.07389	0.11574	0.050831994	0.042433773	0.353658087	1.66777	0.644124	6.89274
GCST90002531	LargeArteryStroke	MR Egger	4	0.420222	0.152871	1.15514	0.234885	0.050831994	0.042433773	0.353658087	1.66777	0.644124	6.89274
GCST90002531	LargeArteryStroke	Simple mode	4	0.685549	0.402951	1.16634	0.258037	0.050831994	0.042433773	0.353658087	1.66777	0.644124	6.89274
GCST90002531	LargeArteryStroke	Weighted median	4	0.692208	0.456227	1.05025	0.0837194	0.050831994	0.042433773	0.353658087	1.66777	0.644124	6.89274
GCST90002531	LargeArteryStroke	Weighted mode	4	0.683843	0.427023	1.09512	0.211842	0.050831994	0.042433773	0.353658087	1.66777	0.644124	6.89274
GCST90002531	SmallVesselStroke	Inverse variance weighted	4	1.21535	0.849527	1.73869	0.285772	-0.028083732	0.044448269	0.592088496	2.86386	0.238848	4.6033
GCST90002531	SmallVesselStroke	MR Egger	4	1.68238	0.568295	4.98054	0.446668	-0.028083732	0.044448269	0.592088496	2.86386	0.238848	4.6033
GCST90002531	SmallVesselStroke	Simple mode	4	1.66119	0.805104	3.42759	0.263272	-0.028083732	0.044448269	0.592088496	2.86386	0.238848	4.6033
GCST90002531	SmallVesselStroke	Weighted median	4	0.963696	0.614064	1.5124	0.872234	-0.028083732	0.044448269	0.592088496	2.86386	0.238848	4.6033
GCST90002531	SmallVesselStroke	Weighted mode	4	0.930529	0.562293	1.53992	0.797565	-0.028083732	0.044448269	0.592088496	2.86386	0.238848	4.6033
GCST90002531	Stroke	Inverse variance weighted	4	1.02538	0.916198	1.14756	0.662637	0.004623243	0.015800982	0.79739689	3.23248	0.198644	33.1357
GCST90002531	Stroke	MR Egger	4	0.973072	0.668233	1.41697	0.89984	0.004623243	0.015800982	0.79739689	3.23248	0.198644	33.1357
GCST90002531	Stroke	Simple mode	4	1.14721	0.915958	1.43685	0.317708	0.004623243	0.015800982	0.79739689	3.23248	0.198644	33.1357
GCST90002531	Stroke	Weighted median	4	1.00968	0.882775	1.15483	0.88822	0.004623243	0.015800982	0.79739689	3.23248	0.198644	33.1357
GCST90002531	Stroke	Weighted mode	4	0.948803	0.801869	1.12266	0.583689	0.004623243	0.015800982	0.79739689	3.23248	0.198644	33.1357
GCST90002532	CardioEmbolicStroke	Inverse variance weighted	3	0.719718	0.554842	0.933588	0.0132233	-0.050464715	0.086947081	0.665209005	0.418608	0.517633	8.07904
GCST90002532	CardioEmbolicStroke	MR Egger	3	1.26849	0.183863	8.75138	0.849236	-0.050464715	0.086947081	0.665209005	0.418608	0.517633	8.07904
GCST90002532	CardioEmbolicStroke	Simple mode	3	0.679914	0.475472	0.972261	0.168817	-0.050464715	0.086947081	0.665209005	0.418608	0.517633	8.07904
GCST90002532	CardioEmbolicStroke	Weighted median	3	0.698883	0.513808	0.950623	0.0224525	-0.050464715	0.086947081	0.665209005	0.418608	0.517633	8.07904
GCST90002532	CardioEmbolicStroke	Weighted mode	3	0.684792	0.471628	0.9943	0.184865	-0.050464715	0.086947081	0.665209005	0.418608	0.517633	8.07904
GCST90002532	IschemicStroke	Inverse variance weighted	3	0.973809	0.826679	1.14713	0.750809	0.02131148	0.075186088	0.824162556	3.85625	0.049561	23.7687
GCST90002532	IschemicStroke	MR Egger	3	0.767193	0.145289	4.05114	0.807377	0.02131148	0.075186088	0.824162556	3.85625	0.049561	23.7687
GCST90002532	IschemicStroke	Simple mode	3	1.04398	0.837486	1.30139	0.738732	0.02131148	0.075186088	0.824162556	3.85625	0.049561	23.7687
GCST90002532	IschemicStroke	Weighted median	3	0.967741	0.842496	1.11161	0.642851	0.02131148	0.075186088	0.824162556	3.85625	0.049561	23.7687
GCST90002532	IschemicStroke	Weighted mode	3	0.93163	0.763267	1.13713	0.558244	0.02131148	0.075186088	0.824162556	3.85625	0.049561	23.7687
GCST90002532	LargeArteryStroke	Inverse variance weighted	3	0.877245	0.520713	1.4779	0.622615	0.241358094	0.117172269	0.287724575	4.34595	0.113838	4.75439
GCST90002532	LargeArteryStroke	MR Egger	3	0.0577181	0.00423002	0.787555	0.278392	0.241358094	0.117172269	0.287724575	4.34595	0.113838	4.75439
GCST90002532	LargeArteryStroke	Simple mode	3	0.640973	0.32653	1.25822	0.325372	0.241358094	0.117172269	0.287724575	4.34595	0.113838	4.75439
GCST90002532	LargeArteryStroke	Weighted median	3	0.817818	0.525192	1.27349	0.373434	0.241358094	0.117172269	0.287724575	4.34595	0.113838	4.75439
GCST90002532	LargeArteryStroke	Weighted mode	3	0.671673	0.364455	1.23786	0.330132	0.241358094	0.117172269	0.287724575	4.34595	0.113838	4.75439
GCST90002532	SmallVesselStroke	Inverse variance weighted	3	1.14105	0.82569	1.57686	0.424008	0.070264149	0.126108869	0.676385948	1.37044	0.241737	8.07345
GCST90002532	SmallVesselStroke	MR Egger	3	0.517722	0.0313051	8.56205	0.725585	0.070264149	0.126108869	0.676385948	1.37044	0.241737	8.07345
GCST90002532	SmallVesselStroke	Simple mode	3	1.41989	0.8489	2.37494	0.31333	0.070264149	0.126108869	0.676385948	1.37044	0.241737	8.07345
GCST90002532	SmallVesselStroke	Weighted median	3	1.15829	0.791669	1.6947	0.449156	0.070264149	0.126108869	0.676385948	1.37044	0.241737	8.07345
GCST90002532	SmallVesselStroke	Weighted mode	3	0.924878	0.593933	1.44023	0.762611	0.070264149	0.126108869	0.676385948	1.37044	0.241737	8.07345
GCST90002532	Stroke	Inverse variance weighted	3	1.01126	0.891788	1.14674	0.861403	0.010957392	0.058812303	0.882735083	2.76744	0.0961997	28.7985
GCST90002532	Stroke	MR Egger	3	0.894461	0.243054	3.2917	0.894173	0.010957392	0.058812303	0.882735083	2.76744	0.0961997	28.7985
GCST90002532	Stroke	Simple mode	3	1.0179	0.856045	1.21036	0.859421	0.010957392	0.058812303	0.882735083	2.76744	0.0961997	28.7985
GCST90002532	Stroke	Weighted median	3	0.998592	0.880105	1.13303	0.982558	0.010957392	0.058812303	0.882735083	2.76744	0.0961997	28.7985
GCST90002532	Stroke	Weighted mode	3	0.975414	0.835822	1.13832	0.781991	0.010957392	0.058812303	0.882735083	2.76744	0.0961997	28.7985
GCST90002536	CardioEmbolicStroke	Inverse variance weighted	4	1.06103	0.787736	1.42913	0.696655	-0.030956014	0.058302369	0.648513114	0.351847	0.95	27.2539
GCST90002536	CardioEmbolicStroke	MR Egger	4	1.67288	0.303498	9.22087	0.614508	-0.030956014	0.058302369	0.648513114	0.351847	0.95	27.2539
GCST90002536	CardioEmbolicStroke	Simple mode	4	1.10635	0.713964	1.7144	0.681765	-0.030956014	0.058302369	0.648513114	0.351847	0.95	27.2539
GCST90002536	CardioEmbolicStroke	Weighted median	4	1.08047	0.77569	1.505	0.647137	-0.030956014	0.058302369	0.648513114	0.351847	0.95	27.2539
GCST90002536	CardioEmbolicStroke	Weighted mode	4	1.10926	0.714098	1.72309	0.675877	-0.030956014	0.058302369	0.648513114	0.351847	0.95	27.2539
GCST90002536	IschemicStroke	Inverse variance weighted	4	1.01244	0.890929	1.15052	0.84968	-0.00783203	0.025123748	0.784735714	0.0858698	0.957974	99.4826
GCST90002536	IschemicStroke	MR Egger	4	1.1359	0.544854	2.36811	0.766268	-0.00783203	0.025123748	0.784735714	0.0858698	0.957974	99.4826
GCST90002536	IschemicStroke	Simple mode	4	0.994546	0.825174	1.19868	0.957826	-0.00783203	0.025123748	0.784735714	0.0858698	0.957974	99.4826
GCST90002536	IschemicStroke	Weighted median	4	0.997128	0.861902	1.15357	0.969146	-0.00783203	0.025123748	0.784735714	0.0858698	0.957974	99.4826
GCST90002536	IschemicStroke	Weighted mode	4	0.995248	0.838944	1.18067	0.959857	-0.00783203	0.025123748	0.784735714	0.0858698	0.957974	99.4826
GCST90002536	LargeArteryStroke	Inverse variance weighted	4	0.576226	0.386077	0.860025	0.00697501	-0.058051851	0.078621522	0.537177592	0.566572	0.904041	3.16195
GCST90002536	LargeArteryStroke	MR Egger	4	1.35272	0.135568	13.4976	0.820925	-0.058051851	0.078621522	0.537177592	0.566572	0.904041	3.16195
GCST90002536	LargeArteryStroke	Simple mode	4	0.606172	0.327865	1.12072	0.208651	-0.058051851	0.078621522	0.537177592	0.566572	0.904041	3.16195
GCST90002536	LargeArteryStroke	Weighted median	4	0.593077	0.36802	0.955766	0.0318867	-0.058051851	0.078621522	0.537177592	0.566572	0.904041	3.16195
GCST90002536	LargeArteryStroke	Weighted mode	4	0.61118	0.32867	1.13652	0.21764	-0.058051851	0.078621522	0.537177592	0.566572	0.904041	3.16195
GCST90002536	SmallVesselStroke	Inverse variance weighted	4	1.04805	0.730266	1.50412	0.799029	0.006839078	0.070804619	0.93185871	0.323751	0.850547	24.7725
GCST90002536	SmallVesselStroke	MR Egger	4	0.947412	0.11835	7.58419	0.96403	0.006839078	0.070804619	0.93185871	0.323751	0.850547	24.7725
GCST90002536	SmallVesselStroke	Simple mode	4	1.11684	0.637021	1.95808	0.725401	0.006839078	0.070804619	0.93185871	0.323751	0.850547	24.7725
GCST90002536	SmallVesselStroke	Weighted median	4	1.09711	0.724951	1.66032	0.661084	0.006839078	0.070804619	0.93185871	0.323751	0.850547	24.7725
GCST90002536	SmallVesselStroke	Weighted mode	4	1.11782	0.677727	1.8437	0.692126	0.006839078	0.070804619	0.93185871	0.323751	0.850547	24.7725
GCST90002536	Stroke	Inverse variance weighted	4	1.04217	0.926714	1.17201	0.490501	0.008222028	0.023119337	0.75612159	0.0520631	0.974304	75.6903
GCST90002536	Stroke	MR Egger	4	0.92381	0.470502	1.81386	0.839329	0.008222028	0.023119337	0.75612159	0.0520631	0.974304	75.6903
GCST90002536	Stroke	Simple mode	4	1.03462	0.869911	1.23051	0.726115	0.008222028	0.023119337	0.75612159	0.0520631	0.974304	75.6903
GCST90002536	Stroke	Weighted median	4	1.03882	0.911642	1.18375	0.567573	0.008222028	0.023119337	0.75612159	0.0520631	0.974304	75.6903
GCST90002536	Stroke	Weighted mode	4	1.03426	0.879976	1.21559	0.710194	0.008222028	0.023119337	0.75612159	0.0520631	0.974304	75.6903
GCST90002538	CardioEmbolicStroke	Inverse variance weighted	2	1.1359	0.664483	1.94175	0.641359	NA	NA	NA	1.29054	0.255949	3.58641
GCST90002538	IschemicStroke	Inverse variance weighted	2	1.00795	0.825167	1.23122	0.938176	NA	NA	NA	6.39807e-05	0.993618	408.119
GCST90002538	Stroke	Inverse variance weighted	2	0.967416	0.806075	1.16105	0.721943	NA	NA	NA	0.0561396	0.812705	51.913
GCST90002541	CardioEmbolicStroke	Inverse variance weighted	2	1.00554	0.669049	1.51126	0.978796	NA	NA	NA	0.00123043	0.972018	335.306
GCST90002541	IschemicStroke	Inverse variance weighted	2	1.13746	0.951043	1.36041	0.158439	NA	NA	NA	0.00980782	0.921111	19.1683
GCST90002541	LargeArteryStroke	Inverse variance weighted	2	1.29524	0.749824	2.2374	0.353607	NA	NA	NA	0.0102547	0.91934	8.085
GCST90002541	SmallVesselStroke	Inverse variance weighted	2	0.903096	0.542118	1.50444	0.695462	NA	NA	NA	0.0181674	0.892781	22.754
GCST90002541	Stroke	Inverse variance weighted	2	1.11415	0.944612	1.31411	0.199343	NA	NA	NA	0.712196	0.398716	17.9814
GCST90002543	CardioEmbolicStroke	Inverse variance weighted	6	0.887374	0.709422	1.10996	0.295382	0.013519945	0.035979877	0.726171087	3.42822	0.488876	12.5767
GCST90002543	CardioEmbolicStroke	MR Egger	6	0.727543	0.252118	2.09949	0.587958	0.013519945	0.035979877	0.726171087	3.42822	0.488876	12.5767
GCST90002543	CardioEmbolicStroke	Simple mode	6	0.898028	0.597403	1.34993	0.62709	0.013519945	0.035979877	0.726171087	3.42822	0.488876	12.5767
GCST90002543	CardioEmbolicStroke	Weighted median	6	0.89844	0.671206	1.2026	0.471594	0.013519945	0.035979877	0.726171087	3.42822	0.488876	12.5767
GCST90002543	CardioEmbolicStroke	Weighted mode	6	0.904033	0.58463	1.39794	0.669086	0.013519945	0.035979877	0.726171087	3.42822	0.488876	12.5767
GCST90002543	IschemicStroke	Inverse variance weighted	6	0.942844	0.837736	1.06114	0.329087	0.017732876	0.01927907	0.409727317	6.01294	0.198184	25.1667
GCST90002543	IschemicStroke	MR Egger	6	0.72746	0.413243	1.2806	0.331996	0.017732876	0.01927907	0.409727317	6.01294	0.198184	25.1667
GCST90002543	IschemicStroke	Simple mode	6	0.879949	0.718158	1.07819	0.27212	0.017732876	0.01927907	0.409727317	6.01294	0.198184	25.1667
GCST90002543	IschemicStroke	Weighted median	6	0.925711	0.814979	1.05149	0.235	0.017732876	0.01927907	0.409727317	6.01294	0.198184	25.1667
GCST90002543	IschemicStroke	Weighted mode	6	0.890048	0.736152	1.07612	0.282971	0.017732876	0.01927907	0.409727317	6.01294	0.198184	25.1667
GCST90002543	LargeArteryStroke	Inverse variance weighted	6	1.12781	0.835665	1.5221	0.431667	-0.042348605	0.04801581	0.427604462	3.55619	0.469385	6.43753
GCST90002543	LargeArteryStroke	MR Egger	6	2.1016	0.510374	8.65387	0.361827	-0.042348605	0.04801581	0.427604462	3.55619	0.469385	6.43753
GCST90002543	LargeArteryStroke	Simple mode	6	1.26557	0.731062	2.19088	0.438609	-0.042348605	0.04801581	0.427604462	3.55619	0.469385	6.43753
GCST90002543	LargeArteryStroke	Weighted median	6	1.19172	0.821458	1.72887	0.35551	-0.042348605	0.04801581	0.427604462	3.55619	0.469385	6.43753
GCST90002543	LargeArteryStroke	Weighted mode	6	1.30253	0.734385	2.31021	0.407417	-0.042348605	0.04801581	0.427604462	3.55619	0.469385	6.43753
GCST90002543	SmallVesselStroke	Inverse variance weighted	6	0.977104	0.732174	1.30397	0.874992	0.052429088	0.044825862	0.307094082	5.35073	0.374592	8.83501
GCST90002543	SmallVesselStroke	MR Egger	6	0.451887	0.120468	1.69507	0.304229	0.052429088	0.044825862	0.307094082	5.35073	0.374592	8.83501
GCST90002543	SmallVesselStroke	Simple mode	6	0.826173	0.500165	1.36467	0.489373	0.052429088	0.044825862	0.307094082	5.35073	0.374592	8.83501
GCST90002543	SmallVesselStroke	Weighted median	6	0.883731	0.623489	1.2526	0.487363	0.052429088	0.044825862	0.307094082	5.35073	0.374592	8.83501
GCST90002543	SmallVesselStroke	Weighted mode	6	0.832761	0.528195	1.31294	0.466469	0.052429088	0.044825862	0.307094082	5.35073	0.374592	8.83501
GCST90002543	Stroke	Inverse variance weighted	6	0.976427	0.891822	1.06906	0.605941	0.011171838	0.014492829	0.483800413	3.55238	0.469959	42.7223
GCST90002543	Stroke	MR Egger	6	0.829278	0.542102	1.26858	0.436753	0.011171838	0.014492829	0.483800413	3.55238	0.469959	42.7223
GCST90002543	Stroke	Simple mode	6	0.941611	0.795568	1.11446	0.515335	0.011171838	0.014492829	0.483800413	3.55238	0.469959	42.7223
GCST90002543	Stroke	Weighted median	6	0.963194	0.861583	1.07679	0.509701	0.011171838	0.014492829	0.483800413	3.55238	0.469959	42.7223
GCST90002543	Stroke	Weighted mode	6	0.945507	0.806558	1.10839	0.520342	0.011171838	0.014492829	0.483800413	3.55238	0.469959	42.7223
GCST90002544	CardioEmbolicStroke	Inverse variance weighted	2	0.779149	0.511982	1.18573	0.244088	NA	NA	NA	1.38857	0.238647	5.30533
GCST90002544	IschemicStroke	Inverse variance weighted	2	0.829633	0.708613	0.971322	0.0202493	NA	NA	NA	0.0921795	0.761424	12.0867
GCST90002544	LargeArteryStroke	Inverse variance weighted	2	0.899665	0.464071	1.74412	0.75424	NA	NA	NA	1.8919	0.168988	4.84908
GCST90002544	SmallVesselStroke	Inverse variance weighted	2	1.01256	0.648355	1.58134	0.956248	NA	NA	NA	0.298291	0.584956	19.6536
GCST90002544	Stroke	Inverse variance weighted	2	0.890479	0.767937	1.03258	0.124633	NA	NA	NA	0.00149845	0.969122	22.0103
GCST90002545	CardioEmbolicStroke	Inverse variance weighted	4	0.895504	0.681924	1.17598	0.427231	0.013751461	0.0728703	0.867733223	0.075769	0.962824	26.5438
GCST90002545	CardioEmbolicStroke	MR Egger	4	0.75229	0.120636	4.69129	0.789314	0.013751461	0.0728703	0.867733223	0.075769	0.962824	26.5438
GCST90002545	CardioEmbolicStroke	Simple mode	4	0.86734	0.584163	1.28779	0.531203	0.013751461	0.0728703	0.867733223	0.075769	0.962824	26.5438
GCST90002545	CardioEmbolicStroke	Weighted median	4	0.883454	0.649785	1.20115	0.42917	0.013751461	0.0728703	0.867733223	0.075769	0.962824	26.5438
GCST90002545	CardioEmbolicStroke	Weighted mode	4	0.869235	0.580389	1.30183	0.545256	0.013751461	0.0728703	0.867733223	0.075769	0.962824	26.5438
GCST90002545	IschemicStroke	Inverse variance weighted	4	0.944382	0.757276	1.17772	0.611483	-0.044845126	0.06488716	0.560927541	8.27825	0.0159368	16.2888
GCST90002545	IschemicStroke	MR Egger	4	1.66423	0.327681	8.45227	0.601567	-0.044845126	0.06488716	0.560927541	8.27825	0.0159368	16.2888
GCST90002545	IschemicStroke	Simple mode	4	0.935522	0.724803	1.2075	0.644035	-0.044845126	0.06488716	0.560927541	8.27825	0.0159368	16.2888
GCST90002545	IschemicStroke	Weighted median	4	0.94051	0.804258	1.09985	0.442416	-0.044845126	0.06488716	0.560927541	8.27825	0.0159368	16.2888
GCST90002545	IschemicStroke	Weighted mode	4	0.943742	0.744411	1.19645	0.66511	-0.044845126	0.06488716	0.560927541	8.27825	0.0159368	16.2888
GCST90002545	LargeArteryStroke	Inverse variance weighted	4	1.24542	0.862579	1.79817	0.241538	-0.070220591	0.09798024	0.547961794	0.514112	0.91578	9.48642
GCST90002545	LargeArteryStroke	MR Egger	4	3.02997	0.259105	35.4323	0.470136	-0.070220591	0.09798024	0.547961794	0.514112	0.91578	9.48642
GCST90002545	LargeArteryStroke	Simple mode	4	1.31441	0.727133	2.37602	0.432137	-0.070220591	0.09798024	0.547961794	0.514112	0.91578	9.48642
GCST90002545	LargeArteryStroke	Weighted median	4	1.27299	0.828997	1.95478	0.27003	-0.070220591	0.09798024	0.547961794	0.514112	0.91578	9.48642
GCST90002545	LargeArteryStroke	Weighted mode	4	1.33135	0.737919	2.40201	0.411957	-0.070220591	0.09798024	0.547961794	0.514112	0.91578	9.48642
GCST90002545	SmallVesselStroke	Inverse variance weighted	4	0.842969	0.540856	1.31384	0.450567	-0.106315975	0.124018108	0.481626386	3.71563	0.156013	5.9621
GCST90002545	SmallVesselStroke	MR Egger	4	3.24276	0.143887	73.0814	0.536284	-0.106315975	0.124018108	0.481626386	3.71563	0.156013	5.9621
GCST90002545	SmallVesselStroke	Simple mode	4	0.882782	0.434033	1.7955	0.75341	-0.106315975	0.124018108	0.481626386	3.71563	0.156013	5.9621
GCST90002545	SmallVesselStroke	Weighted median	4	0.86516	0.561805	1.33232	0.510851	-0.106315975	0.124018108	0.481626386	3.71563	0.156013	5.9621
GCST90002545	SmallVesselStroke	Weighted mode	4	0.902959	0.489219	1.66661	0.765529	-0.106315975	0.124018108	0.481626386	3.71563	0.156013	5.9621
GCST90002545	Stroke	Inverse variance weighted	4	0.951236	0.749809	1.20677	0.680483	-0.062030258	0.064572504	0.43810428	13.9857	0.00292462	15.3201
GCST90002545	Stroke	MR Egger	4	2.08145	0.413658	10.4735	0.467699	-0.062030258	0.064572504	0.43810428	13.9857	0.00292462	15.3201
GCST90002545	Stroke	Simple mode	4	0.996166	0.811445	1.22294	0.973019	-0.062030258	0.064572504	0.43810428	13.9857	0.00292462	15.3201
GCST90002545	Stroke	Weighted median	4	0.975199	0.839563	1.13275	0.742402	-0.062030258	0.064572504	0.43810428	13.9857	0.00292462	15.3201
GCST90002545	Stroke	Weighted mode	4	0.993373	0.815484	1.21007	0.9515	-0.062030258	0.064572504	0.43810428	13.9857	0.00292462	15.3201
GCST90002546	CardioEmbolicStroke	Inverse variance weighted	8	0.97394	0.809871	1.17125	0.779055	0.021814293	0.038006613	0.586850059	0.994842	0.985807	26.0518
GCST90002546	CardioEmbolicStroke	MR Egger	8	0.753848	0.308339	1.84306	0.558363	0.021814293	0.038006613	0.586850059	0.994842	0.985807	26.0518
GCST90002546	CardioEmbolicStroke	Simple mode	8	1.00213	0.746638	1.34504	0.989115	0.021814293	0.038006613	0.586850059	0.994842	0.985807	26.0518
GCST90002546	CardioEmbolicStroke	Weighted median	8	0.995092	0.792122	1.25007	0.966279	0.021814293	0.038006613	0.586850059	0.994842	0.985807	26.0518
GCST90002546	CardioEmbolicStroke	Weighted mode	8	1.00213	0.733766	1.36863	0.989722	0.021814293	0.038006613	0.586850059	0.994842	0.985807	26.0518
GCST90002546	IschemicStroke	Inverse variance weighted	8	0.965765	0.863975	1.07955	0.539867	0.031131971	0.021279666	0.193795453	12.9619	0.073042	27.2393
GCST90002546	IschemicStroke	MR Egger	8	0.671645	0.408428	1.1045	0.167843	0.031131971	0.021279666	0.193795453	12.9619	0.073042	27.2393
GCST90002546	IschemicStroke	Simple mode	8	0.942046	0.767555	1.15621	0.585707	0.031131971	0.021279666	0.193795453	12.9619	0.073042	27.2393
GCST90002546	IschemicStroke	Weighted median	8	0.948249	0.846185	1.06262	0.36041	0.031131971	0.021279666	0.193795453	12.9619	0.073042	27.2393
GCST90002546	IschemicStroke	Weighted mode	8	0.942046	0.791186	1.12167	0.524046	0.031131971	0.021279666	0.193795453	12.9619	0.073042	27.2393
GCST90002546	LargeArteryStroke	Inverse variance weighted	8	1.13292	0.845109	1.51876	0.403949	-0.061422857	0.060663596	0.350366929	9.68882	0.206904	5.98547
GCST90002546	LargeArteryStroke	MR Egger	8	2.33858	0.557901	9.80273	0.28941	-0.061422857	0.060663596	0.350366929	9.68882	0.206904	5.98547
GCST90002546	LargeArteryStroke	Simple mode	8	1.32125	0.746069	2.33986	0.371208	-0.061422857	0.060663596	0.350366929	9.68882	0.206904	5.98547
GCST90002546	LargeArteryStroke	Weighted median	8	1.23104	0.867588	1.74676	0.24428	-0.061422857	0.060663596	0.350366929	9.68882	0.206904	5.98547
GCST90002546	LargeArteryStroke	Weighted mode	8	1.32125	0.809514	2.15648	0.301846	-0.061422857	0.060663596	0.350366929	9.68882	0.206904	5.98547
GCST90002546	SmallVesselStroke	Inverse variance weighted	7	0.837838	0.614032	1.14322	0.264481	-0.046818377	0.078308696	0.575974249	9.25607	0.099276	5.89742
GCST90002546	SmallVesselStroke	MR Egger	7	1.48121	0.222279	9.8704	0.701552	-0.046818377	0.078308696	0.575974249	9.25607	0.099276	5.89742
GCST90002546	SmallVesselStroke	Simple mode	7	0.711931	0.438205	1.15664	0.219068	-0.046818377	0.078308696	0.575974249	9.25607	0.099276	5.89742
GCST90002546	SmallVesselStroke	Weighted median	7	0.75702	0.543942	1.05357	0.0988232	-0.046818377	0.078308696	0.575974249	9.25607	0.099276	5.89742
GCST90002546	SmallVesselStroke	Weighted mode	7	0.737906	0.46026	1.18304	0.253768	-0.046818377	0.078308696	0.575974249	9.25607	0.099276	5.89742
GCST90002546	Stroke	Inverse variance weighted	8	0.961451	0.859312	1.07573	0.49268	0.019741098	0.023570864	0.434385774	15.5942	0.0290934	29.4812
GCST90002546	Stroke	MR Egger	8	0.763937	0.440637	1.32444	0.374535	0.019741098	0.023570864	0.434385774	15.5942	0.0290934	29.4812
GCST90002546	Stroke	Simple mode	8	0.990629	0.823148	1.19219	0.923422	0.019741098	0.023570864	0.434385774	15.5942	0.0290934	29.4812
GCST90002546	Stroke	Weighted median	8	0.972473	0.872022	1.08449	0.615806	0.019741098	0.023570864	0.434385774	15.5942	0.0290934	29.4812
GCST90002546	Stroke	Weighted mode	8	0.990629	0.84678	1.15891	0.909675	0.019741098	0.023570864	0.434385774	15.5942	0.0290934	29.4812
GCST90002547	CardioEmbolicStroke	Inverse variance weighted	13	1.02728	0.889223	1.18676	0.71475	0.010823309	0.028901209	0.715156441	6.33908	0.849809	20.488
GCST90002547	CardioEmbolicStroke	MR Egger	13	0.886226	0.403678	1.9456	0.768987	0.010823309	0.028901209	0.715156441	6.33908	0.849809	20.488
GCST90002547	CardioEmbolicStroke	Simple mode	13	0.960171	0.705544	1.30669	0.800385	0.010823309	0.028901209	0.715156441	6.33908	0.849809	20.488
GCST90002547	CardioEmbolicStroke	Weighted median	13	0.996901	0.825181	1.20435	0.974327	0.010823309	0.028901209	0.715156441	6.33908	0.849809	20.488
GCST90002547	CardioEmbolicStroke	Weighted mode	13	0.981014	0.733778	1.31155	0.899199	0.010823309	0.028901209	0.715156441	6.33908	0.849809	20.488
GCST90002547	IschemicStroke	Inverse variance weighted	16	0.98383	0.917934	1.05446	0.644867	-0.017371434	0.011681185	0.159153577	19.5757	0.188821	27.7636
GCST90002547	IschemicStroke	MR Egger	16	1.24886	0.905611	1.72221	0.196775	-0.017371434	0.011681185	0.159153577	19.5757	0.188821	27.7636
GCST90002547	IschemicStroke	Simple mode	16	1.03734	0.935108	1.15075	0.499172	-0.017371434	0.011681185	0.159153577	19.5757	0.188821	27.7636
GCST90002547	IschemicStroke	Weighted median	16	1.03647	0.954536	1.12544	0.393896	-0.017371434	0.011681185	0.159153577	19.5757	0.188821	27.7636
GCST90002547	IschemicStroke	Weighted mode	16	1.03901	0.936783	1.1524	0.480056	-0.017371434	0.011681185	0.159153577	19.5757	0.188821	27.7636
GCST90002547	LargeArteryStroke	Inverse variance weighted	15	0.824241	0.650458	1.04445	0.109603	-0.079494062	0.040330879	0.070389462	21.7953	0.0829187	6.01627
GCST90002547	LargeArteryStroke	MR Egger	15	2.46834	0.812002	7.50332	0.135203	-0.079494062	0.040330879	0.070389462	21.7953	0.0829187	6.01627
GCST90002547	LargeArteryStroke	Simple mode	15	0.864621	0.498344	1.50011	0.612928	-0.079494062	0.040330879	0.070389462	21.7953	0.0829187	6.01627
GCST90002547	LargeArteryStroke	Weighted median	15	0.851148	0.629728	1.15042	0.294436	-0.079494062	0.040330879	0.070389462	21.7953	0.0829187	6.01627
GCST90002547	LargeArteryStroke	Weighted mode	15	0.839117	0.518842	1.35709	0.486291	-0.079494062	0.040330879	0.070389462	21.7953	0.0829187	6.01627
GCST90002547	SmallVesselStroke	Inverse variance weighted	13	1.13112	0.94661	1.35159	0.17507	0.036437538	0.035593654	0.327959181	9.70334	0.641968	13.2607
GCST90002547	SmallVesselStroke	MR Egger	13	0.688982	0.262301	1.80974	0.465476	0.036437538	0.035593654	0.327959181	9.70334	0.641968	13.2607
GCST90002547	SmallVesselStroke	Simple mode	13	1.17814	0.766422	1.81102	0.469266	0.036437538	0.035593654	0.327959181	9.70334	0.641968	13.2607
GCST90002547	SmallVesselStroke	Weighted median	13	1.18917	0.933532	1.51482	0.16061	0.036437538	0.035593654	0.327959181	9.70334	0.641968	13.2607
GCST90002547	SmallVesselStroke	Weighted mode	13	1.23332	0.799569	1.90236	0.361635	0.036437538	0.035593654	0.327959181	9.70334	0.641968	13.2607
GCST90002547	Stroke	Inverse variance weighted	17	0.983068	0.923535	1.04644	0.592094	-0.015924123	0.010534372	0.151406164	19.8122	0.228798	32.5815
GCST90002547	Stroke	MR Egger	17	1.22349	0.915515	1.63507	0.192876	-0.015924123	0.010534372	0.151406164	19.8122	0.228798	32.5815
GCST90002547	Stroke	Simple mode	17	1.04125	0.938193	1.15564	0.458179	-0.015924123	0.010534372	0.151406164	19.8122	0.228798	32.5815
GCST90002547	Stroke	Weighted median	17	1.02843	0.954165	1.10847	0.463545	-0.015924123	0.010534372	0.151406164	19.8122	0.228798	32.5815
GCST90002547	Stroke	Weighted mode	17	1.03609	0.944609	1.13642	0.463156	-0.015924123	0.010534372	0.151406164	19.8122	0.228798	32.5815
GCST90002548	CardioEmbolicStroke	Inverse variance weighted	14	0.992652	0.866277	1.13746	0.915464	-0.01564704	0.023446633	0.517178586	12.7671	0.386192	14.115
GCST90002548	CardioEmbolicStroke	MR Egger	14	1.23075	0.644691	2.34957	0.540917	-0.01564704	0.023446633	0.517178586	12.7671	0.386192	14.115
GCST90002548	CardioEmbolicStroke	Simple mode	14	1.01473	0.78073	1.31886	0.914624	-0.01564704	0.023446633	0.517178586	12.7671	0.386192	14.115
GCST90002548	CardioEmbolicStroke	Weighted median	14	1.00624	0.839073	1.2067	0.946527	-0.01564704	0.023446633	0.517178586	12.7671	0.386192	14.115
GCST90002548	CardioEmbolicStroke	Weighted mode	14	1.01116	0.782986	1.30582	0.933527	-0.01564704	0.023446633	0.517178586	12.7671	0.386192	14.115
GCST90002548	IschemicStroke	Inverse variance weighted	14	0.978009	0.921853	1.03759	0.461106	-0.013426296	0.009770659	0.194518803	12.4914	0.487818	41.3312
GCST90002548	IschemicStroke	MR Egger	14	1.17441	0.898641	1.5348	0.261884	-0.013426296	0.009770659	0.194518803	12.4914	0.487818	41.3312
GCST90002548	IschemicStroke	Simple mode	14	1.03778	0.899411	1.19743	0.620017	-0.013426296	0.009770659	0.194518803	12.4914	0.487818	41.3312
GCST90002548	IschemicStroke	Weighted median	14	1.00917	0.929116	1.09611	0.828674	-0.013426296	0.009770659	0.194518803	12.4914	0.487818	41.3312
GCST90002548	IschemicStroke	Weighted mode	14	1.03638	0.9139	1.17527	0.587095	-0.013426296	0.009770659	0.194518803	12.4914	0.487818	41.3312
GCST90002548	LargeArteryStroke	Inverse variance weighted	14	0.784265	0.630112	0.97613	0.0295275	-0.05750331	0.035009839	0.126415558	18.883	0.126775	5.1997
GCST90002548	LargeArteryStroke	MR Egger	14	1.73544	0.657941	4.57755	0.287093	-0.05750331	0.035009839	0.126415558	18.883	0.126775	5.1997
GCST90002548	LargeArteryStroke	Simple mode	14	0.771075	0.495909	1.19892	0.269121	-0.05750331	0.035009839	0.126415558	18.883	0.126775	5.1997
GCST90002548	LargeArteryStroke	Weighted median	14	0.82151	0.634007	1.06447	0.136913	-0.05750331	0.035009839	0.126415558	18.883	0.126775	5.1997
GCST90002548	LargeArteryStroke	Weighted mode	14	0.762567	0.486129	1.1962	0.259115	-0.05750331	0.035009839	0.126415558	18.883	0.126775	5.1997
GCST90002548	SmallVesselStroke	Inverse variance weighted	14	0.992052	0.789453	1.24664	0.945414	0.024752542	0.039803077	0.545658046	23.1157	0.0267596	8.13173
GCST90002548	SmallVesselStroke	MR Egger	14	0.705521	0.23498	2.11831	0.545674	0.024752542	0.039803077	0.545658046	23.1157	0.0267596	8.13173
GCST90002548	SmallVesselStroke	Simple mode	14	1.26757	0.803237	2.00032	0.32695	0.024752542	0.039803077	0.545658046	23.1157	0.0267596	8.13173
GCST90002548	SmallVesselStroke	Weighted median	14	1.14617	0.886819	1.48137	0.29727	0.024752542	0.039803077	0.545658046	23.1157	0.0267596	8.13173
GCST90002548	SmallVesselStroke	Weighted mode	14	1.29995	0.854858	1.97678	0.241696	0.024752542	0.039803077	0.545658046	23.1157	0.0267596	8.13173
GCST90002548	Stroke	Inverse variance weighted	14	0.990544	0.937668	1.0464	0.734277	-0.010552046	0.009066804	0.267119008	10.5927	0.644896	50.4713
GCST90002548	Stroke	MR Egger	14	1.14361	0.89231	1.46568	0.310029	-0.010552046	0.009066804	0.267119008	10.5927	0.644896	50.4713
GCST90002548	Stroke	Simple mode	14	1.03446	0.914246	1.17047	0.600014	-0.010552046	0.009066804	0.267119008	10.5927	0.644896	50.4713
GCST90002548	Stroke	Weighted median	14	1.02899	0.955298	1.10837	0.450966	-0.010552046	0.009066804	0.267119008	10.5927	0.644896	50.4713
GCST90002548	Stroke	Weighted mode	14	1.03335	0.921225	1.15913	0.585086	-0.010552046	0.009066804	0.267119008	10.5927	0.644896	50.4713
GCST90002549	CardioEmbolicStroke	Inverse variance weighted	8	1.18054	0.897979	1.55202	0.234411	0.082629835	0.039098295	0.079002094	15.0524	0.0353341	7.17687
GCST90002549	CardioEmbolicStroke	MR Egger	8	0.38224	0.131177	1.11382	0.128458	0.082629835	0.039098295	0.079002094	15.0524	0.0353341	7.17687
GCST90002549	CardioEmbolicStroke	Simple mode	8	1.23085	0.844118	1.79478	0.316203	0.082629835	0.039098295	0.079002094	15.0524	0.0353341	7.17687
GCST90002549	CardioEmbolicStroke	Weighted median	8	1.20836	0.939692	1.55385	0.140165	0.082629835	0.039098295	0.079002094	15.0524	0.0353341	7.17687
GCST90002549	CardioEmbolicStroke	Weighted mode	8	1.21936	0.866408	1.7161	0.292752	0.082629835	0.039098295	0.079002094	15.0524	0.0353341	7.17687
GCST90002549	IschemicStroke	Inverse variance weighted	8	1.28098	1.02755	1.59692	0.0276927	-0.029861596	0.039625913	0.479613844	49.6555	1.6878e-08	5.87971
GCST90002549	IschemicStroke	MR Egger	8	1.92497	0.651443	5.68816	0.28092	-0.029861596	0.039625913	0.479613844	49.6555	1.6878e-08	5.87971
GCST90002549	IschemicStroke	Simple mode	8	1.06059	0.745313	1.50924	0.753342	-0.029861596	0.039625913	0.479613844	49.6555	1.6878e-08	5.87971
GCST90002549	IschemicStroke	Weighted median	8	1.17199	0.994742	1.38081	0.0578298	-0.029861596	0.039625913	0.479613844	49.6555	1.6878e-08	5.87971
GCST90002549	IschemicStroke	Weighted mode	8	1.01857	0.82049	1.26447	0.872281	-0.029861596	0.039625913	0.479613844	49.6555	1.6878e-08	5.87971
GCST90002549	LargeArteryStroke	Inverse variance weighted	8	0.934072	0.710885	1.22733	0.624435	0.069807333	0.042894438	0.154771677	8.69839	0.275042	6.65851
GCST90002549	LargeArteryStroke	MR Egger	8	0.360917	0.111873	1.16436	0.139008	0.069807333	0.042894438	0.154771677	8.69839	0.275042	6.65851
GCST90002549	LargeArteryStroke	Simple mode	8	0.923663	0.56799	1.50206	0.758246	0.069807333	0.042894438	0.154771677	8.69839	0.275042	6.65851
GCST90002549	LargeArteryStroke	Weighted median	8	0.924391	0.662983	1.28887	0.642933	0.069807333	0.042894438	0.154771677	8.69839	0.275042	6.65851
GCST90002549	LargeArteryStroke	Weighted mode	8	0.916514	0.58242	1.44225	0.717431	0.069807333	0.042894438	0.154771677	8.69839	0.275042	6.65851
GCST90002549	SmallVesselStroke	Inverse variance weighted	8	1.64611	1.0255	2.64231	0.0389905	-0.123330918	0.074915534	0.150809218	29.094	0.000139086	1.19118
GCST90002549	SmallVesselStroke	MR Egger	8	8.9282	1.14108	69.8571	0.0820805	-0.123330918	0.074915534	0.150809218	29.094	0.000139086	1.19118
GCST90002549	SmallVesselStroke	Simple mode	8	0.986805	0.659561	1.47641	0.950284	-0.123330918	0.074915534	0.150809218	29.094	0.000139086	1.19118
GCST90002549	SmallVesselStroke	Weighted median	8	1.04155	0.711738	1.52418	0.834023	-0.123330918	0.074915534	0.150809218	29.094	0.000139086	1.19118
GCST90002549	SmallVesselStroke	Weighted mode	8	0.990777	0.695563	1.41129	0.960491	-0.123330918	0.074915534	0.150809218	29.094	0.000139086	1.19118
GCST90002549	Stroke	Inverse variance weighted	8	1.26538	1.01721	1.57409	0.0345866	-0.022635403	0.039956047	0.591592781	56.8736	6.33372e-10	6.44864
GCST90002549	Stroke	MR Egger	8	1.72209	0.578604	5.12544	0.366406	-0.022635403	0.039956047	0.591592781	56.8736	6.33372e-10	6.44864
GCST90002549	Stroke	Simple mode	8	1.01316	0.836962	1.22646	0.897064	-0.022635403	0.039956047	0.591592781	56.8736	6.33372e-10	6.44864
GCST90002549	Stroke	Weighted median	8	1.15774	0.987894	1.35679	0.0703687	-0.022635403	0.039956047	0.591592781	56.8736	6.33372e-10	6.44864
GCST90002549	Stroke	Weighted mode	8	1.00927	0.842879	1.20851	0.922854	-0.022635403	0.039956047	0.591592781	56.8736	6.33372e-10	6.44864
GCST90002550	CardioEmbolicStroke	Inverse variance weighted	9	1.19369	1.00838	1.41304	0.0396915	0.030817008	0.024245609	0.244321899	8.26783	0.407754	10.4515
GCST90002550	CardioEmbolicStroke	MR Egger	9	0.810799	0.436562	1.50585	0.527943	0.030817008	0.024245609	0.244321899	8.26783	0.407754	10.4515
GCST90002550	CardioEmbolicStroke	Simple mode	9	1.29995	0.885148	1.90915	0.217734	0.030817008	0.024245609	0.244321899	8.26783	0.407754	10.4515
GCST90002550	CardioEmbolicStroke	Weighted median	9	1.17452	0.928793	1.48526	0.179212	0.030817008	0.024245609	0.244321899	8.26783	0.407754	10.4515
GCST90002550	CardioEmbolicStroke	Weighted mode	9	1.14069	0.830412	1.56691	0.439902	0.030817008	0.024245609	0.244321899	8.26783	0.407754	10.4515
GCST90002550	IschemicStroke	Inverse variance weighted	9	1.25639	1.06341	1.48439	0.00730465	-0.052261495	0.016757881	0.016876224	40.6671	2.40563e-06	8.0951
GCST90002550	IschemicStroke	MR Egger	9	2.41729	1.57696	3.70541	0.00487015	-0.052261495	0.016757881	0.016876224	40.6671	2.40563e-06	8.0951
GCST90002550	IschemicStroke	Simple mode	9	0.974513	0.625064	1.51933	0.912087	-0.052261495	0.016757881	0.016876224	40.6671	2.40563e-06	8.0951
GCST90002550	IschemicStroke	Weighted median	9	1.23397	1.06071	1.43554	0.00645975	-0.052261495	0.016757881	0.016876224	40.6671	2.40563e-06	8.0951
GCST90002550	IschemicStroke	Weighted mode	9	1.51098	0.929311	2.45673	0.134603	-0.052261495	0.016757881	0.016876224	40.6671	2.40563e-06	8.0951
GCST90002550	LargeArteryStroke	Inverse variance weighted	9	0.91289	0.724048	1.15098	0.440835	-0.002422829	0.036154156	0.948444589	8.9991	0.252721	7.99055
GCST90002550	LargeArteryStroke	MR Egger	9	0.940947	0.375226	2.35959	0.900401	-0.002422829	0.036154156	0.948444589	8.9991	0.252721	7.99055
GCST90002550	LargeArteryStroke	Simple mode	9	0.869716	0.574827	1.31589	0.527371	-0.002422829	0.036154156	0.948444589	8.9991	0.252721	7.99055
GCST90002550	LargeArteryStroke	Weighted median	9	0.905034	0.680514	1.20363	0.492759	-0.002422829	0.036154156	0.948444589	8.9991	0.252721	7.99055
GCST90002550	LargeArteryStroke	Weighted mode	9	0.883338	0.602047	1.29606	0.543661	-0.002422829	0.036154156	0.948444589	8.9991	0.252721	7.99055
GCST90002550	SmallVesselStroke	Inverse variance weighted	9	1.73497	1.14	2.64047	0.0101256	-0.113015825	0.050288224	0.059428961	32.8278	6.61462e-05	1.45692
GCST90002550	SmallVesselStroke	MR Egger	9	7.24134	1.98886	26.3653	0.0198617	-0.113015825	0.050288224	0.059428961	32.8278	6.61462e-05	1.45692
GCST90002550	SmallVesselStroke	Simple mode	9	1.01649	0.671223	1.53937	0.940312	-0.113015825	0.050288224	0.059428961	32.8278	6.61462e-05	1.45692
GCST90002550	SmallVesselStroke	Weighted median	9	1.22278	0.855979	1.74677	0.269005	-0.113015825	0.050288224	0.059428961	32.8278	6.61462e-05	1.45692
GCST90002550	SmallVesselStroke	Weighted mode	9	1.02962	0.637608	1.66264	0.907918	-0.113015825	0.050288224	0.059428961	32.8278	6.61462e-05	1.45692
GCST90002550	Stroke	Inverse variance weighted	9	1.26318	1.08337	1.47284	0.00286251	-0.042277767	0.017653646	0.047826967	40.3325	2.77771e-06	8.9201
GCST90002550	Stroke	MR Egger	9	2.14252	1.36721	3.3575	0.0126834	-0.042277767	0.017653646	0.047826967	40.3325	2.77771e-06	8.9201
GCST90002550	Stroke	Simple mode	9	0.994297	0.686904	1.43925	0.976563	-0.042277767	0.017653646	0.047826967	40.3325	2.77771e-06	8.9201
GCST90002550	Stroke	Weighted median	9	1.20708	1.0518	1.38528	0.00738826	-0.042277767	0.017653646	0.047826967	40.3325	2.77771e-06	8.9201
GCST90002550	Stroke	Weighted mode	9	0.999704	0.627762	1.59202	0.999037	-0.042277767	0.017653646	0.047826967	40.3325	2.77771e-06	8.9201
GCST90002551	CardioEmbolicStroke	Inverse variance weighted	26	0.979845	0.886566	1.08294	0.689957	0.020842884	0.014794596	0.171713976	32.7026	0.138673	30.6166
GCST90002551	CardioEmbolicStroke	MR Egger	26	0.780456	0.56031	1.0871	0.155612	0.020842884	0.014794596	0.171713976	32.7026	0.138673	30.6166
GCST90002551	CardioEmbolicStroke	Simple mode	26	1.11603	0.845947	1.47233	0.444717	0.020842884	0.014794596	0.171713976	32.7026	0.138673	30.6166
GCST90002551	CardioEmbolicStroke	Weighted median	26	0.998643	0.875662	1.13889	0.983836	0.020842884	0.014794596	0.171713976	32.7026	0.138673	30.6166
GCST90002551	CardioEmbolicStroke	Weighted mode	26	1.0638	0.847148	1.33586	0.599216	0.020842884	0.014794596	0.171713976	32.7026	0.138673	30.6166
GCST90002551	IschemicStroke	Inverse variance weighted	26	0.939587	0.877427	1.00615	0.0743516	0.011124407	0.010300495	0.290881783	79.046	1.60878e-07	47.1878
GCST90002551	IschemicStroke	MR Egger	26	0.831997	0.660384	1.04821	0.131723	0.011124407	0.010300495	0.290881783	79.046	1.60878e-07	47.1878
GCST90002551	IschemicStroke	Simple mode	26	0.862896	0.754259	0.98718	0.0416009	0.011124407	0.010300495	0.290881783	79.046	1.60878e-07	47.1878
GCST90002551	IschemicStroke	Weighted median	26	0.920251	0.863364	0.980886	0.0106865	0.011124407	0.010300495	0.290881783	79.046	1.60878e-07	47.1878
GCST90002551	IschemicStroke	Weighted mode	26	0.91922	0.827758	1.02079	0.127773	0.011124407	0.010300495	0.290881783	79.046	1.60878e-07	47.1878
GCST90002551	LargeArteryStroke	Inverse variance weighted	26	0.90245	0.802909	1.01433	0.0851862	-0.011032349	0.017630603	0.537384799	16.8944	0.853133	31.8204
GCST90002551	LargeArteryStroke	MR Egger	26	1.01769	0.686186	1.50933	0.931252	-0.011032349	0.017630603	0.537384799	16.8944	0.853133	31.8204
GCST90002551	LargeArteryStroke	Simple mode	26	0.832369	0.599877	1.15497	0.282708	-0.011032349	0.017630603	0.537384799	16.8944	0.853133	31.8204
GCST90002551	LargeArteryStroke	Weighted median	26	0.867248	0.732714	1.02648	0.097706	-0.011032349	0.017630603	0.537384799	16.8944	0.853133	31.8204
GCST90002551	LargeArteryStroke	Weighted mode	26	0.84544	0.606973	1.1776	0.330187	-0.011032349	0.017630603	0.537384799	16.8944	0.853133	31.8204
GCST90002551	SmallVesselStroke	Inverse variance weighted	26	0.837655	0.719859	0.974726	0.0219593	0.019175629	0.023025338	0.413165529	47.2206	0.00314826	9.62308
GCST90002551	SmallVesselStroke	MR Egger	26	0.679466	0.40572	1.13791	0.154843	0.019175629	0.023025338	0.413165529	47.2206	0.00314826	9.62308
GCST90002551	SmallVesselStroke	Simple mode	26	0.889191	0.68273	1.15809	0.391922	0.019175629	0.023025338	0.413165529	47.2206	0.00314826	9.62308
GCST90002551	SmallVesselStroke	Weighted median	26	0.855143	0.730892	1.00052	0.0507536	0.019175629	0.023025338	0.413165529	47.2206	0.00314826	9.62308
GCST90002551	SmallVesselStroke	Weighted mode	26	0.872437	0.700574	1.08646	0.234161	0.019175629	0.023025338	0.413165529	47.2206	0.00314826	9.62308
GCST90002551	Stroke	Inverse variance weighted	27	0.949094	0.890222	1.01186	0.109791	0.00442058	0.00970902	0.652818475	84.5712	2.15576e-08	48.4519
GCST90002551	Stroke	MR Egger	27	0.904678	0.728687	1.12317	0.372752	0.00442058	0.00970902	0.652818475	84.5712	2.15576e-08	48.4519
GCST90002551	Stroke	Simple mode	27	0.918817	0.824992	1.02331	0.135483	0.00442058	0.00970902	0.652818475	84.5712	2.15576e-08	48.4519
GCST90002551	Stroke	Weighted median	27	0.946995	0.89543	1.00153	0.0565849	0.00442058	0.00970902	0.652818475	84.5712	2.15576e-08	48.4519
GCST90002551	Stroke	Weighted mode	27	0.937633	0.86225	1.01961	0.144138	0.00442058	0.00970902	0.652818475	84.5712	2.15576e-08	48.4519
GCST90002552	CardioEmbolicStroke	Inverse variance weighted	23	1.01514	0.912702	1.12908	0.781861	0.018035797	0.014300997	0.221083423	28.0873	0.172805	27.5242
GCST90002552	CardioEmbolicStroke	MR Egger	23	0.825515	0.588715	1.15757	0.278837	0.018035797	0.014300997	0.221083423	28.0873	0.172805	27.5242
GCST90002552	CardioEmbolicStroke	Simple mode	23	1.15023	0.860574	1.53739	0.354637	0.018035797	0.014300997	0.221083423	28.0873	0.172805	27.5242
GCST90002552	CardioEmbolicStroke	Weighted median	23	1.03522	0.900432	1.19019	0.626713	0.018035797	0.014300997	0.221083423	28.0873	0.172805	27.5242
GCST90002552	CardioEmbolicStroke	Weighted mode	23	1.0987	0.871451	1.38521	0.434441	0.018035797	0.014300997	0.221083423	28.0873	0.172805	27.5242
GCST90002552	IschemicStroke	Inverse variance weighted	23	0.939172	0.881303	1.00084	0.0530988	0.011962072	0.0084579	0.171927397	51.6528	0.000349024	48.8097
GCST90002552	IschemicStroke	MR Egger	23	0.818427	0.669671	1.00023	0.0636748	0.011962072	0.0084579	0.171927397	51.6528	0.000349024	48.8097
GCST90002552	IschemicStroke	Simple mode	23	1.05465	0.893548	1.2448	0.535735	0.011962072	0.0084579	0.171927397	51.6528	0.000349024	48.8097
GCST90002552	IschemicStroke	Weighted median	23	0.947947	0.887793	1.01218	0.110015	0.011962072	0.0084579	0.171927397	51.6528	0.000349024	48.8097
GCST90002552	IschemicStroke	Weighted mode	23	0.959572	0.849075	1.08445	0.515377	0.011962072	0.0084579	0.171927397	51.6528	0.000349024	48.8097
GCST90002552	LargeArteryStroke	Inverse variance weighted	23	0.913168	0.805546	1.03517	0.155677	-0.000191474	0.017038085	0.991139655	18.7947	0.598305	22.1169
GCST90002552	LargeArteryStroke	MR Egger	23	0.915171	0.612131	1.36823	0.670129	-0.000191474	0.017038085	0.991139655	18.7947	0.598305	22.1169
GCST90002552	LargeArteryStroke	Simple mode	23	0.837349	0.575546	1.21824	0.363478	-0.000191474	0.017038085	0.991139655	18.7947	0.598305	22.1169
GCST90002552	LargeArteryStroke	Weighted median	23	0.865885	0.721647	1.03895	0.121391	-0.000191474	0.017038085	0.991139655	18.7947	0.598305	22.1169
GCST90002552	LargeArteryStroke	Weighted mode	23	0.834369	0.572132	1.2168	0.357095	-0.000191474	0.017038085	0.991139655	18.7947	0.598305	22.1169
GCST90002552	SmallVesselStroke	Inverse variance weighted	23	0.832006	0.738149	0.937798	0.00259865	0.018819557	0.016219768	0.258954134	23.1994	0.390543	14.0733
GCST90002552	SmallVesselStroke	MR Egger	23	0.670406	0.456795	0.983907	0.0538161	0.018819557	0.016219768	0.258954134	23.1994	0.390543	14.0733
GCST90002552	SmallVesselStroke	Simple mode	23	0.910511	0.687084	1.20659	0.520751	0.018819557	0.016219768	0.258954134	23.1994	0.390543	14.0733
GCST90002552	SmallVesselStroke	Weighted median	23	0.873769	0.738105	1.03437	0.117	0.018819557	0.016219768	0.258954134	23.1994	0.390543	14.0733
GCST90002552	SmallVesselStroke	Weighted mode	23	0.868043	0.671623	1.12191	0.29133	0.018819557	0.016219768	0.258954134	23.1994	0.390543	14.0733
GCST90002552	Stroke	Inverse variance weighted	23	0.946395	0.892856	1.00315	0.0636947	0.008520009	0.007915034	0.293944859	50.9715	0.000432763	54.4039
GCST90002552	Stroke	MR Egger	23	0.858199	0.71159	1.03501	0.124552	0.008520009	0.007915034	0.293944859	50.9715	0.000432763	54.4039
GCST90002552	Stroke	Simple mode	23	0.975598	0.863177	1.10266	0.696291	0.008520009	0.007915034	0.293944859	50.9715	0.000432763	54.4039
GCST90002552	Stroke	Weighted median	23	0.963652	0.906908	1.02395	0.231804	0.008520009	0.007915034	0.293944859	50.9715	0.000432763	54.4039
GCST90002552	Stroke	Weighted mode	23	0.946355	0.866396	1.03369	0.233809	0.008520009	0.007915034	0.293944859	50.9715	0.000432763	54.4039
GCST90002553	CardioEmbolicStroke	Inverse variance weighted	2	1.03193	0.573289	1.85749	0.916529	NA	NA	NA	2.1429	0.143231	4.01682
GCST90002553	IschemicStroke	Inverse variance weighted	2	1.16755	0.977582	1.39444	0.0873115	NA	NA	NA	1.01988	0.312547	18.1825
GCST90002553	Stroke	Inverse variance weighted	2	1.12686	0.962937	1.31868	0.136459	NA	NA	NA	0.142329	0.705976	25.7314
GCST90002554	CardioEmbolicStroke	Inverse variance weighted	5	0.988803	0.670362	1.45851	0.954718	0.123194414	0.162730317	0.504052196	5.0433	0.168654	4.60037
GCST90002554	CardioEmbolicStroke	MR Egger	5	0.125479	0.000589609	26.7041	0.503076	0.123194414	0.162730317	0.504052196	5.0433	0.168654	4.60037
GCST90002554	CardioEmbolicStroke	Simple mode	5	0.638209	0.310242	1.31288	0.289374	0.123194414	0.162730317	0.504052196	5.0433	0.168654	4.60037
GCST90002554	CardioEmbolicStroke	Weighted median	5	0.939969	0.60937	1.44993	0.779509	0.123194414	0.162730317	0.504052196	5.0433	0.168654	4.60037
GCST90002554	CardioEmbolicStroke	Weighted mode	5	0.645548	0.326579	1.27605	0.276548	0.123194414	0.162730317	0.504052196	5.0433	0.168654	4.60037
GCST90002554	IschemicStroke	Inverse variance weighted	5	1.10843	0.969743	1.26695	0.131172	0.071746818	0.053646104	0.273446249	2.85266	0.582777	24.0431
GCST90002554	IschemicStroke	MR Egger	5	0.334956	0.0576923	1.94473	0.310009	0.071746818	0.053646104	0.273446249	2.85266	0.582777	24.0431
GCST90002554	IschemicStroke	Simple mode	5	1.14343	0.890083	1.46889	0.353446	0.071746818	0.053646104	0.273446249	2.85266	0.582777	24.0431
GCST90002554	IschemicStroke	Weighted median	5	1.14517	0.970833	1.35082	0.107679	0.071746818	0.053646104	0.273446249	2.85266	0.582777	24.0431
GCST90002554	IschemicStroke	Weighted mode	5	1.19274	0.970828	1.46538	0.168626	0.071746818	0.053646104	0.273446249	2.85266	0.582777	24.0431
GCST90002554	LargeArteryStroke	Inverse variance weighted	4	0.523005	0.288947	0.94666	0.0322684	-0.254095596	0.231771107	0.387321584	4.88047	0.180762	1.44131
GCST90002554	LargeArteryStroke	MR Egger	4	39.1645	0.0170844	89781.1	0.450919	-0.254095596	0.231771107	0.387321584	4.88047	0.180762	1.44131
GCST90002554	LargeArteryStroke	Simple mode	4	0.778204	0.282233	2.14575	0.661142	-0.254095596	0.231771107	0.387321584	4.88047	0.180762	1.44131
GCST90002554	LargeArteryStroke	Weighted median	4	0.799149	0.419764	1.52142	0.494906	-0.254095596	0.231771107	0.387321584	4.88047	0.180762	1.44131
GCST90002554	LargeArteryStroke	Weighted mode	4	0.816296	0.402179	1.65682	0.613362	-0.254095596	0.231771107	0.387321584	4.88047	0.180762	1.44131
GCST90002554	SmallVesselStroke	Inverse variance weighted	2	1.24505	0.75827	2.04431	0.386335	NA	NA	NA	0.30183	0.582738	7.80384
GCST90002554	Stroke	Inverse variance weighted	5	1.11589	0.98674	1.26194	0.080588	0.045685667	0.048702577	0.417417656	1.79303	0.773757	28.9023
GCST90002554	Stroke	MR Egger	5	0.521454	0.105875	2.56825	0.481969	0.045685667	0.048702577	0.417417656	1.79303	0.773757	28.9023
GCST90002554	Stroke	Simple mode	5	1.01418	0.807221	1.27421	0.909574	0.045685667	0.048702577	0.417417656	1.79303	0.773757	28.9023
GCST90002554	Stroke	Weighted median	5	1.12337	0.967499	1.30434	0.126898	0.045685667	0.048702577	0.417417656	1.79303	0.773757	28.9023
GCST90002554	Stroke	Weighted mode	5	1.19533	0.974086	1.46682	0.162712	0.045685667	0.048702577	0.417417656	1.79303	0.773757	28.9023
GCST90002555	CardioEmbolicStroke	Inverse variance weighted	10	1.25727	1.00231	1.57708	0.0477078	-0.041939131	0.0187401	0.055604297	20.7232	0.0139378	7.2137
GCST90002555	CardioEmbolicStroke	MR Egger	10	2.06938	1.28641	3.32891	0.0171142	-0.041939131	0.0187401	0.055604297	20.7232	0.0139378	7.2137
GCST90002555	CardioEmbolicStroke	Simple mode	10	1.48031	1.15691	1.89413	0.0123406	-0.041939131	0.0187401	0.055604297	20.7232	0.0139378	7.2137
GCST90002555	CardioEmbolicStroke	Weighted median	10	1.40726	1.14296	1.73267	0.00128633	-0.041939131	0.0187401	0.055604297	20.7232	0.0139378	7.2137
GCST90002555	CardioEmbolicStroke	Weighted mode	10	1.47032	1.16677	1.85283	0.00972322	-0.041939131	0.0187401	0.055604297	20.7232	0.0139378	7.2137
GCST90002555	IschemicStroke	Inverse variance weighted	10	1.04008	0.95674	1.13067	0.35645	-0.005295227	0.008569516	0.55381084	13.4041	0.098681	47.1749
GCST90002555	IschemicStroke	MR Egger	10	1.1079	0.890653	1.37813	0.384415	-0.005295227	0.008569516	0.55381084	13.4041	0.098681	47.1749
GCST90002555	IschemicStroke	Simple mode	10	1.0624	0.901358	1.25221	0.488798	-0.005295227	0.008569516	0.55381084	13.4041	0.098681	47.1749
GCST90002555	IschemicStroke	Weighted median	10	1.03246	0.945164	1.12782	0.478477	-0.005295227	0.008569516	0.55381084	13.4041	0.098681	47.1749
GCST90002555	IschemicStroke	Weighted mode	10	1.05228	0.933508	1.18616	0.425881	-0.005295227	0.008569516	0.55381084	13.4041	0.098681	47.1749
GCST90002555	LargeArteryStroke	Inverse variance weighted	10	1.06374	0.872541	1.29684	0.541026	-0.023195407	0.019631327	0.271313952	6.05498	0.734403	17.6174
GCST90002555	LargeArteryStroke	MR Egger	10	1.40111	0.851457	2.3056	0.221068	-0.023195407	0.019631327	0.271313952	6.05498	0.734403	17.6174
GCST90002555	LargeArteryStroke	Simple mode	10	1.05056	0.714108	1.54552	0.807891	-0.023195407	0.019631327	0.271313952	6.05498	0.734403	17.6174
GCST90002555	LargeArteryStroke	Weighted median	10	1.12291	0.87601	1.43939	0.36017	-0.023195407	0.019631327	0.271313952	6.05498	0.734403	17.6174
GCST90002555	LargeArteryStroke	Weighted mode	10	1.11665	0.827756	1.50638	0.488406	-0.023195407	0.019631327	0.271313952	6.05498	0.734403	17.6174
GCST90002555	SmallVesselStroke	Inverse variance weighted	10	0.938264	0.778062	1.13145	0.504703	-0.014051789	0.018559261	0.470680553	5.67548	0.683531	21.8803
GCST90002555	SmallVesselStroke	MR Egger	10	1.10899	0.692065	1.77707	0.678543	-0.014051789	0.018559261	0.470680553	5.67548	0.683531	21.8803
GCST90002555	SmallVesselStroke	Simple mode	10	0.927748	0.626616	1.37359	0.716655	-0.014051789	0.018559261	0.470680553	5.67548	0.683531	21.8803
GCST90002555	SmallVesselStroke	Weighted median	10	0.950393	0.751562	1.20183	0.670935	-0.014051789	0.018559261	0.470680553	5.67548	0.683531	21.8803
GCST90002555	SmallVesselStroke	Weighted mode	10	0.95474	0.697055	1.30769	0.77944	-0.014051789	0.018559261	0.470680553	5.67548	0.683531	21.8803
GCST90002555	Stroke	Inverse variance weighted	10	1.03954	0.959577	1.12618	0.342297	-0.004468633	0.008262965	0.603371251	14.6988	0.0652741	48.0139
GCST90002555	Stroke	MR Egger	10	1.09625	0.888802	1.35211	0.415546	-0.004468633	0.008262965	0.603371251	14.6988	0.0652741	48.0139
GCST90002555	Stroke	Simple mode	10	1.09092	0.946819	1.25696	0.25931	-0.004468633	0.008262965	0.603371251	14.6988	0.0652741	48.0139
GCST90002555	Stroke	Weighted median	10	1.0688	0.983496	1.16151	0.116913	-0.004468633	0.008262965	0.603371251	14.6988	0.0652741	48.0139
GCST90002555	Stroke	Weighted mode	10	1.06248	0.955892	1.18095	0.290251	-0.004468633	0.008262965	0.603371251	14.6988	0.0652741	48.0139
GCST90002556	CardioEmbolicStroke	Inverse variance weighted	15	1.06869	0.897421	1.27265	0.455966	-0.043458923	0.018131658	0.032274535	25.7255	0.0280453	10.1651
GCST90002556	CardioEmbolicStroke	MR Egger	15	1.92669	1.16273	3.19262	0.0244169	-0.043458923	0.018131658	0.032274535	25.7255	0.0280453	10.1651
GCST90002556	CardioEmbolicStroke	Simple mode	15	1.33214	0.83225	2.13229	0.251968	-0.043458923	0.018131658	0.032274535	25.7255	0.0280453	10.1651
GCST90002556	CardioEmbolicStroke	Weighted median	15	1.13789	0.930006	1.39223	0.209482	-0.043458923	0.018131658	0.032274535	25.7255	0.0280453	10.1651
GCST90002556	CardioEmbolicStroke	Weighted mode	15	1.35452	0.995923	1.84224	0.0735936	-0.043458923	0.018131658	0.032274535	25.7255	0.0280453	10.1651
GCST90002556	IschemicStroke	Inverse variance weighted	15	0.981674	0.913341	1.05512	0.615347	-0.01278458	0.008229008	0.144278869	21.8958	0.0807812	43.412
GCST90002556	IschemicStroke	MR Egger	15	1.1681	0.928203	1.47001	0.208061	-0.01278458	0.008229008	0.144278869	21.8958	0.0807812	43.412
GCST90002556	IschemicStroke	Simple mode	15	0.999544	0.862483	1.15839	0.99525	-0.01278458	0.008229008	0.144278869	21.8958	0.0807812	43.412
GCST90002556	IschemicStroke	Weighted median	15	1.01958	0.93599	1.11064	0.65679	-0.01278458	0.008229008	0.144278869	21.8958	0.0807812	43.412
GCST90002556	IschemicStroke	Weighted mode	15	1.00597	0.891502	1.13514	0.924401	-0.01278458	0.008229008	0.144278869	21.8958	0.0807812	43.412
GCST90002556	LargeArteryStroke	Inverse variance weighted	15	1.06541	0.898144	1.26383	0.467122	-0.014284454	0.020505841	0.498317861	8.82139	0.786295	14.9478
GCST90002556	LargeArteryStroke	MR Egger	15	1.29258	0.730988	2.28562	0.393543	-0.014284454	0.020505841	0.498317861	8.82139	0.786295	14.9478
GCST90002556	LargeArteryStroke	Simple mode	15	1.22765	0.868925	1.73446	0.264197	-0.014284454	0.020505841	0.498317861	8.82139	0.786295	14.9478
GCST90002556	LargeArteryStroke	Weighted median	15	1.09183	0.868494	1.37259	0.451796	-0.014284454	0.020505841	0.498317861	8.82139	0.786295	14.9478
GCST90002556	LargeArteryStroke	Weighted mode	15	1.13171	0.838394	1.52764	0.432397	-0.014284454	0.020505841	0.498317861	8.82139	0.786295	14.9478
GCST90002556	SmallVesselStroke	Inverse variance weighted	15	0.879628	0.749372	1.03252	0.11675	-0.027603282	0.019290006	0.176038321	10.7679	0.704163	15.4516
GCST90002556	SmallVesselStroke	MR Egger	15	1.28088	0.747094	2.19604	0.384499	-0.027603282	0.019290006	0.176038321	10.7679	0.704163	15.4516
GCST90002556	SmallVesselStroke	Simple mode	15	0.913256	0.646973	1.28914	0.613949	-0.027603282	0.019290006	0.176038321	10.7679	0.704163	15.4516
GCST90002556	SmallVesselStroke	Weighted median	15	0.953928	0.765524	1.1887	0.674364	-0.027603282	0.019290006	0.176038321	10.7679	0.704163	15.4516
GCST90002556	SmallVesselStroke	Weighted mode	15	0.941771	0.683811	1.29704	0.718837	-0.027603282	0.019290006	0.176038321	10.7679	0.704163	15.4516
GCST90002556	Stroke	Inverse variance weighted	15	0.977181	0.90907	1.05039	0.531167	-0.012620263	0.008248681	0.14998675	25.8489	0.027055	42.5088
GCST90002556	Stroke	MR Egger	15	1.16027	0.92134	1.46117	0.228562	-0.012620263	0.008248681	0.14998675	25.8489	0.027055	42.5088
GCST90002556	Stroke	Simple mode	15	1.01728	0.88424	1.17035	0.814092	-0.012620263	0.008248681	0.14998675	25.8489	0.027055	42.5088
GCST90002556	Stroke	Weighted median	15	1.00842	0.931927	1.09119	0.834964	-0.012620263	0.008248681	0.14998675	25.8489	0.027055	42.5088
GCST90002556	Stroke	Weighted mode	15	1.01728	0.908772	1.13875	0.770257	-0.012620263	0.008248681	0.14998675	25.8489	0.027055	42.5088
GCST90002557	CardioEmbolicStroke	Inverse variance weighted	3	1.0528	0.59058	1.87678	0.86151	-0.181349353	0.074947827	0.249491845	6.18054	0.0454898	3.39329
GCST90002557	CardioEmbolicStroke	MR Egger	3	18.1496	1.76653	186.472	0.247733	-0.181349353	0.074947827	0.249491845	6.18054	0.0454898	3.39329
GCST90002557	CardioEmbolicStroke	Simple mode	3	0.828597	0.468457	1.46561	0.584398	-0.181349353	0.074947827	0.249491845	6.18054	0.0454898	3.39329
GCST90002557	CardioEmbolicStroke	Weighted median	3	0.919535	0.594202	1.42299	0.706509	-0.181349353	0.074947827	0.249491845	6.18054	0.0454898	3.39329
GCST90002557	CardioEmbolicStroke	Weighted mode	3	0.838583	0.49768	1.413	0.57641	-0.181349353	0.074947827	0.249491845	6.18054	0.0454898	3.39329
GCST90002557	IschemicStroke	Inverse variance weighted	3	1.0174	0.879865	1.17642	0.815963	-0.008698691	0.033427524	0.837929852	0.134662	0.713647	73.3823
GCST90002557	IschemicStroke	MR Egger	3	1.16668	0.411782	3.3055	0.820227	-0.008698691	0.033427524	0.837929852	0.134662	0.713647	73.3823
GCST90002557	IschemicStroke	Simple mode	3	1.04483	0.850184	1.28405	0.717204	-0.008698691	0.033427524	0.837929852	0.134662	0.713647	73.3823
GCST90002557	IschemicStroke	Weighted median	3	1.02798	0.863401	1.22392	0.756579	-0.008698691	0.033427524	0.837929852	0.134662	0.713647	73.3823
GCST90002557	IschemicStroke	Weighted mode	3	1.04448	0.854684	1.27643	0.711975	-0.008698691	0.033427524	0.837929852	0.134662	0.713647	73.3823
GCST90002557	LargeArteryStroke	Inverse variance weighted	3	1.16111	0.633646	2.12765	0.628799	-0.043833666	0.189238256	0.855093887	3.6582	0.0557939	4.63197
GCST90002557	LargeArteryStroke	MR Egger	3	2.30755	0.0065062	818.421	0.8267	-0.043833666	0.189238256	0.855093887	3.6582	0.0557939	4.63197
GCST90002557	LargeArteryStroke	Simple mode	3	1.44587	0.681801	3.06619	0.437817	-0.043833666	0.189238256	0.855093887	3.6582	0.0557939	4.63197
GCST90002557	LargeArteryStroke	Weighted median	3	1.30745	0.735372	2.32459	0.361201	-0.043833666	0.189238256	0.855093887	3.6582	0.0557939	4.63197
GCST90002557	LargeArteryStroke	Weighted mode	3	1.48288	0.650223	3.38181	0.447809	-0.043833666	0.189238256	0.855093887	3.6582	0.0557939	4.63197
GCST90002557	SmallVesselStroke	Inverse variance weighted	3	1.01233	0.673534	1.52156	0.952978	0.018755499	0.09353692	0.874019237	0.19787	0.656446	31.0811
GCST90002557	SmallVesselStroke	MR Egger	3	0.753651	0.0409308	13.8768	0.880286	0.018755499	0.09353692	0.874019237	0.19787	0.656446	31.0811
GCST90002557	SmallVesselStroke	Simple mode	3	0.934346	0.556485	1.56878	0.821305	0.018755499	0.09353692	0.874019237	0.19787	0.656446	31.0811
GCST90002557	SmallVesselStroke	Weighted median	3	0.952485	0.595489	1.5235	0.839024	0.018755499	0.09353692	0.874019237	0.19787	0.656446	31.0811
GCST90002557	SmallVesselStroke	Weighted mode	3	0.934346	0.531462	1.64264	0.835465	0.018755499	0.09353692	0.874019237	0.19787	0.656446	31.0811
GCST90002557	Stroke	Inverse variance weighted	3	0.977271	0.853788	1.11861	0.738682	-0.013749703	0.030974218	0.734035361	0.41905	0.517411	61.0394
GCST90002557	Stroke	MR Egger	3	1.21277	0.463071	3.17621	0.761772	-0.013749703	0.030974218	0.734035361	0.41905	0.517411	61.0394
GCST90002557	Stroke	Simple mode	3	1.02146	0.841675	1.23964	0.849729	-0.013749703	0.030974218	0.734035361	0.41905	0.517411	61.0394
GCST90002557	Stroke	Weighted median	3	0.997003	0.845257	1.17599	0.971581	-0.013749703	0.030974218	0.734035361	0.41905	0.517411	61.0394
GCST90002557	Stroke	Weighted mode	3	1.02146	0.841278	1.24023	0.850086	-0.013749703	0.030974218	0.734035361	0.41905	0.517411	61.0394
GCST90002558	CardioEmbolicStroke	Inverse variance weighted	2	1.19693	0.790407	1.81255	0.395845	NA	NA	NA	0.0107515	0.917416	13.5965
GCST90002558	IschemicStroke	Inverse variance weighted	2	0.868525	0.717811	1.05088	0.147169	NA	NA	NA	0.598595	0.439114	13.1605
GCST90002558	LargeArteryStroke	Inverse variance weighted	2	0.956445	0.54281	1.68528	0.877543	NA	NA	NA	0.0195526	0.888794	42.9566
GCST90002558	SmallVesselStroke	Inverse variance weighted	2	1.05709	0.484456	2.30658	0.889085	NA	NA	NA	2.13584	0.143892	5.40761
GCST90002558	Stroke	Inverse variance weighted	2	0.931934	0.78242	1.11002	0.429464	NA	NA	NA	0.373564	0.541068	26.1609
GCST90002559	CardioEmbolicStroke	Inverse variance weighted	23	1.00814	0.879256	1.15591	0.907546	0.022725355	0.016646323	0.186641976	46.5769	0.00166577	19.4737
GCST90002559	CardioEmbolicStroke	MR Egger	23	0.778047	0.523939	1.1554	0.227202	0.022725355	0.016646323	0.186641976	46.5769	0.00166577	19.4737
GCST90002559	CardioEmbolicStroke	Simple mode	23	0.779571	0.558162	1.08881	0.158194	0.022725355	0.016646323	0.186641976	46.5769	0.00166577	19.4737
GCST90002559	CardioEmbolicStroke	Weighted median	23	0.936881	0.806791	1.08795	0.392647	0.022725355	0.016646323	0.186641976	46.5769	0.00166577	19.4737
GCST90002559	CardioEmbolicStroke	Weighted mode	23	0.852429	0.699091	1.0394	0.128825	0.022725355	0.016646323	0.186641976	46.5769	0.00166577	19.4737
GCST90002559	IschemicStroke	Inverse variance weighted	23	0.948229	0.894169	1.00556	0.075902	0.008789408	0.007226688	0.237387058	44.988	0.00266314	61.1355
GCST90002559	IschemicStroke	MR Egger	23	0.857663	0.722222	1.0185	0.0945558	0.008789408	0.007226688	0.237387058	44.988	0.00266314	61.1355
GCST90002559	IschemicStroke	Simple mode	23	0.999542	0.866101	1.15354	0.995061	0.008789408	0.007226688	0.237387058	44.988	0.00266314	61.1355
GCST90002559	IschemicStroke	Weighted median	23	0.908822	0.849689	0.972071	0.00534951	0.008789408	0.007226688	0.237387058	44.988	0.00266314	61.1355
GCST90002559	IschemicStroke	Weighted mode	23	0.911901	0.810546	1.02593	0.139249	0.008789408	0.007226688	0.237387058	44.988	0.00266314	61.1355
GCST90002559	LargeArteryStroke	Inverse variance weighted	23	0.975537	0.844182	1.12733	0.737119	0.02476393	0.017577705	0.17352188	29.5756	0.12915	14.1571
GCST90002559	LargeArteryStroke	MR Egger	23	0.73552	0.484435	1.11675	0.164122	0.02476393	0.017577705	0.17352188	29.5756	0.12915	14.1571
GCST90002559	LargeArteryStroke	Simple mode	23	1.18984	0.772856	1.8318	0.438208	0.02476393	0.017577705	0.17352188	29.5756	0.12915	14.1571
GCST90002559	LargeArteryStroke	Weighted median	23	1.00882	0.829948	1.22625	0.929694	0.02476393	0.017577705	0.17352188	29.5756	0.12915	14.1571
GCST90002559	LargeArteryStroke	Weighted mode	23	1.21615	0.815451	1.81376	0.347685	0.02476393	0.017577705	0.17352188	29.5756	0.12915	14.1571
GCST90002559	SmallVesselStroke	Inverse variance weighted	23	0.776783	0.681674	0.885162	0.000150302	-0.022081214	0.01588227	0.178997067	27.7353	0.184619	12.3999
GCST90002559	SmallVesselStroke	MR Egger	23	0.999372	0.685111	1.45778	0.997429	-0.022081214	0.01588227	0.178997067	27.7353	0.184619	12.3999
GCST90002559	SmallVesselStroke	Simple mode	23	0.734181	0.54391	0.991013	0.0558391	-0.022081214	0.01588227	0.178997067	27.7353	0.184619	12.3999
GCST90002559	SmallVesselStroke	Weighted median	23	0.776074	0.655995	0.918133	0.00311742	-0.022081214	0.01588227	0.178997067	27.7353	0.184619	12.3999
GCST90002559	SmallVesselStroke	Weighted mode	23	0.785354	0.637509	0.967486	0.0333094	-0.022081214	0.01588227	0.178997067	27.7353	0.184619	12.3999
GCST90002559	Stroke	Inverse variance weighted	23	0.966598	0.914094	1.02212	0.23317	0.005180408	0.007029207	0.469287085	46.9385	0.000957181	66.1072
GCST90002559	Stroke	MR Egger	23	0.911132	0.771007	1.07672	0.287051	0.005180408	0.007029207	0.469287085	46.9385	0.000957181	66.1072
GCST90002559	Stroke	Simple mode	23	0.968889	0.849268	1.10536	0.642922	0.005180408	0.007029207	0.469287085	46.9385	0.000957181	66.1072
GCST90002559	Stroke	Weighted median	23	0.935842	0.880555	0.9946	0.0328185	0.005180408	0.007029207	0.469287085	46.9385	0.000957181	66.1072
GCST90002559	Stroke	Weighted mode	23	0.92965	0.845484	1.0222	0.14614	0.005180408	0.007029207	0.469287085	46.9385	0.000957181	66.1072
GCST90002560	CardioEmbolicStroke	Inverse variance weighted	19	0.967415	0.848559	1.10292	0.620367	0.00877979	0.017462123	0.621562721	31.3416	0.0181438	22.0118
GCST90002560	CardioEmbolicStroke	MR Egger	19	0.877981	0.587856	1.31129	0.53336	0.00877979	0.017462123	0.621562721	31.3416	0.0181438	22.0118
GCST90002560	CardioEmbolicStroke	Simple mode	19	0.832412	0.615448	1.12586	0.249296	0.00877979	0.017462123	0.621562721	31.3416	0.0181438	22.0118
GCST90002560	CardioEmbolicStroke	Weighted median	19	0.938619	0.806416	1.0925	0.41345	0.00877979	0.017462123	0.621562721	31.3416	0.0181438	22.0118
GCST90002560	CardioEmbolicStroke	Weighted mode	19	0.915411	0.733047	1.14314	0.445677	0.00877979	0.017462123	0.621562721	31.3416	0.0181438	22.0118
GCST90002560	IschemicStroke	Inverse variance weighted	19	0.922272	0.868384	0.979503	0.00843339	0.004656162	0.007978386	0.567154593	34.125	0.00808959	52.1436
GCST90002560	IschemicStroke	MR Egger	19	0.875893	0.728817	1.05265	0.175729	0.004656162	0.007978386	0.567154593	34.125	0.00808959	52.1436
GCST90002560	IschemicStroke	Simple mode	19	0.887673	0.785912	1.00261	0.0711109	0.004656162	0.007978386	0.567154593	34.125	0.00808959	52.1436
GCST90002560	IschemicStroke	Weighted median	19	0.896756	0.841914	0.955171	0.00071313	0.004656162	0.007978386	0.567154593	34.125	0.00808959	52.1436
GCST90002560	IschemicStroke	Weighted mode	19	0.898355	0.814006	0.991444	0.0471485	0.004656162	0.007978386	0.567154593	34.125	0.00808959	52.1436
GCST90002560	LargeArteryStroke	Inverse variance weighted	19	0.950053	0.820543	1.1	0.493178	0.010728341	0.019467672	0.588745671	21.9646	0.186085	14.6425
GCST90002560	LargeArteryStroke	MR Egger	19	0.843775	0.539296	1.32016	0.46715	0.010728341	0.019467672	0.588745671	21.9646	0.186085	14.6425
GCST90002560	LargeArteryStroke	Simple mode	19	0.855856	0.591338	1.2387	0.420074	0.010728341	0.019467672	0.588745671	21.9646	0.186085	14.6425
GCST90002560	LargeArteryStroke	Weighted median	19	0.877613	0.725781	1.06121	0.177971	0.010728341	0.019467672	0.588745671	21.9646	0.186085	14.6425
GCST90002560	LargeArteryStroke	Weighted mode	19	0.786739	0.5396	1.14707	0.228456	0.010728341	0.019467672	0.588745671	21.9646	0.186085	14.6425
GCST90002560	SmallVesselStroke	Inverse variance weighted	19	0.775739	0.686324	0.876804	4.82118e-05	-0.02191071	0.015955085	0.187509503	15.709	0.61285	13.9962
GCST90002560	SmallVesselStroke	MR Egger	19	0.988995	0.684749	1.42842	0.953644	-0.02191071	0.015955085	0.187509503	15.709	0.61285	13.9962
GCST90002560	SmallVesselStroke	Simple mode	19	0.761748	0.574837	1.00943	0.0743217	-0.02191071	0.015955085	0.187509503	15.709	0.61285	13.9962
GCST90002560	SmallVesselStroke	Weighted median	19	0.782663	0.66043	0.927519	0.00467726	-0.02191071	0.015955085	0.187509503	15.709	0.61285	13.9962
GCST90002560	SmallVesselStroke	Weighted mode	19	0.77921	0.632216	0.960383	0.0310689	-0.02191071	0.015955085	0.187509503	15.709	0.61285	13.9962
GCST90002560	Stroke	Inverse variance weighted	19	0.934058	0.881406	0.989855	0.0211963	0.000278684	0.00780732	0.97194122	38.0641	0.00240839	56.6601
GCST90002560	Stroke	MR Egger	19	0.931187	0.778374	1.114	0.446367	0.000278684	0.00780732	0.97194122	38.0641	0.00240839	56.6601
GCST90002560	Stroke	Simple mode	19	0.907152	0.833443	0.987381	0.0369182	0.000278684	0.00780732	0.97194122	38.0641	0.00240839	56.6601
GCST90002560	Stroke	Weighted median	19	0.917682	0.865433	0.973087	0.00407656	0.000278684	0.00780732	0.97194122	38.0641	0.00240839	56.6601
GCST90002560	Stroke	Weighted mode	19	0.917808	0.851962	0.988744	0.0366001	0.000278684	0.00780732	0.97194122	38.0641	0.00240839	56.6601
GCST90002561	CardioEmbolicStroke	Inverse variance weighted	2	1.13706	0.804669	1.60676	0.46655	NA	NA	NA	0.0115057	0.914579	20.046
GCST90002561	IschemicStroke	Inverse variance weighted	2	1.0602	0.909847	1.23539	0.453761	NA	NA	NA	0.0187069	0.89121	44.6882
GCST90002561	LargeArteryStroke	Inverse variance weighted	2	0.910682	0.361034	2.29713	0.842886	NA	NA	NA	3.9439	0.0470415	3.32534
GCST90002561	SmallVesselStroke	Inverse variance weighted	2	0.9865	0.412103	2.3615	0.975653	NA	NA	NA	3.93524	0.0472843	3.47589
GCST90002561	Stroke	Inverse variance weighted	2	1.0471	0.908836	1.2064	0.524126	NA	NA	NA	0.271782	0.602139	40.7507
GCST90002562	CardioEmbolicStroke	Inverse variance weighted	6	0.926651	0.738005	1.16352	0.511865	-0.046157757	0.029869677	0.197163916	4.93636	0.423697	11.4351
GCST90002562	CardioEmbolicStroke	MR Egger	6	1.76035	0.756077	4.09854	0.259893	-0.046157757	0.029869677	0.197163916	4.93636	0.423697	11.4351
GCST90002562	CardioEmbolicStroke	Simple mode	6	0.911822	0.629908	1.3199	0.645423	-0.046157757	0.029869677	0.197163916	4.93636	0.423697	11.4351
GCST90002562	CardioEmbolicStroke	Weighted median	6	0.94328	0.713098	1.24776	0.682455	-0.046157757	0.029869677	0.197163916	4.93636	0.423697	11.4351
GCST90002562	CardioEmbolicStroke	Weighted mode	6	0.938784	0.67211	1.31127	0.726175	-0.046157757	0.029869677	0.197163916	4.93636	0.423697	11.4351
GCST90002562	IschemicStroke	Inverse variance weighted	6	0.900345	0.81457	0.995152	0.0398649	-0.005448149	0.013416752	0.705475583	2.54795	0.63607	25.1041
GCST90002562	IschemicStroke	MR Egger	6	0.971095	0.665021	1.41804	0.886662	-0.005448149	0.013416752	0.705475583	2.54795	0.63607	25.1041
GCST90002562	IschemicStroke	Simple mode	6	0.857451	0.713344	1.03067	0.162305	-0.005448149	0.013416752	0.705475583	2.54795	0.63607	25.1041
GCST90002562	IschemicStroke	Weighted median	6	0.869942	0.763036	0.991825	0.0372785	-0.005448149	0.013416752	0.705475583	2.54795	0.63607	25.1041
GCST90002562	IschemicStroke	Weighted mode	6	0.861277	0.734004	1.01062	0.126684	-0.005448149	0.013416752	0.705475583	2.54795	0.63607	25.1041
GCST90002562	LargeArteryStroke	Inverse variance weighted	6	0.836798	0.594566	1.17772	0.306851	0.010405759	0.049530386	0.843865983	6.33176	0.175704	5.03141
GCST90002562	LargeArteryStroke	MR Egger	6	0.72441	0.178967	2.93222	0.674728	0.010405759	0.049530386	0.843865983	6.33176	0.175704	5.03141
GCST90002562	LargeArteryStroke	Simple mode	6	0.961753	0.483087	1.9147	0.915929	0.010405759	0.049530386	0.843865983	6.33176	0.175704	5.03141
GCST90002562	LargeArteryStroke	Weighted median	6	0.850329	0.55967	1.29194	0.447412	0.010405759	0.049530386	0.843865983	6.33176	0.175704	5.03141
GCST90002562	LargeArteryStroke	Weighted mode	6	0.845746	0.462184	1.54762	0.610177	0.010405759	0.049530386	0.843865983	6.33176	0.175704	5.03141
GCST90002562	SmallVesselStroke	Inverse variance weighted	6	0.689324	0.519312	0.914994	0.0100291	-0.01631218	0.037151346	0.683284374	1.76628	0.778646	5.14678
GCST90002562	SmallVesselStroke	MR Egger	6	0.864409	0.302705	2.46842	0.798959	-0.01631218	0.037151346	0.683284374	1.76628	0.778646	5.14678
GCST90002562	SmallVesselStroke	Simple mode	6	0.558208	0.344019	0.905754	0.0646843	-0.01631218	0.037151346	0.683284374	1.76628	0.778646	5.14678
GCST90002562	SmallVesselStroke	Weighted median	6	0.719787	0.50919	1.01749	0.0626264	-0.01631218	0.037151346	0.683284374	1.76628	0.778646	5.14678
GCST90002562	SmallVesselStroke	Weighted mode	6	0.74052	0.468262	1.17107	0.255208	-0.01631218	0.037151346	0.683284374	1.76628	0.778646	5.14678
GCST90002562	Stroke	Inverse variance weighted	6	0.91317	0.832353	1.00183	0.0547011	-0.011460482	0.012399272	0.407648508	3.70539	0.447342	25.5727
GCST90002562	Stroke	MR Egger	6	1.07067	0.754558	1.5192	0.72156	-0.011460482	0.012399272	0.407648508	3.70539	0.447342	25.5727
GCST90002562	Stroke	Simple mode	6	0.858897	0.720755	1.02352	0.149839	-0.011460482	0.012399272	0.407648508	3.70539	0.447342	25.5727
GCST90002562	Stroke	Weighted median	6	0.892257	0.790556	1.00704	0.0648381	-0.011460482	0.012399272	0.407648508	3.70539	0.447342	25.5727
GCST90002562	Stroke	Weighted mode	6	0.887817	0.748948	1.05244	0.228681	-0.011460482	0.012399272	0.407648508	3.70539	0.447342	25.5727
GCST90002563	CardioEmbolicStroke	Inverse variance weighted	6	1.01098	0.799715	1.27805	0.927252	-0.018823905	0.06825725	0.79637895	0.87839	0.92764	27.5109
GCST90002563	CardioEmbolicStroke	MR Egger	6	1.35279	0.168464	10.8632	0.79029	-0.018823905	0.06825725	0.79637895	0.87839	0.92764	27.5109
GCST90002563	CardioEmbolicStroke	Simple mode	6	0.935406	0.626955	1.39561	0.756837	-0.018823905	0.06825725	0.79637895	0.87839	0.92764	27.5109
GCST90002563	CardioEmbolicStroke	Weighted median	6	0.956132	0.725065	1.26084	0.750608	-0.018823905	0.06825725	0.79637895	0.87839	0.92764	27.5109
GCST90002563	CardioEmbolicStroke	Weighted mode	6	0.93761	0.619529	1.419	0.772861	-0.018823905	0.06825725	0.79637895	0.87839	0.92764	27.5109
GCST90002563	IschemicStroke	Inverse variance weighted	6	0.94013	0.848551	1.04159	0.237735	-0.016783817	0.029797449	0.603331592	3.54017	0.471796	26.6653
GCST90002563	IschemicStroke	MR Egger	6	1.21947	0.49035	3.03277	0.691447	-0.016783817	0.029797449	0.603331592	3.54017	0.471796	26.6653
GCST90002563	IschemicStroke	Simple mode	6	0.866969	0.700609	1.07283	0.246134	-0.016783817	0.029797449	0.603331592	3.54017	0.471796	26.6653
GCST90002563	IschemicStroke	Weighted median	6	0.933374	0.822781	1.05883	0.283919	-0.016783817	0.029797449	0.603331592	3.54017	0.471796	26.6653
GCST90002563	IschemicStroke	Weighted mode	6	0.86931	0.705354	1.07138	0.246073	-0.016783817	0.029797449	0.603331592	3.54017	0.471796	26.6653
GCST90002563	LargeArteryStroke	Inverse variance weighted	6	1.20925	0.855613	1.70904	0.281709	0.115268294	0.095707616	0.294832272	6.10804	0.295848	5.45
GCST90002563	LargeArteryStroke	MR Egger	6	0.203417	0.0109746	3.7704	0.345268	0.115268294	0.095707616	0.294832272	6.10804	0.295848	5.45
GCST90002563	LargeArteryStroke	Simple mode	6	0.977507	0.52889	1.80665	0.944944	0.115268294	0.095707616	0.294832272	6.10804	0.295848	5.45
GCST90002563	LargeArteryStroke	Weighted median	6	1.0953	0.723709	1.65769	0.666794	0.115268294	0.095707616	0.294832272	6.10804	0.295848	5.45
GCST90002563	LargeArteryStroke	Weighted mode	6	0.982735	0.529823	1.82281	0.958077	0.115268294	0.095707616	0.294832272	6.10804	0.295848	5.45
GCST90002563	SmallVesselStroke	Inverse variance weighted	6	0.96675	0.663388	1.40884	0.860293	0.159189279	0.092457469	0.160220282	8.4656	0.132374	5.0173
GCST90002563	SmallVesselStroke	MR Egger	6	0.082144	0.00487332	1.38461	0.157905	0.159189279	0.092457469	0.160220282	8.4656	0.132374	5.0173
GCST90002563	SmallVesselStroke	Simple mode	6	1.35901	0.652423	2.83084	0.449872	0.159189279	0.092457469	0.160220282	8.4656	0.132374	5.0173
GCST90002563	SmallVesselStroke	Weighted median	6	0.966917	0.663398	1.4093	0.861058	0.159189279	0.092457469	0.160220282	8.4656	0.132374	5.0173
GCST90002563	SmallVesselStroke	Weighted mode	6	1.33536	0.601717	2.96351	0.508831	0.159189279	0.092457469	0.160220282	8.4656	0.132374	5.0173
GCST90002563	Stroke	Inverse variance weighted	6	0.930142	0.846133	1.02249	0.133754	-0.012745453	0.028248305	0.675229434	4.24772	0.373517	25.6347
GCST90002563	Stroke	MR Egger	6	1.1335	0.477521	2.69061	0.790422	-0.012745453	0.028248305	0.675229434	4.24772	0.373517	25.6347
GCST90002563	Stroke	Simple mode	6	0.873301	0.719413	1.06011	0.229057	-0.012745453	0.028248305	0.675229434	4.24772	0.373517	25.6347
GCST90002563	Stroke	Weighted median	6	0.924823	0.815942	1.04823	0.221363	-0.012745453	0.028248305	0.675229434	4.24772	0.373517	25.6347
GCST90002563	Stroke	Weighted mode	6	0.881973	0.725334	1.07244	0.263625	-0.012745453	0.028248305	0.675229434	4.24772	0.373517	25.6347
GCST90002564	CardioEmbolicStroke	Inverse variance weighted	8	1.0481	0.855302	1.28437	0.650556	0.002109709	0.031362928	0.948554236	2.40607	0.878828	24.8868
GCST90002564	CardioEmbolicStroke	MR Egger	8	1.01666	0.409026	2.52697	0.972781	0.002109709	0.031362928	0.948554236	2.40607	0.878828	24.8868
GCST90002564	CardioEmbolicStroke	Simple mode	8	1.18192	0.806565	1.73197	0.419638	0.002109709	0.031362928	0.948554236	2.40607	0.878828	24.8868
GCST90002564	CardioEmbolicStroke	Weighted median	8	1.08917	0.844086	1.40542	0.511333	0.002109709	0.031362928	0.948554236	2.40607	0.878828	24.8868
GCST90002564	CardioEmbolicStroke	Weighted mode	8	1.18192	0.793321	1.76088	0.438317	0.002109709	0.031362928	0.948554236	2.40607	0.878828	24.8868
GCST90002564	IschemicStroke	Inverse variance weighted	8	0.984267	0.900842	1.07542	0.725641	0.012358943	0.013700909	0.401787425	5.38856	0.495026	49.8654
GCST90002564	IschemicStroke	MR Egger	8	0.823347	0.553079	1.22568	0.375272	0.012358943	0.013700909	0.401787425	5.38856	0.495026	49.8654
GCST90002564	IschemicStroke	Simple mode	8	0.984478	0.813907	1.1908	0.876526	0.012358943	0.013700909	0.401787425	5.38856	0.495026	49.8654
GCST90002564	IschemicStroke	Weighted median	8	0.977907	0.871858	1.09685	0.702855	0.012358943	0.013700909	0.401787425	5.38856	0.495026	49.8654
GCST90002564	IschemicStroke	Weighted mode	8	0.978776	0.811006	1.18125	0.829439	0.012358943	0.013700909	0.401787425	5.38856	0.495026	49.8654
GCST90002564	LargeArteryStroke	Inverse variance weighted	8	0.898924	0.632049	1.27848	0.553225	0.000884464	0.058207985	0.98836936	11.6806	0.0694853	4.3227
GCST90002564	LargeArteryStroke	MR Egger	8	0.887537	0.164119	4.79971	0.894346	0.000884464	0.058207985	0.98836936	11.6806	0.0694853	4.3227
GCST90002564	LargeArteryStroke	Simple mode	8	1.40697	0.641254	3.08702	0.422572	0.000884464	0.058207985	0.98836936	11.6806	0.0694853	4.3227
GCST90002564	LargeArteryStroke	Weighted median	8	0.913044	0.613343	1.35919	0.654043	0.000884464	0.058207985	0.98836936	11.6806	0.0694853	4.3227
GCST90002564	LargeArteryStroke	Weighted mode	8	0.655255	0.300734	1.4277	0.322698	0.000884464	0.058207985	0.98836936	11.6806	0.0694853	4.3227
GCST90002564	SmallVesselStroke	Inverse variance weighted	8	1.10033	0.83472	1.45047	0.497563	0.023778733	0.044880457	0.615257696	8.0162	0.236919	8.21438
GCST90002564	SmallVesselStroke	MR Egger	8	0.780178	0.211559	2.87711	0.722099	0.023778733	0.044880457	0.615257696	8.0162	0.236919	8.21438
GCST90002564	SmallVesselStroke	Simple mode	8	1.4551	0.801082	2.64305	0.257839	0.023778733	0.044880457	0.615257696	8.0162	0.236919	8.21438
GCST90002564	SmallVesselStroke	Weighted median	8	1.13588	0.821699	1.57018	0.440571	0.023778733	0.044880457	0.615257696	8.0162	0.236919	8.21438
GCST90002564	SmallVesselStroke	Weighted mode	8	1.43445	0.811832	2.53456	0.254153	0.023778733	0.044880457	0.615257696	8.0162	0.236919	8.21438
GCST90002564	Stroke	Inverse variance weighted	8	0.965115	0.889688	1.04694	0.392421	0.004811244	0.013033824	0.724703263	6.52247	0.367271	43.6459
GCST90002564	Stroke	MR Egger	8	0.900486	0.617238	1.31372	0.606068	0.004811244	0.013033824	0.724703263	6.52247	0.367271	43.6459
GCST90002564	Stroke	Simple mode	8	0.962289	0.808567	1.14524	0.678126	0.004811244	0.013033824	0.724703263	6.52247	0.367271	43.6459
GCST90002564	Stroke	Weighted median	8	0.962829	0.865473	1.07114	0.486129	0.004811244	0.013033824	0.724703263	6.52247	0.367271	43.6459
GCST90002564	Stroke	Weighted mode	8	0.951853	0.811753	1.11613	0.56273	0.004811244	0.013033824	0.724703263	6.52247	0.367271	43.6459
GCST90002565	CardioEmbolicStroke	Inverse variance weighted	4	1.09585	0.828767	1.44901	0.520726	0.001847368	0.030928916	0.957802493	0.524575	0.76929	31.2085
GCST90002565	CardioEmbolicStroke	MR Egger	4	1.07036	0.470746	2.43372	0.886028	0.001847368	0.030928916	0.957802493	0.524575	0.76929	31.2085
GCST90002565	CardioEmbolicStroke	Simple mode	4	1.10774	0.722444	1.69852	0.670924	0.001847368	0.030928916	0.957802493	0.524575	0.76929	31.2085
GCST90002565	CardioEmbolicStroke	Weighted median	4	1.09973	0.794002	1.52317	0.567317	0.001847368	0.030928916	0.957802493	0.524575	0.76929	31.2085
GCST90002565	CardioEmbolicStroke	Weighted mode	4	1.09794	0.710179	1.69741	0.702534	0.001847368	0.030928916	0.957802493	0.524575	0.76929	31.2085
GCST90002565	IschemicStroke	Inverse variance weighted	4	1.02263	0.905921	1.15437	0.717413	0.00221651	0.013589894	0.885430399	0.459478	0.794741	140.898
GCST90002565	IschemicStroke	MR Egger	4	0.993999	0.69203	1.42773	0.976969	0.00221651	0.013589894	0.885430399	0.459478	0.794741	140.898
GCST90002565	IschemicStroke	Simple mode	4	1.01965	0.844259	1.23148	0.852797	0.00221651	0.013589894	0.885430399	0.459478	0.794741	140.898
GCST90002565	IschemicStroke	Weighted median	4	1.02029	0.887209	1.17333	0.778207	0.00221651	0.013589894	0.885430399	0.459478	0.794741	140.898
GCST90002565	IschemicStroke	Weighted mode	4	1.01089	0.829326	1.2322	0.92139	0.00221651	0.013589894	0.885430399	0.459478	0.794741	140.898
GCST90002565	LargeArteryStroke	Inverse variance weighted	4	0.898742	0.586772	1.37658	0.623582	-0.067420212	0.041274605	0.243979438	3.83461	0.279886	5.82314
GCST90002565	LargeArteryStroke	MR Egger	4	2.11427	0.70832	6.31093	0.31168	-0.067420212	0.041274605	0.243979438	3.83461	0.279886	5.82314
GCST90002565	LargeArteryStroke	Simple mode	4	0.765186	0.37128	1.577	0.520681	-0.067420212	0.041274605	0.243979438	3.83461	0.279886	5.82314
GCST90002565	LargeArteryStroke	Weighted median	4	0.845382	0.516644	1.38329	0.503785	-0.067420212	0.041274605	0.243979438	3.83461	0.279886	5.82314
GCST90002565	LargeArteryStroke	Weighted mode	4	0.787631	0.400108	1.55049	0.539321	-0.067420212	0.041274605	0.243979438	3.83461	0.279886	5.82314
GCST90002565	SmallVesselStroke	Inverse variance weighted	4	1.32944	0.941854	1.87652	0.105375	0.016162012	0.038136283	0.712942877	0.403729	0.817205	10.6663
GCST90002565	SmallVesselStroke	MR Egger	4	1.08162	0.392206	2.9829	0.893413	0.016162012	0.038136283	0.712942877	0.403729	0.817205	10.6663
GCST90002565	SmallVesselStroke	Simple mode	4	1.41074	0.812909	2.44823	0.308469	0.016162012	0.038136283	0.712942877	0.403729	0.817205	10.6663
GCST90002565	SmallVesselStroke	Weighted median	4	1.38225	0.930506	2.0533	0.108876	0.016162012	0.038136283	0.712942877	0.403729	0.817205	10.6663
GCST90002565	SmallVesselStroke	Weighted mode	4	1.40663	0.852072	2.32211	0.27441	0.016162012	0.038136283	0.712942877	0.403729	0.817205	10.6663
GCST90002565	Stroke	Inverse variance weighted	4	1.02385	0.915806	1.14463	0.678726	-0.003708123	0.012434705	0.793672584	0.433725	0.805041	82.969
GCST90002565	Stroke	MR Egger	4	1.07343	0.771549	1.49342	0.71495	-0.003708123	0.012434705	0.793672584	0.433725	0.805041	82.969
GCST90002565	Stroke	Simple mode	4	1.05428	0.891553	1.24672	0.580317	-0.003708123	0.012434705	0.793672584	0.433725	0.805041	82.969
GCST90002565	Stroke	Weighted median	4	1.04522	0.921987	1.18493	0.489551	-0.003708123	0.012434705	0.793672584	0.433725	0.805041	82.969
GCST90002565	Stroke	Weighted mode	4	1.0546	0.893964	1.24411	0.573089	-0.003708123	0.012434705	0.793672584	0.433725	0.805041	82.969
GCST90002566	CardioEmbolicStroke	Inverse variance weighted	7	0.859842	0.666009	1.11009	0.2466	0.103265641	0.057083691	0.130236269	8.74277	0.18857	5.43784
GCST90002566	CardioEmbolicStroke	MR Egger	7	0.214752	0.0470295	0.980625	0.103879	0.103265641	0.057083691	0.130236269	8.74277	0.18857	5.43784
GCST90002566	CardioEmbolicStroke	Simple mode	7	0.895068	0.562819	1.42345	0.65608	0.103265641	0.057083691	0.130236269	8.74277	0.18857	5.43784
GCST90002566	CardioEmbolicStroke	Weighted median	7	0.865428	0.645366	1.16053	0.334301	0.103265641	0.057083691	0.130236269	8.74277	0.18857	5.43784
GCST90002566	CardioEmbolicStroke	Weighted mode	7	0.909432	0.615976	1.34269	0.649846	0.103265641	0.057083691	0.130236269	8.74277	0.18857	5.43784
GCST90002566	IschemicStroke	Inverse variance weighted	7	0.857884	0.78234	0.940722	0.0011167	0.015744785	0.023588693	0.534035968	2.88104	0.71832	18.4512
GCST90002566	IschemicStroke	MR Egger	7	0.695096	0.372161	1.29825	0.305522	0.015744785	0.023588693	0.534035968	2.88104	0.71832	18.4512
GCST90002566	IschemicStroke	Simple mode	7	0.913031	0.76843	1.08484	0.340883	0.015744785	0.023588693	0.534035968	2.88104	0.71832	18.4512
GCST90002566	IschemicStroke	Weighted median	7	0.882355	0.782641	0.994773	0.04079	0.015744785	0.023588693	0.534035968	2.88104	0.71832	18.4512
GCST90002566	IschemicStroke	Weighted mode	7	0.903403	0.769101	1.06116	0.262264	0.015744785	0.023588693	0.534035968	2.88104	0.71832	18.4512
GCST90002566	LargeArteryStroke	Inverse variance weighted	6	0.795772	0.595785	1.06289	0.121867	-0.056309876	0.110061474	0.635865005	4.1327	0.388345	6.72799
GCST90002566	LargeArteryStroke	MR Egger	6	1.67509	0.0953033	29.4422	0.742097	-0.056309876	0.110061474	0.635865005	4.1327	0.388345	6.72799
GCST90002566	LargeArteryStroke	Simple mode	6	0.965142	0.581008	1.60325	0.89636	-0.056309876	0.110061474	0.635865005	4.1327	0.388345	6.72799
GCST90002566	LargeArteryStroke	Weighted median	6	0.925586	0.641725	1.33501	0.679017	-0.056309876	0.110061474	0.635865005	4.1327	0.388345	6.72799
GCST90002566	LargeArteryStroke	Weighted mode	6	0.965142	0.574954	1.62013	0.89844	-0.056309876	0.110061474	0.635865005	4.1327	0.388345	6.72799
GCST90002566	SmallVesselStroke	Inverse variance weighted	6	0.856737	0.655427	1.11988	0.257845	0.140969764	0.0993197	0.228804958	4.47815	0.482812	7.39368
GCST90002566	SmallVesselStroke	MR Egger	6	0.133328	0.010074	1.76458	0.200987	0.140969764	0.0993197	0.228804958	4.47815	0.482812	7.39368
GCST90002566	SmallVesselStroke	Simple mode	6	0.767727	0.477057	1.2355	0.3259	0.140969764	0.0993197	0.228804958	4.47815	0.482812	7.39368
GCST90002566	SmallVesselStroke	Weighted median	6	0.818434	0.575939	1.16303	0.26374	0.140969764	0.0993197	0.228804958	4.47815	0.482812	7.39368
GCST90002566	SmallVesselStroke	Weighted mode	6	0.773518	0.444737	1.34536	0.404827	0.140969764	0.0993197	0.228804958	4.47815	0.482812	7.39368
GCST90002566	Stroke	Inverse variance weighted	7	0.862889	0.792707	0.939284	0.000656299	0.021574326	0.021479271	0.361277423	1.99626	0.920042	20.1625
GCST90002566	Stroke	MR Egger	7	0.645742	0.364455	1.14413	0.194244	0.021574326	0.021479271	0.361277423	1.99626	0.920042	20.1625
GCST90002566	Stroke	Simple mode	7	0.83901	0.717621	0.980933	0.0699634	0.021574326	0.021479271	0.361277423	1.99626	0.920042	20.1625
GCST90002566	Stroke	Weighted median	7	0.857382	0.774514	0.949117	0.00300732	0.021574326	0.021479271	0.361277423	1.99626	0.920042	20.1625
GCST90002566	Stroke	Weighted mode	7	0.836892	0.714729	0.979936	0.0689756	0.021574326	0.021479271	0.361277423	1.99626	0.920042	20.1625
GCST90002567	CardioEmbolicStroke	Inverse variance weighted	18	0.881866	0.757429	1.02675	0.105259	0.008041358	0.025921119	0.760394821	23.8581	0.0926509	9.04926
GCST90002567	CardioEmbolicStroke	MR Egger	18	0.78466	0.369073	1.66821	0.537481	0.008041358	0.025921119	0.760394821	23.8581	0.0926509	9.04926
GCST90002567	CardioEmbolicStroke	Simple mode	18	0.820143	0.585693	1.14844	0.264359	0.008041358	0.025921119	0.760394821	23.8581	0.0926509	9.04926
GCST90002567	CardioEmbolicStroke	Weighted median	18	0.845536	0.703929	1.01563	0.0727859	0.008041358	0.025921119	0.760394821	23.8581	0.0926509	9.04926
GCST90002567	CardioEmbolicStroke	Weighted mode	18	0.827228	0.594077	1.15188	0.277084	0.008041358	0.025921119	0.760394821	23.8581	0.0926509	9.04926
GCST90002567	IschemicStroke	Inverse variance weighted	18	1.00523	0.941439	1.07334	0.876076	0.008324229	0.010974171	0.459162898	22.4891	0.12809	33.4851
GCST90002567	IschemicStroke	MR Egger	18	0.890762	0.647239	1.22591	0.48796	0.008324229	0.010974171	0.459162898	22.4891	0.12809	33.4851
GCST90002567	IschemicStroke	Simple mode	18	0.916599	0.802021	1.04755	0.218349	0.008324229	0.010974171	0.459162898	22.4891	0.12809	33.4851
GCST90002567	IschemicStroke	Weighted median	18	0.976142	0.901635	1.05681	0.551114	0.008324229	0.010974171	0.459162898	22.4891	0.12809	33.4851
GCST90002567	IschemicStroke	Weighted mode	18	0.927221	0.810304	1.06101	0.287163	0.008324229	0.010974171	0.459162898	22.4891	0.12809	33.4851
GCST90002567	LargeArteryStroke	Inverse variance weighted	18	1.00177	0.843872	1.18922	0.983854	-0.007525903	0.028768668	0.796967063	9.3735	0.897239	16.6171
GCST90002567	LargeArteryStroke	MR Egger	18	1.11806	0.482433	2.59114	0.798009	-0.007525903	0.028768668	0.796967063	9.3735	0.897239	16.6171
GCST90002567	LargeArteryStroke	Simple mode	18	0.880043	0.56359	1.37418	0.581441	-0.007525903	0.028768668	0.796967063	9.3735	0.897239	16.6171
GCST90002567	LargeArteryStroke	Weighted median	18	0.968202	0.762755	1.22899	0.790581	-0.007525903	0.028768668	0.796967063	9.3735	0.897239	16.6171
GCST90002567	LargeArteryStroke	Weighted mode	18	0.891943	0.575841	1.38157	0.615089	-0.007525903	0.028768668	0.796967063	9.3735	0.897239	16.6171
GCST90002567	SmallVesselStroke	Inverse variance weighted	18	0.902491	0.769092	1.05903	0.208676	0.012411854	0.026739888	0.6487789	12.5137	0.707923	12.5493
GCST90002567	SmallVesselStroke	MR Egger	18	0.753065	0.344907	1.64423	0.486811	0.012411854	0.026739888	0.6487789	12.5137	0.707923	12.5493
GCST90002567	SmallVesselStroke	Simple mode	18	1.03704	0.711508	1.51152	0.85215	0.012411854	0.026739888	0.6487789	12.5137	0.707923	12.5493
GCST90002567	SmallVesselStroke	Weighted median	18	0.977472	0.783705	1.21915	0.839811	0.012411854	0.026739888	0.6487789	12.5137	0.707923	12.5493
GCST90002567	SmallVesselStroke	Weighted mode	18	1.03245	0.731177	1.45787	0.858179	0.012411854	0.026739888	0.6487789	12.5137	0.707923	12.5493
GCST90002567	Stroke	Inverse variance weighted	18	0.995978	0.936702	1.059	0.89756	0.0084773	0.010232325	0.419584915	22.8814	0.116941	35.4478
GCST90002567	Stroke	MR Egger	18	0.880662	0.65396	1.18595	0.414981	0.0084773	0.010232325	0.419584915	22.8814	0.116941	35.4478
GCST90002567	Stroke	Simple mode	18	0.966229	0.861824	1.08328	0.563711	0.0084773	0.010232325	0.419584915	22.8814	0.116941	35.4478
GCST90002567	Stroke	Weighted median	18	0.974368	0.904492	1.04964	0.494043	0.0084773	0.010232325	0.419584915	22.8814	0.116941	35.4478
GCST90002567	Stroke	Weighted mode	18	0.963043	0.856137	1.0833	0.538819	0.0084773	0.010232325	0.419584915	22.8814	0.116941	35.4478
GCST90002568	CardioEmbolicStroke	Inverse variance weighted	5	1.09711	0.85718	1.40419	0.461703	-0.028021495	0.037055358	0.504487733	2.90281	0.406855	9.33491
GCST90002568	CardioEmbolicStroke	MR Egger	5	1.63801	0.563114	4.76471	0.431793	-0.028021495	0.037055358	0.504487733	2.90281	0.406855	9.33491
GCST90002568	CardioEmbolicStroke	Simple mode	5	1.29764	0.801809	2.1001	0.348608	-0.028021495	0.037055358	0.504487733	2.90281	0.406855	9.33491
GCST90002568	CardioEmbolicStroke	Weighted median	5	1.22925	0.900315	1.67835	0.19392	-0.028021495	0.037055358	0.504487733	2.90281	0.406855	9.33491
GCST90002568	CardioEmbolicStroke	Weighted mode	5	1.30137	0.800085	2.11672	0.348366	-0.028021495	0.037055358	0.504487733	2.90281	0.406855	9.33491
GCST90002568	IschemicStroke	Inverse variance weighted	5	0.992319	0.844281	1.16631	0.925473	-0.02353702	0.024695478	0.410857607	8.88044	0.0641583	15.6392
GCST90002568	IschemicStroke	MR Egger	5	1.38934	0.682298	2.82905	0.431578	-0.02353702	0.024695478	0.410857607	8.88044	0.0641583	15.6392
GCST90002568	IschemicStroke	Simple mode	5	0.875326	0.686787	1.11562	0.342525	-0.02353702	0.024695478	0.410857607	8.88044	0.0641583	15.6392
GCST90002568	IschemicStroke	Weighted median	5	0.894874	0.762806	1.04981	0.172764	-0.02353702	0.024695478	0.410857607	8.88044	0.0641583	15.6392
GCST90002568	IschemicStroke	Weighted mode	5	0.873976	0.702345	1.08755	0.293722	-0.02353702	0.024695478	0.410857607	8.88044	0.0641583	15.6392
GCST90002568	LargeArteryStroke	Inverse variance weighted	5	0.749803	0.536514	1.04788	0.0917723	-0.036890802	0.054207647	0.544976243	3.488	0.322322	5.79473
GCST90002568	LargeArteryStroke	MR Egger	5	1.27452	0.265242	6.12424	0.781763	-0.036890802	0.054207647	0.544976243	3.488	0.322322	5.79473
GCST90002568	LargeArteryStroke	Simple mode	5	0.980742	0.52343	1.8376	0.95451	-0.036890802	0.054207647	0.544976243	3.488	0.322322	5.79473
GCST90002568	LargeArteryStroke	Weighted median	5	0.941442	0.597831	1.48255	0.794515	-0.036890802	0.054207647	0.544976243	3.488	0.322322	5.79473
GCST90002568	LargeArteryStroke	Weighted mode	5	0.983421	0.521576	1.85422	0.96127	-0.036890802	0.054207647	0.544976243	3.488	0.322322	5.79473
GCST90002568	SmallVesselStroke	Inverse variance weighted	5	1.11395	0.817013	1.5188	0.495084	0.044577364	0.046833702	0.411407101	2.79357	0.592943	12.0898
GCST90002568	SmallVesselStroke	MR Egger	5	0.586817	0.151251	2.27671	0.497068	0.044577364	0.046833702	0.411407101	2.79357	0.592943	12.0898
GCST90002568	SmallVesselStroke	Simple mode	5	0.981705	0.547508	1.76024	0.953553	0.044577364	0.046833702	0.411407101	2.79357	0.592943	12.0898
GCST90002568	SmallVesselStroke	Weighted median	5	1.06156	0.701569	1.60627	0.777401	0.044577364	0.046833702	0.411407101	2.79357	0.592943	12.0898
GCST90002568	SmallVesselStroke	Weighted mode	5	0.97455	0.576298	1.64801	0.928003	0.044577364	0.046833702	0.411407101	2.79357	0.592943	12.0898
GCST90002568	Stroke	Inverse variance weighted	5	0.987545	0.832779	1.17107	0.885411	-0.025577933	0.025872943	0.395743943	11.6428	0.0202146	14.2172
GCST90002568	Stroke	MR Egger	5	1.42508	0.675204	3.00778	0.421203	-0.025577933	0.025872943	0.395743943	11.6428	0.0202146	14.2172
GCST90002568	Stroke	Simple mode	5	0.900761	0.732279	1.10801	0.378549	-0.025577933	0.025872943	0.395743943	11.6428	0.0202146	14.2172
GCST90002568	Stroke	Weighted median	5	0.92985	0.794928	1.08767	0.363191	-0.025577933	0.025872943	0.395743943	11.6428	0.0202146	14.2172
GCST90002568	Stroke	Weighted mode	5	0.894557	0.738278	1.08392	0.318869	-0.025577933	0.025872943	0.395743943	11.6428	0.0202146	14.2172
GCST90002569	CardioEmbolicStroke	Inverse variance weighted	19	0.894922	0.790587	1.01303	0.0791974	0.01095632	0.012531168	0.394125422	19.6947	0.290143	25.2894
GCST90002569	CardioEmbolicStroke	MR Egger	19	0.785289	0.571135	1.07974	0.155131	0.01095632	0.012531168	0.394125422	19.6947	0.290143	25.2894
GCST90002569	CardioEmbolicStroke	Simple mode	19	0.917098	0.71272	1.18008	0.509641	0.01095632	0.012531168	0.394125422	19.6947	0.290143	25.2894
GCST90002569	CardioEmbolicStroke	Weighted median	19	0.879644	0.750223	1.03139	0.11426	0.01095632	0.012531168	0.394125422	19.6947	0.290143	25.2894
GCST90002569	CardioEmbolicStroke	Weighted mode	19	0.89382	0.700374	1.1407	0.378922	0.01095632	0.012531168	0.394125422	19.6947	0.290143	25.2894
GCST90002569	IschemicStroke	Inverse variance weighted	19	1.0233	0.958101	1.09295	0.492835	-0.005923059	0.00653162	0.377172332	30.7818	0.0305044	57.2002
GCST90002569	IschemicStroke	MR Egger	19	1.09645	0.931314	1.29087	0.284301	-0.005923059	0.00653162	0.377172332	30.7818	0.0305044	57.2002
GCST90002569	IschemicStroke	Simple mode	19	0.940221	0.800451	1.1044	0.462544	-0.005923059	0.00653162	0.377172332	30.7818	0.0305044	57.2002
GCST90002569	IschemicStroke	Weighted median	19	0.964423	0.889777	1.04533	0.378119	-0.005923059	0.00653162	0.377172332	30.7818	0.0305044	57.2002
GCST90002569	IschemicStroke	Weighted mode	19	0.945828	0.835821	1.07031	0.388956	-0.005923059	0.00653162	0.377172332	30.7818	0.0305044	57.2002
GCST90002569	LargeArteryStroke	Inverse variance weighted	19	0.950936	0.812333	1.11319	0.531366	-0.003247562	0.015884687	0.840432592	9.32906	0.92937	33.6764
GCST90002569	LargeArteryStroke	MR Egger	19	0.989199	0.656683	1.49009	0.959173	-0.003247562	0.015884687	0.840432592	9.32906	0.92937	33.6764
GCST90002569	LargeArteryStroke	Simple mode	19	1.07525	0.749208	1.54317	0.698509	-0.003247562	0.015884687	0.840432592	9.32906	0.92937	33.6764
GCST90002569	LargeArteryStroke	Weighted median	19	0.962844	0.775199	1.19591	0.732087	-0.003247562	0.015884687	0.840432592	9.32906	0.92937	33.6764
GCST90002569	LargeArteryStroke	Weighted mode	19	1.08551	0.765056	1.5402	0.651246	-0.003247562	0.015884687	0.840432592	9.32906	0.92937	33.6764
GCST90002569	SmallVesselStroke	Inverse variance weighted	19	1.06998	0.925118	1.23752	0.362126	0.015556984	0.014555834	0.30011084	13.0527	0.788432	28.4567
GCST90002569	SmallVesselStroke	MR Egger	19	0.88807	0.61256	1.2875	0.539351	0.015556984	0.014555834	0.30011084	13.0527	0.788432	28.4567
GCST90002569	SmallVesselStroke	Simple mode	19	1.08996	0.756117	1.57121	0.649832	0.015556984	0.014555834	0.30011084	13.0527	0.788432	28.4567
GCST90002569	SmallVesselStroke	Weighted median	19	1.07417	0.880616	1.31026	0.480313	0.015556984	0.014555834	0.30011084	13.0527	0.788432	28.4567
GCST90002569	SmallVesselStroke	Weighted mode	19	1.10905	0.770039	1.59732	0.584999	0.015556984	0.014555834	0.30011084	13.0527	0.788432	28.4567
GCST90002569	Stroke	Inverse variance weighted	19	1.02762	0.972504	1.08585	0.332726	-0.004883197	0.005478446	0.385185315	24.4337	0.108122	71.4151
GCST90002569	Stroke	MR Egger	19	1.08796	0.948499	1.24793	0.244885	-0.004883197	0.005478446	0.385185315	24.4337	0.108122	71.4151
GCST90002569	Stroke	Simple mode	19	0.968456	0.836282	1.12152	0.673635	-0.004883197	0.005478446	0.385185315	24.4337	0.108122	71.4151
GCST90002569	Stroke	Weighted median	19	1.00169	0.934256	1.074	0.962043	-0.004883197	0.005478446	0.385185315	24.4337	0.108122	71.4151
GCST90002569	Stroke	Weighted mode	19	0.965231	0.854446	1.09038	0.576435	-0.004883197	0.005478446	0.385185315	24.4337	0.108122	71.4151
GCST90002571	CardioEmbolicStroke	Inverse variance weighted	26	0.914717	0.821234	1.01884	0.10509	0.019250059	0.01199683	0.121662759	27.2961	0.341255	25.3808
GCST90002571	CardioEmbolicStroke	MR Egger	26	0.721676	0.530455	0.98183	0.0486989	0.019250059	0.01199683	0.121662759	27.2961	0.341255	25.3808
GCST90002571	CardioEmbolicStroke	Simple mode	26	0.842369	0.623445	1.13817	0.274555	0.019250059	0.01199683	0.121662759	27.2961	0.341255	25.3808
GCST90002571	CardioEmbolicStroke	Weighted median	26	0.900604	0.777927	1.04263	0.161134	0.019250059	0.01199683	0.121662759	27.2961	0.341255	25.3808
GCST90002571	CardioEmbolicStroke	Weighted mode	26	0.864876	0.657357	1.13791	0.309629	0.019250059	0.01199683	0.121662759	27.2961	0.341255	25.3808
GCST90002571	IschemicStroke	Inverse variance weighted	26	0.973059	0.915836	1.03386	0.377131	-0.006523365	0.006896616	0.353636802	45.7583	0.00684463	57.0125
GCST90002571	IschemicStroke	MR Egger	26	1.05299	0.88439	1.25372	0.567355	-0.006523365	0.006896616	0.353636802	45.7583	0.00684463	57.0125
GCST90002571	IschemicStroke	Simple mode	26	0.925284	0.798039	1.07282	0.31343	-0.006523365	0.006896616	0.353636802	45.7583	0.00684463	57.0125
GCST90002571	IschemicStroke	Weighted median	26	0.938518	0.875308	1.00629	0.0744828	-0.006523365	0.006896616	0.353636802	45.7583	0.00684463	57.0125
GCST90002571	IschemicStroke	Weighted mode	26	0.914221	0.80729	1.03532	0.16995	-0.006523365	0.006896616	0.353636802	45.7583	0.00684463	57.0125
GCST90002571	LargeArteryStroke	Inverse variance weighted	26	1.0457	0.893079	1.22441	0.578767	0.011672992	0.018458049	0.533100421	31.7984	0.132071	22.0599
GCST90002571	LargeArteryStroke	MR Egger	26	0.904241	0.56068	1.45832	0.683424	0.011672992	0.018458049	0.533100421	31.7984	0.132071	22.0599
GCST90002571	LargeArteryStroke	Simple mode	26	1.1281	0.775687	1.64061	0.533926	0.011672992	0.018458049	0.533100421	31.7984	0.132071	22.0599
GCST90002571	LargeArteryStroke	Weighted median	26	1.06759	0.881416	1.2931	0.503508	0.011672992	0.018458049	0.533100421	31.7984	0.132071	22.0599
GCST90002571	LargeArteryStroke	Weighted mode	26	1.11644	0.791859	1.57406	0.535412	0.011672992	0.018458049	0.533100421	31.7984	0.132071	22.0599
GCST90002571	SmallVesselStroke	Inverse variance weighted	26	1.06403	0.927943	1.22007	0.374065	0.035489906	0.014747208	0.024160687	28.4761	0.286407	21.1096
GCST90002571	SmallVesselStroke	MR Egger	26	0.686699	0.470072	1.00316	0.0637465	0.035489906	0.014747208	0.024160687	28.4761	0.286407	21.1096
GCST90002571	SmallVesselStroke	Simple mode	26	1.11623	0.782165	1.59298	0.549981	0.035489906	0.014747208	0.024160687	28.4761	0.286407	21.1096
GCST90002571	SmallVesselStroke	Weighted median	26	1.11429	0.92836	1.33747	0.245275	0.035489906	0.014747208	0.024160687	28.4761	0.286407	21.1096
GCST90002571	SmallVesselStroke	Weighted mode	26	1.13165	0.795034	1.61078	0.498653	0.035489906	0.014747208	0.024160687	28.4761	0.286407	21.1096
GCST90002571	Stroke	Inverse variance weighted	26	0.975221	0.925012	1.02815	0.352149	-0.004148797	0.006056865	0.499922666	40.1897	0.0204048	72
GCST90002571	Stroke	MR Egger	26	1.02552	0.879584	1.19567	0.750405	-0.004148797	0.006056865	0.499922666	40.1897	0.0204048	72
GCST90002571	Stroke	Simple mode	26	0.996943	0.865117	1.14886	0.966588	-0.004148797	0.006056865	0.499922666	40.1897	0.0204048	72
GCST90002571	Stroke	Weighted median	26	0.982146	0.924265	1.04365	0.561026	-0.004148797	0.006056865	0.499922666	40.1897	0.0204048	72
GCST90002571	Stroke	Weighted mode	26	0.954114	0.847236	1.07448	0.445651	-0.004148797	0.006056865	0.499922666	40.1897	0.0204048	72
GCST90002572	CardioEmbolicStroke	Inverse variance weighted	23	1.11982	1.01247	1.23854	0.0277301	-0.019163763	0.00979557	0.063851984	21.4849	0.490971	26.5739
GCST90002572	CardioEmbolicStroke	MR Egger	23	1.39284	1.09489	1.77188	0.0134642	-0.019163763	0.00979557	0.063851984	21.4849	0.490971	26.5739
GCST90002572	CardioEmbolicStroke	Simple mode	23	1.31852	0.950011	1.82998	0.112457	-0.019163763	0.00979557	0.063851984	21.4849	0.490971	26.5739
GCST90002572	CardioEmbolicStroke	Weighted median	23	1.18714	1.02504	1.37489	0.0220148	-0.019163763	0.00979557	0.063851984	21.4849	0.490971	26.5739
GCST90002572	CardioEmbolicStroke	Weighted mode	23	1.35034	1.01219	1.80146	0.0532765	-0.019163763	0.00979557	0.063851984	21.4849	0.490971	26.5739
GCST90002572	IschemicStroke	Inverse variance weighted	24	0.988507	0.943828	1.0353	0.624217	-0.005135822	0.004413938	0.257072558	27.2715	0.244589	174.053
GCST90002572	IschemicStroke	MR Egger	24	1.04562	0.941241	1.16158	0.414656	-0.005135822	0.004413938	0.257072558	27.2715	0.244589	174.053
GCST90002572	IschemicStroke	Simple mode	24	1.01789	0.915638	1.13155	0.74572	-0.005135822	0.004413938	0.257072558	27.2715	0.244589	174.053
GCST90002572	IschemicStroke	Weighted median	24	1.01161	0.951568	1.07544	0.711527	-0.005135822	0.004413938	0.257072558	27.2715	0.244589	174.053
GCST90002572	IschemicStroke	Weighted mode	24	1.02389	0.939541	1.11582	0.595561	-0.005135822	0.004413938	0.257072558	27.2715	0.244589	174.053
GCST90002572	LargeArteryStroke	Inverse variance weighted	23	0.971447	0.846169	1.11527	0.680901	0.009828528	0.013539501	0.475904062	21.4366	0.43257	30.0768
GCST90002572	LargeArteryStroke	MR Egger	23	0.866297	0.617026	1.21627	0.416392	0.009828528	0.013539501	0.475904062	21.4366	0.43257	30.0768
GCST90002572	LargeArteryStroke	Simple mode	23	0.98264	0.726755	1.32862	0.910439	0.009828528	0.013539501	0.475904062	21.4366	0.43257	30.0768
GCST90002572	LargeArteryStroke	Weighted median	23	0.971834	0.803305	1.17572	0.768739	0.009828528	0.013539501	0.475904062	21.4366	0.43257	30.0768
GCST90002572	LargeArteryStroke	Weighted mode	23	0.959809	0.736008	1.25166	0.764862	0.009828528	0.013539501	0.475904062	21.4366	0.43257	30.0768
GCST90002572	SmallVesselStroke	Inverse variance weighted	23	1.03009	0.880661	1.20487	0.710828	-0.027003878	0.014466179	0.075970797	34.5975	0.0426621	19.5121
GCST90002572	SmallVesselStroke	MR Egger	23	1.40041	0.981884	1.99734	0.0770872	-0.027003878	0.014466179	0.075970797	34.5975	0.0426621	19.5121
GCST90002572	SmallVesselStroke	Simple mode	23	1.16195	0.762695	1.7702	0.491999	-0.027003878	0.014466179	0.075970797	34.5975	0.0426621	19.5121
GCST90002572	SmallVesselStroke	Weighted median	23	1.12427	0.920186	1.37361	0.251754	-0.027003878	0.014466179	0.075970797	34.5975	0.0426621	19.5121
GCST90002572	SmallVesselStroke	Weighted mode	23	1.24533	0.888583	1.74531	0.215941	-0.027003878	0.014466179	0.075970797	34.5975	0.0426621	19.5121
GCST90002572	Stroke	Inverse variance weighted	24	0.992762	0.951678	1.03562	0.736213	-0.003022075	0.004104331	0.469318996	26.1375	0.245825	186.75
GCST90002572	Stroke	MR Egger	24	1.026	0.930676	1.1311	0.611003	-0.003022075	0.004104331	0.469318996	26.1375	0.245825	186.75
GCST90002572	Stroke	Simple mode	24	1.02519	0.930705	1.12926	0.618887	-0.003022075	0.004104331	0.469318996	26.1375	0.245825	186.75
GCST90002572	Stroke	Weighted median	24	1.01986	0.966611	1.07604	0.472291	-0.003022075	0.004104331	0.469318996	26.1375	0.245825	186.75
GCST90002572	Stroke	Weighted mode	24	1.02684	0.950255	1.10959	0.509723	-0.003022075	0.004104331	0.469318996	26.1375	0.245825	186.75
GCST90002573	CardioEmbolicStroke	Inverse variance weighted	21	0.897262	0.799705	1.00672	0.064898	0.019249664	0.015251258	0.2221618	18.4786	0.555912	16.011
GCST90002573	CardioEmbolicStroke	MR Egger	21	0.680027	0.435514	1.06182	0.106179	0.019249664	0.015251258	0.2221618	18.4786	0.555912	16.011
GCST90002573	CardioEmbolicStroke	Simple mode	21	1.0829	0.791801	1.48102	0.623508	0.019249664	0.015251258	0.2221618	18.4786	0.555912	16.011
GCST90002573	CardioEmbolicStroke	Weighted median	21	0.937891	0.793778	1.10817	0.451257	0.019249664	0.015251258	0.2221618	18.4786	0.555912	16.011
GCST90002573	CardioEmbolicStroke	Weighted mode	21	1.03314	0.725227	1.47178	0.858525	0.019249664	0.015251258	0.2221618	18.4786	0.555912	16.011
GCST90002573	IschemicStroke	Inverse variance weighted	21	0.937543	0.891164	0.986336	0.0127204	0.004353175	0.006758884	0.527231235	12.6541	0.855798	54.9193
GCST90002573	IschemicStroke	MR Egger	21	0.880406	0.722283	1.07315	0.222548	0.004353175	0.006758884	0.527231235	12.6541	0.855798	54.9193
GCST90002573	IschemicStroke	Simple mode	21	0.921778	0.81075	1.04801	0.227931	0.004353175	0.006758884	0.527231235	12.6541	0.855798	54.9193
GCST90002573	IschemicStroke	Weighted median	21	0.933504	0.872207	0.999109	0.0470651	0.004353175	0.006758884	0.527231235	12.6541	0.855798	54.9193
GCST90002573	IschemicStroke	Weighted mode	21	0.914153	0.812473	1.02856	0.151323	0.004353175	0.006758884	0.527231235	12.6541	0.855798	54.9193
GCST90002573	LargeArteryStroke	Inverse variance weighted	21	0.970104	0.831847	1.13134	0.698819	0.034933918	0.020358355	0.102432457	16.9225	0.657998	11.5703
GCST90002573	LargeArteryStroke	MR Egger	21	0.58706	0.324138	1.06325	0.0949135	0.034933918	0.020358355	0.102432457	16.9225	0.657998	11.5703
GCST90002573	LargeArteryStroke	Simple mode	21	1.11193	0.710058	1.74127	0.647894	0.034933918	0.020358355	0.102432457	16.9225	0.657998	11.5703
GCST90002573	LargeArteryStroke	Weighted median	21	0.99345	0.793425	1.2439	0.954312	0.034933918	0.020358355	0.102432457	16.9225	0.657998	11.5703
GCST90002573	LargeArteryStroke	Weighted mode	21	1.05779	0.704445	1.58838	0.789258	0.034933918	0.020358355	0.102432457	16.9225	0.657998	11.5703
GCST90002573	SmallVesselStroke	Inverse variance weighted	21	1.01686	0.88157	1.17292	0.818415	0.001919913	0.018996379	0.920555944	17.4294	0.560803	13.2167
GCST90002573	SmallVesselStroke	MR Egger	21	0.989182	0.568444	1.72133	0.969704	0.001919913	0.018996379	0.920555944	17.4294	0.560803	13.2167
GCST90002573	SmallVesselStroke	Simple mode	21	1.17994	0.770428	1.80712	0.455653	0.001919913	0.018996379	0.920555944	17.4294	0.560803	13.2167
GCST90002573	SmallVesselStroke	Weighted median	21	1.08791	0.891224	1.32801	0.407583	0.001919913	0.018996379	0.920555944	17.4294	0.560803	13.2167
GCST90002573	SmallVesselStroke	Weighted mode	21	1.17994	0.775222	1.79595	0.44912	0.001919913	0.018996379	0.920555944	17.4294	0.560803	13.2167
GCST90002573	Stroke	Inverse variance weighted	21	0.935763	0.892891	0.980694	0.00552449	0.003290237	0.006235041	0.603815604	17.4102	0.562101	50.0615
GCST90002573	Stroke	MR Egger	21	0.89237	0.743521	1.07102	0.236253	0.003290237	0.006235041	0.603815604	17.4102	0.562101	50.0615
GCST90002573	Stroke	Simple mode	21	0.9712	0.847784	1.11258	0.677933	0.003290237	0.006235041	0.603815604	17.4102	0.562101	50.0615
GCST90002573	Stroke	Weighted median	21	0.952194	0.891706	1.01678	0.143489	0.003290237	0.006235041	0.603815604	17.4102	0.562101	50.0615
GCST90002573	Stroke	Weighted mode	21	0.963384	0.853212	1.08778	0.553918	0.003290237	0.006235041	0.603815604	17.4102	0.562101	50.0615
GCST90002574	CardioEmbolicStroke	Inverse variance weighted	32	1.09725	1.00257	1.20086	0.0438188	-0.018730991	0.009784615	0.065158674	31.4593	0.44325	25.7711
GCST90002574	CardioEmbolicStroke	MR Egger	32	1.39815	1.07396	1.8202	0.0185362	-0.018730991	0.009784615	0.065158674	31.4593	0.44325	25.7711
GCST90002574	CardioEmbolicStroke	Simple mode	32	1.24775	0.934845	1.66539	0.143057	-0.018730991	0.009784615	0.065158674	31.4593	0.44325	25.7711
GCST90002574	CardioEmbolicStroke	Weighted median	32	1.1725	1.02467	1.34167	0.0206443	-0.018730991	0.009784615	0.065158674	31.4593	0.44325	25.7711
GCST90002574	CardioEmbolicStroke	Weighted mode	32	1.28766	0.967722	1.71338	0.0926998	-0.018730991	0.009784615	0.065158674	31.4593	0.44325	25.7711
GCST90002574	IschemicStroke	Inverse variance weighted	33	0.997209	0.955261	1.041	0.898567	-0.006398004	0.0044368	0.159320999	40.1859	0.151768	135.955
GCST90002574	IschemicStroke	MR Egger	33	1.08019	0.961328	1.21375	0.20423	-0.006398004	0.0044368	0.159320999	40.1859	0.151768	135.955
GCST90002574	IschemicStroke	Simple mode	33	1.00639	0.897672	1.12827	0.913753	-0.006398004	0.0044368	0.159320999	40.1859	0.151768	135.955
GCST90002574	IschemicStroke	Weighted median	33	1.00109	0.945799	1.05962	0.969905	-0.006398004	0.0044368	0.159320999	40.1859	0.151768	135.955
GCST90002574	IschemicStroke	Weighted mode	33	1.01364	0.916458	1.12113	0.793846	-0.006398004	0.0044368	0.159320999	40.1859	0.151768	135.955
GCST90002574	LargeArteryStroke	Inverse variance weighted	32	0.960381	0.850967	1.08386	0.512435	5.13E-05	0.013419126	0.996973727	22.8037	0.823241	35.9954
GCST90002574	LargeArteryStroke	MR Egger	32	0.959735	0.665958	1.38311	0.82703	5.13E-05	0.013419126	0.996973727	22.8037	0.823241	35.9954
GCST90002574	LargeArteryStroke	Simple mode	32	0.997888	0.72462	1.37421	0.989749	5.13E-05	0.013419126	0.996973727	22.8037	0.823241	35.9954
GCST90002574	LargeArteryStroke	Weighted median	32	0.985593	0.833422	1.16555	0.865318	5.13E-05	0.013419126	0.996973727	22.8037	0.823241	35.9954
GCST90002574	LargeArteryStroke	Weighted mode	32	0.985981	0.740899	1.31214	0.923487	5.13E-05	0.013419126	0.996973727	22.8037	0.823241	35.9954
GCST90002574	SmallVesselStroke	Inverse variance weighted	32	1.06134	0.930613	1.21043	0.374709	-0.013135858	0.014384358	0.368416173	42.386	0.0663012	16.1661
GCST90002574	SmallVesselStroke	MR Egger	32	1.25768	0.853725	1.85278	0.255233	-0.013135858	0.014384358	0.368416173	42.386	0.0663012	16.1661
GCST90002574	SmallVesselStroke	Simple mode	32	1.1972	0.832319	1.72204	0.33935	-0.013135858	0.014384358	0.368416173	42.386	0.0663012	16.1661
GCST90002574	SmallVesselStroke	Weighted median	32	1.13475	0.956924	1.34563	0.146035	-0.013135858	0.014384358	0.368416173	42.386	0.0663012	16.1661
GCST90002574	SmallVesselStroke	Weighted mode	32	1.25728	0.928017	1.70335	0.149551	-0.013135858	0.014384358	0.368416173	42.386	0.0663012	16.1661
GCST90002574	Stroke	Inverse variance weighted	33	0.984766	0.944139	1.02714	0.475133	-0.006395165	0.004332218	0.14998025	45.8678	0.0533969	138.566
GCST90002574	Stroke	MR Egger	33	1.06664	0.951884	1.19522	0.275169	-0.006395165	0.004332218	0.14998025	45.8678	0.0533969	138.566
GCST90002574	Stroke	Simple mode	33	1.01547	0.922612	1.11768	0.7557	-0.006395165	0.004332218	0.14998025	45.8678	0.0533969	138.566
GCST90002574	Stroke	Weighted median	33	1.01774	0.964614	1.0738	0.520288	-0.006395165	0.004332218	0.14998025	45.8678	0.0533969	138.566
GCST90002574	Stroke	Weighted mode	33	1.0219	0.937699	1.11366	0.624828	-0.006395165	0.004332218	0.14998025	45.8678	0.0533969	138.566
GCST90002575	CardioEmbolicStroke	Inverse variance weighted	17	1.2641	1.12704	1.41784	6.271e-05	-0.006103042	0.011571401	0.605612778	13.3378	0.576228	18.4113
GCST90002575	CardioEmbolicStroke	MR Egger	17	1.34749	1.03517	1.75405	0.0425002	-0.006103042	0.011571401	0.605612778	13.3378	0.576228	18.4113
GCST90002575	CardioEmbolicStroke	Simple mode	17	1.40802	1.05774	1.8743	0.0322761	-0.006103042	0.011571401	0.605612778	13.3378	0.576228	18.4113
GCST90002575	CardioEmbolicStroke	Weighted median	17	1.33728	1.1313	1.58076	0.000660386	-0.006103042	0.011571401	0.605612778	13.3378	0.576228	18.4113
GCST90002575	CardioEmbolicStroke	Weighted mode	17	1.38078	1.075	1.77352	0.0224529	-0.006103042	0.011571401	0.605612778	13.3378	0.576228	18.4113
GCST90002575	IschemicStroke	Inverse variance weighted	18	1.00932	0.959112	1.06217	0.721464	-0.00640896	0.005065019	0.223867758	19.0861	0.32361	150.979
GCST90002575	IschemicStroke	MR Egger	18	1.07608	0.962873	1.2026	0.214404	-0.00640896	0.005065019	0.223867758	19.0861	0.32361	150.979
GCST90002575	IschemicStroke	Simple mode	18	1.03826	0.919912	1.17182	0.551209	-0.00640896	0.005065019	0.223867758	19.0861	0.32361	150.979
GCST90002575	IschemicStroke	Weighted median	18	1.03976	0.967495	1.11742	0.288757	-0.00640896	0.005065019	0.223867758	19.0861	0.32361	150.979
GCST90002575	IschemicStroke	Weighted mode	18	1.05323	0.957145	1.15896	0.302841	-0.00640896	0.005065019	0.223867758	19.0861	0.32361	150.979
GCST90002575	LargeArteryStroke	Inverse variance weighted	17	1.00594	0.85905	1.17794	0.941392	0.020564476	0.015695015	0.209819595	11.7229	0.762824	29.7925
GCST90002575	LargeArteryStroke	MR Egger	17	0.806057	0.558418	1.16352	0.267636	0.020564476	0.015695015	0.209819595	11.7229	0.762824	29.7925
GCST90002575	LargeArteryStroke	Simple mode	17	0.932028	0.67116	1.29429	0.679944	0.020564476	0.015695015	0.209819595	11.7229	0.762824	29.7925
GCST90002575	LargeArteryStroke	Weighted median	17	0.978052	0.790129	1.21067	0.838461	0.020564476	0.015695015	0.209819595	11.7229	0.762824	29.7925
GCST90002575	LargeArteryStroke	Weighted mode	17	0.942005	0.698472	1.27045	0.700605	0.020564476	0.015695015	0.209819595	11.7229	0.762824	29.7925
GCST90002575	SmallVesselStroke	Inverse variance weighted	17	1.11731	0.947921	1.31698	0.186035	-0.011036125	0.01685092	0.522431854	20.7119	0.146289	17.7393
GCST90002575	SmallVesselStroke	MR Egger	17	1.25408	0.85419	1.84118	0.265927	-0.011036125	0.01685092	0.522431854	20.7119	0.146289	17.7393
GCST90002575	SmallVesselStroke	Simple mode	17	1.03168	0.656385	1.62156	0.894148	-0.011036125	0.01685092	0.522431854	20.7119	0.146289	17.7393
GCST90002575	SmallVesselStroke	Weighted median	17	1.12212	0.905241	1.39095	0.293041	-0.011036125	0.01685092	0.522431854	20.7119	0.146289	17.7393
GCST90002575	SmallVesselStroke	Weighted mode	17	1.21	0.865053	1.6925	0.282015	-0.011036125	0.01685092	0.522431854	20.7119	0.146289	17.7393
GCST90002575	Stroke	Inverse variance weighted	18	1.00766	0.960161	1.0575	0.756809	-0.00339994	0.004971249	0.503811032	19.5974	0.238902	162.014
GCST90002575	Stroke	MR Egger	18	1.04228	0.935083	1.16176	0.465412	-0.00339994	0.004971249	0.503811032	19.5974	0.238902	162.014
GCST90002575	Stroke	Simple mode	18	1.01477	0.91812	1.12159	0.7775	-0.00339994	0.004971249	0.503811032	19.5974	0.238902	162.014
GCST90002575	Stroke	Weighted median	18	1.02958	0.96793	1.09515	0.354818	-0.00339994	0.004971249	0.503811032	19.5974	0.238902	162.014
GCST90002575	Stroke	Weighted mode	18	1.03855	0.950267	1.13503	0.415579	-0.00339994	0.004971249	0.503811032	19.5974	0.238902	162.014
GCST90002576	CardioEmbolicStroke	Inverse variance weighted	10	1.02585	0.856918	1.22808	0.78102	-0.006467165	0.025698161	0.807649065	5.9059	0.657772	15.8256
GCST90002576	CardioEmbolicStroke	MR Egger	10	1.12601	0.533201	2.3779	0.763624	-0.006467165	0.025698161	0.807649065	5.9059	0.657772	15.8256
GCST90002576	CardioEmbolicStroke	Simple mode	10	1.0294	0.714339	1.48342	0.879903	-0.006467165	0.025698161	0.807649065	5.9059	0.657772	15.8256
GCST90002576	CardioEmbolicStroke	Weighted median	10	1.00911	0.793758	1.28288	0.941001	-0.006467165	0.025698161	0.807649065	5.9059	0.657772	15.8256
GCST90002576	CardioEmbolicStroke	Weighted mode	10	1.01108	0.740997	1.37959	0.946135	-0.006467165	0.025698161	0.807649065	5.9059	0.657772	15.8256
GCST90002576	IschemicStroke	Inverse variance weighted	10	0.9756	0.90134	1.05598	0.540841	-0.007118976	0.011827923	0.563918833	6.16378	0.628892	48.4684
GCST90002576	IschemicStroke	MR Egger	10	1.08208	0.765209	1.53016	0.667267	-0.007118976	0.011827923	0.563918833	6.16378	0.628892	48.4684
GCST90002576	IschemicStroke	Simple mode	10	0.965018	0.836314	1.11353	0.637508	-0.007118976	0.011827923	0.563918833	6.16378	0.628892	48.4684
GCST90002576	IschemicStroke	Weighted median	10	0.968893	0.874328	1.07369	0.546436	-0.007118976	0.011827923	0.563918833	6.16378	0.628892	48.4684
GCST90002576	IschemicStroke	Weighted mode	10	0.971068	0.835762	1.12828	0.710262	-0.007118976	0.011827923	0.563918833	6.16378	0.628892	48.4684
GCST90002576	LargeArteryStroke	Inverse variance weighted	9	1.163	0.912057	1.48299	0.223344	0.011805445	0.037461206	0.761843586	8.01085	0.331638	2.82311
GCST90002576	LargeArteryStroke	MR Egger	9	0.98358	0.336165	2.87784	0.97673	0.011805445	0.037461206	0.761843586	8.01085	0.331638	2.82311
GCST90002576	LargeArteryStroke	Simple mode	9	1.02833	0.677981	1.55971	0.898683	0.011805445	0.037461206	0.761843586	8.01085	0.331638	2.82311
GCST90002576	LargeArteryStroke	Weighted median	9	1.01855	0.737353	1.40699	0.911207	0.011805445	0.037461206	0.761843586	8.01085	0.331638	2.82311
GCST90002576	LargeArteryStroke	Weighted mode	9	1.01233	0.675451	1.51722	0.954129	0.011805445	0.037461206	0.761843586	8.01085	0.331638	2.82311
GCST90002576	SmallVesselStroke	Inverse variance weighted	8	0.942327	0.711491	1.24805	0.678612	-0.051039069	0.03909469	0.239536811	10.1215	0.181793	7.92101
GCST90002576	SmallVesselStroke	MR Egger	8	1.97186	0.630364	6.16821	0.287519	-0.051039069	0.03909469	0.239536811	10.1215	0.181793	7.92101
GCST90002576	SmallVesselStroke	Simple mode	8	1.17656	0.792536	1.74668	0.446441	-0.051039069	0.03909469	0.239536811	10.1215	0.181793	7.92101
GCST90002576	SmallVesselStroke	Weighted median	8	1.11394	0.821122	1.51118	0.488029	-0.051039069	0.03909469	0.239536811	10.1215	0.181793	7.92101
GCST90002576	SmallVesselStroke	Weighted mode	8	1.15768	0.794098	1.68772	0.471355	-0.051039069	0.03909469	0.239536811	10.1215	0.181793	7.92101
GCST90002576	Stroke	Inverse variance weighted	10	0.999449	0.929565	1.07459	0.988101	-0.014888298	0.010781969	0.204670909	8.03352	0.530771	45.6409
GCST90002576	Stroke	MR Egger	10	1.24093	0.905058	1.70146	0.216897	-0.014888298	0.010781969	0.204670909	8.03352	0.530771	45.6409
GCST90002576	Stroke	Simple mode	10	1.0305	0.899743	1.18025	0.674558	-0.014888298	0.010781969	0.204670909	8.03352	0.530771	45.6409
GCST90002576	Stroke	Weighted median	10	1.00451	0.913419	1.10469	0.926076	-0.014888298	0.010781969	0.204670909	8.03352	0.530771	45.6409
GCST90002576	Stroke	Weighted mode	10	1.03631	0.91614	1.17225	0.584441	-0.014888298	0.010781969	0.204670909	8.03352	0.530771	45.6409
GCST90002577	CardioEmbolicStroke	Inverse variance weighted	24	1.2061	1.08966	1.33499	0.000297341	-0.013109932	0.008909197	0.155315289	20.3117	0.623043	21.3087
GCST90002577	CardioEmbolicStroke	MR Egger	24	1.41089	1.11847	1.77976	0.008213	-0.013109932	0.008909197	0.155315289	20.3117	0.623043	21.3087
GCST90002577	CardioEmbolicStroke	Simple mode	24	1.33378	1.02112	1.74219	0.0456306	-0.013109932	0.008909197	0.155315289	20.3117	0.623043	21.3087
GCST90002577	CardioEmbolicStroke	Weighted median	24	1.30128	1.12311	1.50772	0.000455863	-0.013109932	0.008909197	0.155315289	20.3117	0.623043	21.3087
GCST90002577	CardioEmbolicStroke	Weighted mode	24	1.34588	1.06831	1.69556	0.0190977	-0.013109932	0.008909197	0.155315289	20.3117	0.623043	21.3087
GCST90002577	IschemicStroke	Inverse variance weighted	25	1.03126	0.987453	1.07701	0.164568	0.001351372	0.003782369	0.724138289	21.132	0.573025	165.251
GCST90002577	IschemicStroke	MR Egger	25	1.01549	0.923438	1.11672	0.754045	0.001351372	0.003782369	0.724138289	21.132	0.573025	165.251
GCST90002577	IschemicStroke	Simple mode	25	1.06486	0.958825	1.18262	0.251798	0.001351372	0.003782369	0.724138289	21.132	0.573025	165.251
GCST90002577	IschemicStroke	Weighted median	25	1.04478	0.983679	1.10967	0.154223	0.001351372	0.003782369	0.724138289	21.132	0.573025	165.251
GCST90002577	IschemicStroke	Weighted mode	25	1.06324	0.97119	1.16401	0.196914	0.001351372	0.003782369	0.724138289	21.132	0.573025	165.251
GCST90002577	LargeArteryStroke	Inverse variance weighted	24	0.974144	0.84803	1.11901	0.711137	0.001109628	0.012162988	0.92813554	11.6874	0.963503	35.8874
GCST90002577	LargeArteryStroke	MR Egger	24	0.96097	0.695218	1.32831	0.811752	0.001109628	0.012162988	0.92813554	11.6874	0.963503	35.8874
GCST90002577	LargeArteryStroke	Simple mode	24	0.951685	0.682161	1.3277	0.773279	0.001109628	0.012162988	0.92813554	11.6874	0.963503	35.8874
GCST90002577	LargeArteryStroke	Weighted median	24	0.976151	0.804325	1.18469	0.80696	0.001109628	0.012162988	0.92813554	11.6874	0.963503	35.8874
GCST90002577	LargeArteryStroke	Weighted mode	24	0.948247	0.711334	1.26406	0.720425	0.001109628	0.012162988	0.92813554	11.6874	0.963503	35.8874
GCST90002577	SmallVesselStroke	Inverse variance weighted	24	1.03863	0.894519	1.20596	0.618955	-0.019943776	0.012692138	0.13037389	32.3753	0.0925872	18.3897
GCST90002577	SmallVesselStroke	MR Egger	24	1.31814	0.947013	1.8347	0.115795	-0.019943776	0.012692138	0.13037389	32.3753	0.0925872	18.3897
GCST90002577	SmallVesselStroke	Simple mode	24	0.838183	0.537522	1.30702	0.444061	-0.019943776	0.012692138	0.13037389	32.3753	0.0925872	18.3897
GCST90002577	SmallVesselStroke	Weighted median	24	1.08807	0.896974	1.31987	0.39168	-0.019943776	0.012692138	0.13037389	32.3753	0.0925872	18.3897
GCST90002577	SmallVesselStroke	Weighted mode	24	1.26016	0.918835	1.72828	0.164809	-0.019943776	0.012692138	0.13037389	32.3753	0.0925872	18.3897
GCST90002577	Stroke	Inverse variance weighted	25	1.01802	0.975438	1.06246	0.412637	0.001267965	0.003803041	0.741846671	27.3986	0.239381	167.301
GCST90002577	Stroke	MR Egger	25	1.00347	0.912342	1.10369	0.943836	0.001267965	0.003803041	0.741846671	27.3986	0.239381	167.301
GCST90002577	Stroke	Simple mode	25	1.0356	0.936171	1.14559	0.503487	0.001267965	0.003803041	0.741846671	27.3986	0.239381	167.301
GCST90002577	Stroke	Weighted median	25	1.02951	0.973131	1.08915	0.311496	0.001267965	0.003803041	0.741846671	27.3986	0.239381	167.301
GCST90002577	Stroke	Weighted mode	25	1.03974	0.959838	1.12628	0.348999	0.001267965	0.003803041	0.741846671	27.3986	0.239381	167.301
GCST90002578	CardioEmbolicStroke	Inverse variance weighted	14	1.14905	0.946162	1.39544	0.161012	-0.033365695	0.026134233	0.225859761	24.6205	0.0258793	10.1465
GCST90002578	CardioEmbolicStroke	MR Egger	14	1.67665	0.910705	3.08678	0.122877	-0.033365695	0.026134233	0.225859761	24.6205	0.0258793	10.1465
GCST90002578	CardioEmbolicStroke	Simple mode	14	1.30894	0.833401	2.05583	0.263468	-0.033365695	0.026134233	0.225859761	24.6205	0.0258793	10.1465
GCST90002578	CardioEmbolicStroke	Weighted median	14	1.21849	0.988183	1.50248	0.0644878	-0.033365695	0.026134233	0.225859761	24.6205	0.0258793	10.1465
GCST90002578	CardioEmbolicStroke	Weighted mode	14	1.37162	0.938734	2.00413	0.126394	-0.033365695	0.026134233	0.225859761	24.6205	0.0258793	10.1465
GCST90002578	IschemicStroke	Inverse variance weighted	14	0.99407	0.907565	1.08882	0.89812	-0.004421061	0.013045913	0.740552862	28.6444	0.00444786	42.728
GCST90002578	IschemicStroke	MR Egger	14	1.04479	0.771769	1.4144	0.781586	-0.004421061	0.013045913	0.740552862	28.6444	0.00444786	42.728
GCST90002578	IschemicStroke	Simple mode	14	1.08287	0.932644	1.2573	0.315123	-0.004421061	0.013045913	0.740552862	28.6444	0.00444786	42.728
GCST90002578	IschemicStroke	Weighted median	14	1.04947	0.958262	1.14935	0.297926	-0.004421061	0.013045913	0.740552862	28.6444	0.00444786	42.728
GCST90002578	IschemicStroke	Weighted mode	14	1.08533	0.950702	1.23901	0.247155	-0.004421061	0.013045913	0.740552862	28.6444	0.00444786	42.728
GCST90002578	LargeArteryStroke	Inverse variance weighted	14	0.936213	0.772464	1.13467	0.501611	0.007469378	0.026094886	0.779576552	3.99597	0.983509	33.2625
GCST90002578	LargeArteryStroke	MR Egger	14	0.859231	0.463051	1.59438	0.639154	0.007469378	0.026094886	0.779576552	3.99597	0.983509	33.2625
GCST90002578	LargeArteryStroke	Simple mode	14	0.935191	0.621429	1.40737	0.753081	0.007469378	0.026094886	0.779576552	3.99597	0.983509	33.2625
GCST90002578	LargeArteryStroke	Weighted median	14	0.954015	0.742865	1.22518	0.712251	0.007469378	0.026094886	0.779576552	3.99597	0.983509	33.2625
GCST90002578	LargeArteryStroke	Weighted mode	14	0.957751	0.643639	1.42516	0.834723	0.007469378	0.026094886	0.779576552	3.99597	0.983509	33.2625
GCST90002578	SmallVesselStroke	Inverse variance weighted	14	1.03319	0.772262	1.38229	0.825969	-0.022794469	0.040903436	0.58758376	35.1765	0.000438933	5.98495
GCST90002578	SmallVesselStroke	MR Egger	14	1.33789	0.513854	3.48336	0.562099	-0.022794469	0.040903436	0.58758376	35.1765	0.000438933	5.98495
GCST90002578	SmallVesselStroke	Simple mode	14	1.35067	0.820571	2.22322	0.258284	-0.022794469	0.040903436	0.58758376	35.1765	0.000438933	5.98495
GCST90002578	SmallVesselStroke	Weighted median	14	1.19633	0.910324	1.57218	0.198453	-0.022794469	0.040903436	0.58758376	35.1765	0.000438933	5.98495
GCST90002578	SmallVesselStroke	Weighted mode	14	1.39792	0.965922	2.02312	0.0991023	-0.022794469	0.040903436	0.58758376	35.1765	0.000438933	5.98495
GCST90002578	Stroke	Inverse variance weighted	14	0.972173	0.885866	1.06689	0.551856	-0.004617949	0.013356223	0.73551446	34.9741	0.000472774	39.3785
GCST90002578	Stroke	MR Egger	14	1.0238	0.75187	1.39408	0.883776	-0.004617949	0.013356223	0.73551446	34.9741	0.000472774	39.3785
GCST90002578	Stroke	Simple mode	14	1.07012	0.939354	1.21909	0.326713	-0.004617949	0.013356223	0.73551446	34.9741	0.000472774	39.3785
GCST90002578	Stroke	Weighted median	14	1.03386	0.949104	1.12619	0.445428	-0.004617949	0.013356223	0.73551446	34.9741	0.000472774	39.3785
GCST90002578	Stroke	Weighted mode	14	1.0725	0.962709	1.1948	0.22626	-0.004617949	0.013356223	0.73551446	34.9741	0.000472774	39.3785
GCST90002579	CardioEmbolicStroke	Inverse variance weighted	18	0.986598	0.871262	1.1172	0.831548	-0.001806826	0.013166088	0.892558436	19.2226	0.257287	23.6344
GCST90002579	CardioEmbolicStroke	MR Egger	18	1.01025	0.703612	1.45051	0.956635	-0.001806826	0.013166088	0.892558436	19.2226	0.257287	23.6344
GCST90002579	CardioEmbolicStroke	Simple mode	18	1.07047	0.803059	1.42693	0.64827	-0.001806826	0.013166088	0.892558436	19.2226	0.257287	23.6344
GCST90002579	CardioEmbolicStroke	Weighted median	18	1.0136	0.853073	1.20434	0.877952	-0.001806826	0.013166088	0.892558436	19.2226	0.257287	23.6344
GCST90002579	CardioEmbolicStroke	Weighted mode	18	1.04146	0.827383	1.31092	0.733589	-0.001806826	0.013166088	0.892558436	19.2226	0.257287	23.6344
GCST90002579	IschemicStroke	Inverse variance weighted	18	0.97491	0.92398	1.02865	0.353296	0.00386251	0.005693291	0.507192441	17.747	0.338919	66.493
GCST90002579	IschemicStroke	MR Egger	18	0.92649	0.791916	1.08393	0.354524	0.00386251	0.005693291	0.507192441	17.747	0.338919	66.493
GCST90002579	IschemicStroke	Simple mode	18	0.960155	0.86151	1.07009	0.472273	0.00386251	0.005693291	0.507192441	17.747	0.338919	66.493
GCST90002579	IschemicStroke	Weighted median	18	0.96846	0.902201	1.03959	0.375444	0.00386251	0.005693291	0.507192441	17.747	0.338919	66.493
GCST90002579	IschemicStroke	Weighted mode	18	0.965069	0.877186	1.06176	0.475399	0.00386251	0.005693291	0.507192441	17.747	0.338919	66.493
GCST90002579	LargeArteryStroke	Inverse variance weighted	18	0.992559	0.850449	1.15842	0.924523	0.012119371	0.015890169	0.456742622	10.6572	0.830133	20.6125
GCST90002579	LargeArteryStroke	MR Egger	18	0.847912	0.549776	1.30772	0.466294	0.012119371	0.015890169	0.456742622	10.6572	0.830133	20.6125
GCST90002579	LargeArteryStroke	Simple mode	18	1.08411	0.769763	1.52682	0.649768	0.012119371	0.015890169	0.456742622	10.6572	0.830133	20.6125
GCST90002579	LargeArteryStroke	Weighted median	18	0.999124	0.812533	1.22856	0.993371	0.012119371	0.015890169	0.456742622	10.6572	0.830133	20.6125
GCST90002579	LargeArteryStroke	Weighted mode	18	1.03261	0.796336	1.33898	0.811641	0.012119371	0.015890169	0.456742622	10.6572	0.830133	20.6125
GCST90002579	SmallVesselStroke	Inverse variance weighted	18	1.01412	0.824673	1.2471	0.894248	0.012432236	0.021854905	0.577354097	33.2031	0.00694537	9.17718
GCST90002579	SmallVesselStroke	MR Egger	18	0.860913	0.471298	1.57261	0.63273	0.012432236	0.021854905	0.577354097	33.2031	0.00694537	9.17718
GCST90002579	SmallVesselStroke	Simple mode	18	1.13682	0.818875	1.57821	0.454103	0.012432236	0.021854905	0.577354097	33.2031	0.00694537	9.17718
GCST90002579	SmallVesselStroke	Weighted median	18	1.04999	0.846822	1.30191	0.656596	0.012432236	0.021854905	0.577354097	33.2031	0.00694537	9.17718
GCST90002579	SmallVesselStroke	Weighted mode	18	1.05659	0.833859	1.33881	0.654351	0.012432236	0.021854905	0.577354097	33.2031	0.00694537	9.17718
GCST90002579	Stroke	Inverse variance weighted	18	1.00015	0.948034	1.05513	0.995613	0.003474546	0.005712854	0.551592875	21.0902	0.17507	64.9264
GCST90002579	Stroke	MR Egger	18	0.955399	0.816357	1.11812	0.577526	0.003474546	0.005712854	0.551592875	21.0902	0.17507	64.9264
GCST90002579	Stroke	Simple mode	18	0.997542	0.89283	1.11453	0.965811	0.003474546	0.005712854	0.551592875	21.0902	0.17507	64.9264
GCST90002579	Stroke	Weighted median	18	0.99951	0.936512	1.06675	0.988239	0.003474546	0.005712854	0.551592875	21.0902	0.17507	64.9264
GCST90002579	Stroke	Weighted mode	18	1.00542	0.92233	1.096	0.903643	0.003474546	0.005712854	0.551592875	21.0902	0.17507	64.9264
GCST90002580	CardioEmbolicStroke	Inverse variance weighted	16	1.1618	0.982707	1.37352	0.0791273	-0.037029059	0.015178497	0.028611793	21.5953	0.118864	9.51652
GCST90002580	CardioEmbolicStroke	MR Egger	16	1.88653	1.24495	2.85875	0.00968219	-0.037029059	0.015178497	0.028611793	21.5953	0.118864	9.51652
GCST90002580	CardioEmbolicStroke	Simple mode	16	1.43812	0.908019	2.2777	0.142288	-0.037029059	0.015178497	0.028611793	21.5953	0.118864	9.51652
GCST90002580	CardioEmbolicStroke	Weighted median	16	1.3035	1.05687	1.60767	0.013253	-0.037029059	0.015178497	0.028611793	21.5953	0.118864	9.51652
GCST90002580	CardioEmbolicStroke	Weighted mode	16	1.46636	0.951082	2.2608	0.10361	-0.037029059	0.015178497	0.028611793	21.5953	0.118864	9.51652
GCST90002580	IschemicStroke	Inverse variance weighted	16	1.05141	0.987311	1.11967	0.118272	0.003333512	0.006732137	0.628165231	16.1524	0.304156	54.9864
GCST90002580	IschemicStroke	MR Egger	16	1.00702	0.838997	1.20869	0.941206	0.003333512	0.006732137	0.628165231	16.1524	0.304156	54.9864
GCST90002580	IschemicStroke	Simple mode	16	1.08736	0.946565	1.2491	0.254907	0.003333512	0.006732137	0.628165231	16.1524	0.304156	54.9864
GCST90002580	IschemicStroke	Weighted median	16	1.07264	0.991589	1.16032	0.080239	0.003333512	0.006732137	0.628165231	16.1524	0.304156	54.9864
GCST90002580	IschemicStroke	Weighted mode	16	1.08549	0.952725	1.23675	0.236766	0.003333512	0.006732137	0.628165231	16.1524	0.304156	54.9864
GCST90002580	LargeArteryStroke	Inverse variance weighted	16	1.04436	0.863205	1.26354	0.655181	0.017803063	0.019932163	0.386855536	9.17696	0.868084	18.9965
GCST90002580	LargeArteryStroke	MR Egger	16	0.824228	0.473981	1.43329	0.504653	0.017803063	0.019932163	0.386855536	9.17696	0.868084	18.9965
GCST90002580	LargeArteryStroke	Simple mode	16	0.901671	0.575979	1.41153	0.657272	0.017803063	0.019932163	0.386855536	9.17696	0.868084	18.9965
GCST90002580	LargeArteryStroke	Weighted median	16	0.995068	0.770772	1.28464	0.969738	0.017803063	0.019932163	0.386855536	9.17696	0.868084	18.9965
GCST90002580	LargeArteryStroke	Weighted mode	16	0.916536	0.589856	1.42414	0.70376	0.017803063	0.019932163	0.386855536	9.17696	0.868084	18.9965
GCST90002580	SmallVesselStroke	Inverse variance weighted	16	1.10726	0.835361	1.46766	0.478504	-0.017631108	0.03016558	0.568198821	39.0408	0.00035947	5.72898
GCST90002580	SmallVesselStroke	MR Egger	16	1.39467	0.610719	3.18492	0.442948	-0.017631108	0.03016558	0.568198821	39.0408	0.00035947	5.72898
GCST90002580	SmallVesselStroke	Simple mode	16	1.29844	0.712144	2.36742	0.407489	-0.017631108	0.03016558	0.568198821	39.0408	0.00035947	5.72898
GCST90002580	SmallVesselStroke	Weighted median	16	1.19492	0.903064	1.5811	0.212628	-0.017631108	0.03016558	0.568198821	39.0408	0.00035947	5.72898
GCST90002580	SmallVesselStroke	Weighted mode	16	1.35645	0.823575	2.2341	0.249672	-0.017631108	0.03016558	0.568198821	39.0408	0.00035947	5.72898
GCST90002580	Stroke	Inverse variance weighted	16	1.04191	0.980105	1.10762	0.188196	0.005272705	0.006464938	0.428395812	17.4464	0.233167	60.2332
GCST90002580	Stroke	MR Egger	16	0.973368	0.817227	1.15934	0.766657	0.005272705	0.006464938	0.428395812	17.4464	0.233167	60.2332
GCST90002580	Stroke	Simple mode	16	1.05951	0.937478	1.19742	0.369166	0.005272705	0.006464938	0.428395812	17.4464	0.233167	60.2332
GCST90002580	Stroke	Weighted median	16	1.03624	0.958278	1.12054	0.372369	0.005272705	0.006464938	0.428395812	17.4464	0.233167	60.2332
GCST90002580	Stroke	Weighted mode	16	1.06189	0.946569	1.19126	0.32215	0.005272705	0.006464938	0.428395812	17.4464	0.233167	60.2332
GCST90002581	CardioEmbolicStroke	Inverse variance weighted	7	0.867121	0.679553	1.10646	0.251591	-0.002689735	0.055137792	0.962981627	7.21284	0.205286	9.36769
GCST90002581	CardioEmbolicStroke	MR Egger	7	0.89747	0.219611	3.66764	0.886167	-0.002689735	0.055137792	0.962981627	7.21284	0.205286	9.36769
GCST90002581	CardioEmbolicStroke	Simple mode	7	0.746932	0.459319	1.21464	0.284072	-0.002689735	0.055137792	0.962981627	7.21284	0.205286	9.36769
GCST90002581	CardioEmbolicStroke	Weighted median	7	0.819978	0.602538	1.11589	0.206762	-0.002689735	0.055137792	0.962981627	7.21284	0.205286	9.36769
GCST90002581	CardioEmbolicStroke	Weighted mode	7	0.76306	0.453495	1.28394	0.347702	-0.002689735	0.055137792	0.962981627	7.21284	0.205286	9.36769
GCST90002581	IschemicStroke	Inverse variance weighted	7	0.923363	0.83817	1.01721	0.106438	-0.003666311	0.020665615	0.866148604	5.45412	0.363002	30.9814
GCST90002581	IschemicStroke	MR Egger	7	0.967744	0.570531	1.6415	0.907936	-0.003666311	0.020665615	0.866148604	5.45412	0.363002	30.9814
GCST90002581	IschemicStroke	Simple mode	7	0.912233	0.741061	1.12294	0.419572	-0.003666311	0.020665615	0.866148604	5.45412	0.363002	30.9814
GCST90002581	IschemicStroke	Weighted median	7	0.911109	0.799039	1.0389	0.164484	-0.003666311	0.020665615	0.866148604	5.45412	0.363002	30.9814
GCST90002581	IschemicStroke	Weighted mode	7	0.915129	0.75201	1.11363	0.40998	-0.003666311	0.020665615	0.866148604	5.45412	0.363002	30.9814
GCST90002581	LargeArteryStroke	Inverse variance weighted	7	1.11992	0.783967	1.59983	0.533674	0.000631159	0.079614075	0.99398124	8.66997	0.122975	7.52718
GCST90002581	LargeArteryStroke	MR Egger	7	1.11092	0.145589	8.47687	0.923134	0.000631159	0.079614075	0.99398124	8.66997	0.122975	7.52718
GCST90002581	LargeArteryStroke	Simple mode	7	1.38615	0.826822	2.32385	0.261739	0.000631159	0.079614075	0.99398124	8.66997	0.122975	7.52718
GCST90002581	LargeArteryStroke	Weighted median	7	1.31377	0.875664	1.97106	0.187333	0.000631159	0.079614075	0.99398124	8.66997	0.122975	7.52718
GCST90002581	LargeArteryStroke	Weighted mode	7	1.40752	0.807968	2.45197	0.272836	0.000631159	0.079614075	0.99398124	8.66997	0.122975	7.52718
GCST90002581	SmallVesselStroke	Inverse variance weighted	7	0.684122	0.483815	0.967359	0.0317332	-0.020376338	0.078653166	0.80591211	9.36884	0.0952263	4.098
GCST90002581	SmallVesselStroke	MR Egger	7	0.889053	0.118188	6.6878	0.913504	-0.020376338	0.078653166	0.80591211	9.36884	0.0952263	4.098
GCST90002581	SmallVesselStroke	Simple mode	7	0.755793	0.416971	1.36994	0.391759	-0.020376338	0.078653166	0.80591211	9.36884	0.0952263	4.098
GCST90002581	SmallVesselStroke	Weighted median	7	0.735086	0.50929	1.06099	0.100218	-0.020376338	0.078653166	0.80591211	9.36884	0.0952263	4.098
GCST90002581	SmallVesselStroke	Weighted mode	7	0.843149	0.454713	1.5634	0.607632	-0.020376338	0.078653166	0.80591211	9.36884	0.0952263	4.098
GCST90002581	Stroke	Inverse variance weighted	7	0.911334	0.826308	1.00511	0.0631668	0.004911357	0.021884064	0.831308523	7.27547	0.200946	25.8773
GCST90002581	Stroke	MR Egger	7	0.855777	0.48902	1.4976	0.608858	0.004911357	0.021884064	0.831308523	7.27547	0.200946	25.8773
GCST90002581	Stroke	Simple mode	7	0.894857	0.764524	1.04741	0.21586	0.004911357	0.021884064	0.831308523	7.27547	0.200946	25.8773
GCST90002581	Stroke	Weighted median	7	0.902102	0.799116	1.01836	0.0957456	0.004911357	0.021884064	0.831308523	7.27547	0.200946	25.8773
GCST90002581	Stroke	Weighted mode	7	0.89599	0.76684	1.04689	0.215945	0.004911357	0.021884064	0.831308523	7.27547	0.200946	25.8773
GCST90002582	CardioEmbolicStroke	Inverse variance weighted	17	0.97674	0.86281	1.10571	0.709949	0.016762016	0.01887148	0.388444109	15.1368	0.441607	17.5736
GCST90002582	CardioEmbolicStroke	MR Egger	17	0.777961	0.463746	1.30507	0.356559	0.016762016	0.01887148	0.388444109	15.1368	0.441607	17.5736
GCST90002582	CardioEmbolicStroke	Simple mode	17	0.845785	0.609343	1.17397	0.33163	0.016762016	0.01887148	0.388444109	15.1368	0.441607	17.5736
GCST90002582	CardioEmbolicStroke	Weighted median	17	0.940192	0.791886	1.11627	0.481349	0.016762016	0.01887148	0.388444109	15.1368	0.441607	17.5736
GCST90002582	CardioEmbolicStroke	Weighted mode	17	0.895984	0.675841	1.18784	0.456296	0.016762016	0.01887148	0.388444109	15.1368	0.441607	17.5736
GCST90002582	IschemicStroke	Inverse variance weighted	17	1.00707	0.953922	1.06319	0.798864	0.007001363	0.008216798	0.407569086	12.6695	0.627812	57.0949
GCST90002582	IschemicStroke	MR Egger	17	0.916335	0.732541	1.14624	0.456147	0.007001363	0.008216798	0.407569086	12.6695	0.627812	57.0949
GCST90002582	IschemicStroke	Simple mode	17	1.06677	0.943638	1.20597	0.317005	0.007001363	0.008216798	0.407569086	12.6695	0.627812	57.0949
GCST90002582	IschemicStroke	Weighted median	17	0.994568	0.924174	1.07032	0.884361	0.007001363	0.008216798	0.407569086	12.6695	0.627812	57.0949
GCST90002582	IschemicStroke	Weighted mode	17	0.988065	0.887802	1.09965	0.828696	0.007001363	0.008216798	0.407569086	12.6695	0.627812	57.0949
GCST90002582	LargeArteryStroke	Inverse variance weighted	17	0.885962	0.7506	1.04574	0.152333	-0.001591427	0.024840879	0.949764553	14.0791	0.519537	9.18824
GCST90002582	LargeArteryStroke	MR Egger	17	0.905273	0.458543	1.78722	0.778211	-0.001591427	0.024840879	0.949764553	14.0791	0.519537	9.18824
GCST90002582	LargeArteryStroke	Simple mode	17	0.807032	0.566793	1.1491	0.25173	-0.001591427	0.024840879	0.949764553	14.0791	0.519537	9.18824
GCST90002582	LargeArteryStroke	Weighted median	17	0.889148	0.706506	1.11901	0.316574	-0.001591427	0.024840879	0.949764553	14.0791	0.519537	9.18824
GCST90002582	LargeArteryStroke	Weighted mode	17	0.878892	0.639385	1.20812	0.438089	-0.001591427	0.024840879	0.949764553	14.0791	0.519537	9.18824
GCST90002582	SmallVesselStroke	Inverse variance weighted	16	1.05017	0.840358	1.31238	0.666824	0.009832653	0.034208808	0.777993422	29.9091	0.00785495	7.04864
GCST90002582	SmallVesselStroke	MR Egger	16	0.918822	0.359009	2.35156	0.862367	0.009832653	0.034208808	0.777993422	29.9091	0.00785495	7.04864
GCST90002582	SmallVesselStroke	Simple mode	16	1.04192	0.706268	1.5371	0.838784	0.009832653	0.034208808	0.777993422	29.9091	0.00785495	7.04864
GCST90002582	SmallVesselStroke	Weighted median	16	1.05789	0.837945	1.33556	0.636058	0.009832653	0.034208808	0.777993422	29.9091	0.00785495	7.04864
GCST90002582	SmallVesselStroke	Weighted mode	16	1.05677	0.759611	1.47017	0.74761	0.009832653	0.034208808	0.777993422	29.9091	0.00785495	7.04864
GCST90002582	Stroke	Inverse variance weighted	17	1.02542	0.975496	1.07791	0.324205	0.004905101	0.007582309	0.527463808	10.3864	0.794759	70.1896
GCST90002582	Stroke	MR Egger	17	0.959859	0.780911	1.17981	0.702605	0.004905101	0.007582309	0.527463808	10.3864	0.794759	70.1896
GCST90002582	Stroke	Simple mode	17	1.03721	0.934395	1.15134	0.502568	0.004905101	0.007582309	0.527463808	10.3864	0.794759	70.1896
GCST90002582	Stroke	Weighted median	17	1.02124	0.95687	1.08994	0.526887	0.004905101	0.007582309	0.527463808	10.3864	0.794759	70.1896
GCST90002582	Stroke	Weighted mode	17	1.02228	0.929494	1.12432	0.656014	0.004905101	0.007582309	0.527463808	10.3864	0.794759	70.1896
GCST90002583	CardioEmbolicStroke	Inverse variance weighted	6	1.02703	0.695406	1.51681	0.893338	0.058896893	0.215235255	0.797910121	12.9658	0.0114441	5.30945
GCST90002583	CardioEmbolicStroke	MR Egger	6	0.504157	0.00302842	83.9295	0.805944	0.058896893	0.215235255	0.797910121	12.9658	0.0114441	5.30945
GCST90002583	CardioEmbolicStroke	Simple mode	6	0.772011	0.365344	1.63134	0.527941	0.058896893	0.215235255	0.797910121	12.9658	0.0114441	5.30945
GCST90002583	CardioEmbolicStroke	Weighted median	6	0.991297	0.684185	1.43626	0.963144	0.058896893	0.215235255	0.797910121	12.9658	0.0114441	5.30945
GCST90002583	CardioEmbolicStroke	Weighted mode	6	0.729776	0.311581	1.70926	0.500684	0.058896893	0.215235255	0.797910121	12.9658	0.0114441	5.30945
GCST90002583	IschemicStroke	Inverse variance weighted	6	1.11776	0.919841	1.35827	0.262858	0.078721184	0.102523562	0.485403347	16.9869	0.00452478	11.5559
GCST90002583	IschemicStroke	MR Egger	6	0.431986	0.0378307	4.93281	0.536366	0.078721184	0.102523562	0.485403347	16.9869	0.00452478	11.5559
GCST90002583	IschemicStroke	Simple mode	6	1.26601	0.983048	1.63043	0.127171	0.078721184	0.102523562	0.485403347	16.9869	0.00452478	11.5559
GCST90002583	IschemicStroke	Weighted median	6	1.19024	1.0163	1.39395	0.0307318	0.078721184	0.102523562	0.485403347	16.9869	0.00452478	11.5559
GCST90002583	IschemicStroke	Weighted mode	6	1.23479	0.970095	1.5717	0.147321	0.078721184	0.102523562	0.485403347	16.9869	0.00452478	11.5559
GCST90002583	LargeArteryStroke	Inverse variance weighted	6	1.64983	1.03438	2.63145	0.0355607	0.22021691	0.24324987	0.416499482	10.5673	0.0606676	1.88531
GCST90002583	LargeArteryStroke	MR Egger	6	0.114291	0.00034624	37.7268	0.504171	0.22021691	0.24324987	0.416499482	10.5673	0.0606676	1.88531
GCST90002583	LargeArteryStroke	Simple mode	6	1.20472	0.509724	2.84733	0.688913	0.22021691	0.24324987	0.416499482	10.5673	0.0606676	1.88531
GCST90002583	LargeArteryStroke	Weighted median	6	1.49943	0.944665	2.38	0.0857044	0.22021691	0.24324987	0.416499482	10.5673	0.0606676	1.88531
GCST90002583	LargeArteryStroke	Weighted mode	6	1.17036	0.567085	2.41542	0.688133	0.22021691	0.24324987	0.416499482	10.5673	0.0606676	1.88531
GCST90002583	SmallVesselStroke	Inverse variance weighted	6	1.13138	0.820694	1.55967	0.451098	0.189053054	0.155672421	0.291374215	5.87373	0.3187	5.95038
GCST90002583	SmallVesselStroke	MR Egger	6	0.114795	0.0028227	4.66855	0.316074	0.189053054	0.155672421	0.291374215	5.87373	0.3187	5.95038
GCST90002583	SmallVesselStroke	Simple mode	6	1.39461	0.815866	2.3839	0.278253	0.189053054	0.155672421	0.291374215	5.87373	0.3187	5.95038
GCST90002583	SmallVesselStroke	Weighted median	6	1.27111	0.872083	1.85271	0.212044	0.189053054	0.155672421	0.291374215	5.87373	0.3187	5.95038
GCST90002583	SmallVesselStroke	Weighted mode	6	1.39461	0.79384	2.45005	0.299559	0.189053054	0.155672421	0.291374215	5.87373	0.3187	5.95038
GCST90002583	Stroke	Inverse variance weighted	6	1.07363	0.906415	1.2717	0.410788	0.059696421	0.089678164	0.542042055	13.7519	0.00813031	15.4308
GCST90002583	Stroke	MR Egger	6	0.521645	0.0618124	4.40224	0.582039	0.059696421	0.089678164	0.542042055	13.7519	0.00813031	15.4308
GCST90002583	Stroke	Simple mode	6	1.21703	0.972215	1.5235	0.147179	0.059696421	0.089678164	0.542042055	13.7519	0.00813031	15.4308
GCST90002583	Stroke	Weighted median	6	1.13765	0.98126	1.31897	0.0874008	0.059696421	0.089678164	0.542042055	13.7519	0.00813031	15.4308
GCST90002583	Stroke	Weighted mode	6	1.20152	0.946638	1.52503	0.191627	0.059696421	0.089678164	0.542042055	13.7519	0.00813031	15.4308
GCST90002584	CardioEmbolicStroke	Inverse variance weighted	22	0.843687	0.75508	0.942692	0.00267804	-0.040844135	0.018997892	0.043975747	23.9419	0.295882	15.916
GCST90002584	CardioEmbolicStroke	MR Egger	22	1.39169	0.871584	2.22218	0.181507	-0.040844135	0.018997892	0.043975747	23.9419	0.295882	15.916
GCST90002584	CardioEmbolicStroke	Simple mode	22	0.884537	0.679869	1.15082	0.371204	-0.040844135	0.018997892	0.043975747	23.9419	0.295882	15.916
GCST90002584	CardioEmbolicStroke	Weighted median	22	0.911989	0.787035	1.05678	0.220419	-0.040844135	0.018997892	0.043975747	23.9419	0.295882	15.916
GCST90002584	CardioEmbolicStroke	Weighted mode	22	0.898923	0.718847	1.12411	0.360789	-0.040844135	0.018997892	0.043975747	23.9419	0.295882	15.916
GCST90002584	IschemicStroke	Inverse variance weighted	22	0.951784	0.898918	1.00776	0.0900964	-0.014088091	0.010198842	0.182412872	32.9873	0.046358	49.0348
GCST90002584	IschemicStroke	MR Egger	22	1.13126	0.879777	1.45462	0.347803	-0.014088091	0.010198842	0.182412872	32.9873	0.046358	49.0348
GCST90002584	IschemicStroke	Simple mode	22	1.02394	0.908804	1.15366	0.701405	-0.014088091	0.010198842	0.182412872	32.9873	0.046358	49.0348
GCST90002584	IschemicStroke	Weighted median	22	1.00331	0.937322	1.07394	0.924216	-0.014088091	0.010198842	0.182412872	32.9873	0.046358	49.0348
GCST90002584	IschemicStroke	Weighted mode	22	1.02394	0.934814	1.12156	0.615947	-0.014088091	0.010198842	0.182412872	32.9873	0.046358	49.0348
GCST90002584	LargeArteryStroke	Inverse variance weighted	22	1.04953	0.912718	1.20685	0.497524	0.017438529	0.025601633	0.503588273	19.1003	0.515314	16.7851
GCST90002584	LargeArteryStroke	MR Egger	22	0.84699	0.449942	1.59441	0.612506	0.017438529	0.025601633	0.503588273	19.1003	0.515314	16.7851
GCST90002584	LargeArteryStroke	Simple mode	22	1.13983	0.78022	1.66519	0.505958	0.017438529	0.025601633	0.503588273	19.1003	0.515314	16.7851
GCST90002584	LargeArteryStroke	Weighted median	22	1.13369	0.933967	1.37613	0.20441	0.017438529	0.025601633	0.503588273	19.1003	0.515314	16.7851
GCST90002584	LargeArteryStroke	Weighted mode	22	1.20478	0.858673	1.69039	0.293183	0.017438529	0.025601633	0.503588273	19.1003	0.515314	16.7851
GCST90002584	SmallVesselStroke	Inverse variance weighted	22	0.921542	0.781571	1.08658	0.330999	-0.01369548	0.030660855	0.659907862	33.7364	0.0279639	10.5337
GCST90002584	SmallVesselStroke	MR Egger	22	1.09007	0.511908	2.32122	0.825313	-0.01369548	0.030660855	0.659907862	33.7364	0.0279639	10.5337
GCST90002584	SmallVesselStroke	Simple mode	22	0.925177	0.62204	1.37604	0.704858	-0.01369548	0.030660855	0.659907862	33.7364	0.0279639	10.5337
GCST90002584	SmallVesselStroke	Weighted median	22	0.911204	0.746892	1.11167	0.35937	-0.01369548	0.030660855	0.659907862	33.7364	0.0279639	10.5337
GCST90002584	SmallVesselStroke	Weighted mode	22	0.952336	0.684264	1.32543	0.774995	-0.01369548	0.030660855	0.659907862	33.7364	0.0279639	10.5337
GCST90002584	Stroke	Inverse variance weighted	22	0.955839	0.909417	1.00463	0.0753868	-0.010406093	0.009024605	0.262472838	29.4758	0.103039	55.9679
GCST90002584	Stroke	MR Egger	22	1.08593	0.869347	1.35646	0.476054	-0.010406093	0.009024605	0.262472838	29.4758	0.103039	55.9679
GCST90002584	Stroke	Simple mode	22	1.00884	0.899563	1.13138	0.881878	-0.010406093	0.009024605	0.262472838	29.4758	0.103039	55.9679
GCST90002584	Stroke	Weighted median	22	0.99458	0.93315	1.06006	0.867321	-0.010406093	0.009024605	0.262472838	29.4758	0.103039	55.9679
GCST90002584	Stroke	Weighted mode	22	1.00884	0.922869	1.10281	0.848347	-0.010406093	0.009024605	0.262472838	29.4758	0.103039	55.9679
GCST90002585	CardioEmbolicStroke	Inverse variance weighted	22	0.953729	0.858667	1.05931	0.376493	0.016418401	0.014665961	0.276196035	24.1731	0.284749	26.8504
GCST90002585	CardioEmbolicStroke	MR Egger	22	0.792146	0.563063	1.11443	0.195942	0.016418401	0.014665961	0.276196035	24.1731	0.284749	26.8504
GCST90002585	CardioEmbolicStroke	Simple mode	22	0.938811	0.732373	1.20344	0.623403	0.016418401	0.014665961	0.276196035	24.1731	0.284749	26.8504
GCST90002585	CardioEmbolicStroke	Weighted median	22	0.938881	0.81143	1.08635	0.396841	0.016418401	0.014665961	0.276196035	24.1731	0.284749	26.8504
GCST90002585	CardioEmbolicStroke	Weighted mode	22	0.930981	0.754298	1.14905	0.512622	0.016418401	0.014665961	0.276196035	24.1731	0.284749	26.8504
GCST90002585	IschemicStroke	Inverse variance weighted	22	0.956594	0.905917	1.01011	0.110065	0.008921903	0.007561936	0.251906371	34.2293	0.0342428	62.7669
GCST90002585	IschemicStroke	MR Egger	22	0.864687	0.724955	1.03135	0.121604	0.008921903	0.007561936	0.251906371	34.2293	0.0342428	62.7669
GCST90002585	IschemicStroke	Simple mode	22	1.0366	0.902574	1.19053	0.616125	0.008921903	0.007561936	0.251906371	34.2293	0.0342428	62.7669
GCST90002585	IschemicStroke	Weighted median	22	0.960226	0.899132	1.02547	0.22624	0.008921903	0.007561936	0.251906371	34.2293	0.0342428	62.7669
GCST90002585	IschemicStroke	Weighted mode	22	1.0366	0.904863	1.18752	0.609608	0.008921903	0.007561936	0.251906371	34.2293	0.0342428	62.7669
GCST90002585	LargeArteryStroke	Inverse variance weighted	22	0.966282	0.848032	1.10102	0.606544	0.015453436	0.018135414	0.404239603	17.1912	0.640525	23.2687
GCST90002585	LargeArteryStroke	MR Egger	22	0.811394	0.531786	1.23802	0.343855	0.015453436	0.018135414	0.404239603	17.1912	0.640525	23.2687
GCST90002585	LargeArteryStroke	Simple mode	22	1.17195	0.759937	1.80735	0.48072	0.015453436	0.018135414	0.404239603	17.1912	0.640525	23.2687
GCST90002585	LargeArteryStroke	Weighted median	22	0.966914	0.795149	1.17578	0.735986	0.015453436	0.018135414	0.404239603	17.1912	0.640525	23.2687
GCST90002585	LargeArteryStroke	Weighted mode	22	1.25952	0.811684	1.95445	0.315064	0.015453436	0.018135414	0.404239603	17.1912	0.640525	23.2687
GCST90002585	SmallVesselStroke	Inverse variance weighted	22	0.87531	0.77268	0.991573	0.0363486	0.012578767	0.017664425	0.484630049	21.6474	0.359949	15.1861
GCST90002585	SmallVesselStroke	MR Egger	22	0.759192	0.503051	1.14575	0.204373	0.012578767	0.017664425	0.484630049	21.6474	0.359949	15.1861
GCST90002585	SmallVesselStroke	Simple mode	22	0.833105	0.61545	1.12773	0.250454	0.012578767	0.017664425	0.484630049	21.6474	0.359949	15.1861
GCST90002585	SmallVesselStroke	Weighted median	22	0.83784	0.709562	0.989309	0.0369087	0.012578767	0.017664425	0.484630049	21.6474	0.359949	15.1861
GCST90002585	SmallVesselStroke	Weighted mode	22	0.813781	0.622496	1.06385	0.146632	0.012578767	0.017664425	0.484630049	21.6474	0.359949	15.1861
GCST90002585	Stroke	Inverse variance weighted	22	0.956113	0.912951	1.00132	0.056879	0.005452652	0.006511641	0.412279619	27.8953	0.111901	69.9202
GCST90002585	Stroke	MR Egger	22	0.898922	0.772409	1.04616	0.183754	0.005452652	0.006511641	0.412279619	27.8953	0.111901	69.9202
GCST90002585	Stroke	Simple mode	22	0.934401	0.828285	1.05411	0.282429	0.005452652	0.006511641	0.412279619	27.8953	0.111901	69.9202
GCST90002585	Stroke	Weighted median	22	0.936167	0.884176	0.991215	0.0236555	0.005452652	0.006511641	0.412279619	27.8953	0.111901	69.9202
GCST90002585	Stroke	Weighted mode	22	0.924625	0.835973	1.02268	0.142443	0.005452652	0.006511641	0.412279619	27.8953	0.111901	69.9202
GCST90002586	CardioEmbolicStroke	Inverse variance weighted	15	0.8735	0.770172	0.990691	0.0352386	-0.005767135	0.025329985	0.823436625	12.649	0.475276	15.055
GCST90002586	CardioEmbolicStroke	MR Egger	15	0.937274	0.504426	1.74155	0.840798	-0.005767135	0.025329985	0.823436625	12.649	0.475276	15.055
GCST90002586	CardioEmbolicStroke	Simple mode	15	0.865795	0.661308	1.13351	0.312246	-0.005767135	0.025329985	0.823436625	12.649	0.475276	15.055
GCST90002586	CardioEmbolicStroke	Weighted median	15	0.908641	0.764119	1.0805	0.278361	-0.005767135	0.025329985	0.823436625	12.649	0.475276	15.055
GCST90002586	CardioEmbolicStroke	Weighted mode	15	0.878737	0.669455	1.15344	0.367414	-0.005767135	0.025329985	0.823436625	12.649	0.475276	15.055
GCST90002586	IschemicStroke	Inverse variance weighted	15	0.954181	0.892587	1.02003	0.168318	-0.009617813	0.013809113	0.498391195	19.9656	0.0960723	44.1814
GCST90002586	IschemicStroke	MR Egger	15	1.07291	0.765986	1.50282	0.68895	-0.009617813	0.013809113	0.498391195	19.9656	0.0960723	44.1814
GCST90002586	IschemicStroke	Simple mode	15	1.03842	0.88336	1.22069	0.654757	-0.009617813	0.013809113	0.498391195	19.9656	0.0960723	44.1814
GCST90002586	IschemicStroke	Weighted median	15	0.997711	0.919877	1.08213	0.955908	-0.009617813	0.013809113	0.498391195	19.9656	0.0960723	44.1814
GCST90002586	IschemicStroke	Weighted mode	15	1.04015	0.913923	1.18382	0.560426	-0.009617813	0.013809113	0.498391195	19.9656	0.0960723	44.1814
GCST90002586	LargeArteryStroke	Inverse variance weighted	15	0.927395	0.773713	1.1116	0.414831	-0.010354008	0.0380557	0.789837502	16.0524	0.246309	11.8424
GCST90002586	LargeArteryStroke	MR Egger	15	1.05275	0.414396	2.67443	0.915599	-0.010354008	0.0380557	0.789837502	16.0524	0.246309	11.8424
GCST90002586	LargeArteryStroke	Simple mode	15	0.817141	0.480166	1.3906	0.468916	-0.010354008	0.0380557	0.789837502	16.0524	0.246309	11.8424
GCST90002586	LargeArteryStroke	Weighted median	15	0.904129	0.709082	1.15283	0.416276	-0.010354008	0.0380557	0.789837502	16.0524	0.246309	11.8424
GCST90002586	LargeArteryStroke	Weighted mode	15	0.768374	0.455729	1.2955	0.339642	-0.010354008	0.0380557	0.789837502	16.0524	0.246309	11.8424
GCST90002586	SmallVesselStroke	Inverse variance weighted	15	0.889867	0.713519	1.1098	0.300443	0.020947032	0.045953784	0.656034485	27.4531	0.0107781	9.28805
GCST90002586	SmallVesselStroke	MR Egger	15	0.688829	0.223778	2.12034	0.527127	0.020947032	0.045953784	0.656034485	27.4531	0.0107781	9.28805
GCST90002586	SmallVesselStroke	Simple mode	15	0.760996	0.515191	1.12408	0.191551	0.020947032	0.045953784	0.656034485	27.4531	0.0107781	9.28805
GCST90002586	SmallVesselStroke	Weighted median	15	0.869376	0.699487	1.08053	0.207005	0.020947032	0.045953784	0.656034485	27.4531	0.0107781	9.28805
GCST90002586	SmallVesselStroke	Weighted mode	15	0.85529	0.584862	1.25076	0.433656	0.020947032	0.045953784	0.656034485	27.4531	0.0107781	9.28805
GCST90002586	Stroke	Inverse variance weighted	15	0.964458	0.908665	1.02368	0.23392	-0.007098063	0.012429084	0.577681653	18.8169	0.128891	50.5018
GCST90002586	Stroke	MR Egger	15	1.05154	0.776745	1.42354	0.750221	-0.007098063	0.012429084	0.577681653	18.8169	0.128891	50.5018
GCST90002586	Stroke	Simple mode	15	1.00121	0.870332	1.15177	0.98673	-0.007098063	0.012429084	0.577681653	18.8169	0.128891	50.5018
GCST90002586	Stroke	Weighted median	15	0.992679	0.923897	1.06658	0.841032	-0.007098063	0.012429084	0.577681653	18.8169	0.128891	50.5018
GCST90002586	Stroke	Weighted mode	15	1.01113	0.896622	1.14026	0.85934	-0.007098063	0.012429084	0.577681653	18.8169	0.128891	50.5018
GCST90002587	CardioEmbolicStroke	Inverse variance weighted	5	0.924885	0.678546	1.26065	0.621197	0.144027782	0.147386906	0.400534095	6.91624	0.140381	7.21914
GCST90002587	CardioEmbolicStroke	MR Egger	5	0.0937016	0.000939296	9.34741	0.387617	0.144027782	0.147386906	0.400534095	6.91624	0.140381	7.21914
GCST90002587	CardioEmbolicStroke	Simple mode	5	0.776088	0.473651	1.27164	0.371263	0.144027782	0.147386906	0.400534095	6.91624	0.140381	7.21914
GCST90002587	CardioEmbolicStroke	Weighted median	5	0.820776	0.593597	1.1349	0.232242	0.144027782	0.147386906	0.400534095	6.91624	0.140381	7.21914
GCST90002587	CardioEmbolicStroke	Weighted mode	5	0.776088	0.506555	1.18904	0.308918	0.144027782	0.147386906	0.400534095	6.91624	0.140381	7.21914
GCST90002587	IschemicStroke	Inverse variance weighted	5	0.888507	0.801973	0.984378	0.0237486	0.003514056	0.048702078	0.947020396	0.0841908	0.993665	25.1237
GCST90002587	IschemicStroke	MR Egger	5	0.840237	0.183625	3.84478	0.836901	0.003514056	0.048702078	0.947020396	0.0841908	0.993665	25.1237
GCST90002587	IschemicStroke	Simple mode	5	0.87809	0.753438	1.02337	0.171383	0.003514056	0.048702078	0.947020396	0.0841908	0.993665	25.1237
GCST90002587	IschemicStroke	Weighted median	5	0.887472	0.785244	1.00301	0.0558912	0.003514056	0.048702078	0.947020396	0.0841908	0.993665	25.1237
GCST90002587	IschemicStroke	Weighted mode	5	0.880619	0.74845	1.03613	0.20023	0.003514056	0.048702078	0.947020396	0.0841908	0.993665	25.1237
GCST90002587	LargeArteryStroke	Inverse variance weighted	5	1.13061	0.823708	1.55186	0.447415	-0.03392515	0.149470532	0.835035009	1.46369	0.690676	11.7867
GCST90002587	LargeArteryStroke	MR Egger	5	1.9394	0.018164	207.074	0.799099	-0.03392515	0.149470532	0.835035009	1.46369	0.690676	11.7867
GCST90002587	LargeArteryStroke	Simple mode	5	1.02419	0.617294	1.69931	0.930718	-0.03392515	0.149470532	0.835035009	1.46369	0.690676	11.7867
GCST90002587	LargeArteryStroke	Weighted median	5	1.09213	0.732483	1.62836	0.665427	-0.03392515	0.149470532	0.835035009	1.46369	0.690676	11.7867
GCST90002587	LargeArteryStroke	Weighted mode	5	1.02419	0.596974	1.75715	0.935	-0.03392515	0.149470532	0.835035009	1.46369	0.690676	11.7867
GCST90002587	SmallVesselStroke	Inverse variance weighted	5	1.01437	0.756005	1.36103	0.924221	-0.005796931	0.139094183	0.969375352	2.99064	0.393071	9.15508
GCST90002587	SmallVesselStroke	MR Egger	5	1.1124	0.0143809	86.0467	0.964725	-0.005796931	0.139094183	0.969375352	2.99064	0.393071	9.15508
GCST90002587	SmallVesselStroke	Simple mode	5	0.839431	0.480355	1.46692	0.572067	-0.005796931	0.139094183	0.969375352	2.99064	0.393071	9.15508
GCST90002587	SmallVesselStroke	Weighted median	5	0.930388	0.633723	1.36593	0.712653	-0.005796931	0.139094183	0.969375352	2.99064	0.393071	9.15508
GCST90002587	SmallVesselStroke	Weighted mode	5	0.854331	0.49239	1.48232	0.605367	-0.005796931	0.139094183	0.969375352	2.99064	0.393071	9.15508
GCST90002587	Stroke	Inverse variance weighted	5	0.8704	0.791254	0.957462	0.00432132	0.00273092	0.045309656	0.955729209	0.60712	0.894801	19.294
GCST90002587	Stroke	MR Egger	5	0.833419	0.202443	3.43101	0.817045	0.00273092	0.045309656	0.955729209	0.60712	0.894801	19.294
GCST90002587	Stroke	Simple mode	5	0.889867	0.7663	1.03336	0.200807	0.00273092	0.045309656	0.955729209	0.60712	0.894801	19.294
GCST90002587	Stroke	Weighted median	5	0.887437	0.786625	1.00117	0.0522553	0.00273092	0.045309656	0.955729209	0.60712	0.894801	19.294
GCST90002587	Stroke	Weighted mode	5	0.890121	0.778813	1.01734	0.162855	0.00273092	0.045309656	0.955729209	0.60712	0.894801	19.294
GCST90002588	CardioEmbolicStroke	Inverse variance weighted	11	0.893768	0.773196	1.03314	0.128761	-0.012448447	0.026420834	0.648737634	6.66393	0.672063	12.5968
GCST90002588	CardioEmbolicStroke	MR Egger	11	1.04586	0.535383	2.04308	0.898457	-0.012448447	0.026420834	0.648737634	6.66393	0.672063	12.5968
GCST90002588	CardioEmbolicStroke	Simple mode	11	0.863579	0.65613	1.13662	0.320014	-0.012448447	0.026420834	0.648737634	6.66393	0.672063	12.5968
GCST90002588	CardioEmbolicStroke	Weighted median	11	0.856252	0.7087	1.03453	0.10778	-0.012448447	0.026420834	0.648737634	6.66393	0.672063	12.5968
GCST90002588	CardioEmbolicStroke	Weighted mode	11	0.905805	0.701474	1.16966	0.465649	-0.012448447	0.026420834	0.648737634	6.66393	0.672063	12.5968
GCST90002588	IschemicStroke	Inverse variance weighted	11	0.93068	0.855691	1.01224	0.0937132	0.013727117	0.015615767	0.40223132	17.5066	0.0638786	27.6213
GCST90002588	IschemicStroke	MR Egger	11	0.782816	0.527357	1.16202	0.255306	0.013727117	0.015615767	0.40223132	17.5066	0.0638786	27.6213
GCST90002588	IschemicStroke	Simple mode	11	1.06174	0.872283	1.29235	0.563507	0.013727117	0.015615767	0.40223132	17.5066	0.0638786	27.6213
GCST90002588	IschemicStroke	Weighted median	11	0.948225	0.862281	1.04274	0.27277	0.013727117	0.015615767	0.40223132	17.5066	0.0638786	27.6213
GCST90002588	IschemicStroke	Weighted mode	11	1.03574	0.862869	1.24324	0.714132	0.013727117	0.015615767	0.40223132	17.5066	0.0638786	27.6213
GCST90002588	LargeArteryStroke	Inverse variance weighted	11	0.97169	0.753156	1.25363	0.825139	0.089971588	0.038465853	0.044092513	17.1435	0.0712482	4.33538
GCST90002588	LargeArteryStroke	MR Egger	11	0.312459	0.117972	0.827576	0.0439605	0.089971588	0.038465853	0.044092513	17.1435	0.0712482	4.33538
GCST90002588	LargeArteryStroke	Simple mode	11	1.40348	0.820115	2.40181	0.244511	0.089971588	0.038465853	0.044092513	17.1435	0.0712482	4.33538
GCST90002588	LargeArteryStroke	Weighted median	11	0.947458	0.71995	1.24686	0.700063	0.089971588	0.038465853	0.044092513	17.1435	0.0712482	4.33538
GCST90002588	LargeArteryStroke	Weighted mode	11	0.722087	0.45281	1.1515	0.201401	0.089971588	0.038465853	0.044092513	17.1435	0.0712482	4.33538
GCST90002588	SmallVesselStroke	Inverse variance weighted	10	0.736327	0.61344	0.883831	0.00101775	-0.047598525	0.032876741	0.18570409	9.01538	0.435856	7.15363
GCST90002588	SmallVesselStroke	MR Egger	10	1.34404	0.58324	3.09725	0.507219	-0.047598525	0.032876741	0.18570409	9.01538	0.435856	7.15363
GCST90002588	SmallVesselStroke	Simple mode	10	0.727856	0.480836	1.10178	0.167401	-0.047598525	0.032876741	0.18570409	9.01538	0.435856	7.15363
GCST90002588	SmallVesselStroke	Weighted median	10	0.748814	0.590767	0.949142	0.0167776	-0.047598525	0.032876741	0.18570409	9.01538	0.435856	7.15363
GCST90002588	SmallVesselStroke	Weighted mode	10	0.818483	0.56871	1.17796	0.308949	-0.047598525	0.032876741	0.18570409	9.01538	0.435856	7.15363
GCST90002588	Stroke	Inverse variance weighted	11	0.954194	0.889602	1.02348	0.189809	0.010581063	0.013173459	0.442547992	13.437	0.143808	36.6509
GCST90002588	Stroke	MR Egger	11	0.835227	0.598851	1.16491	0.31644	0.010581063	0.013173459	0.442547992	13.437	0.143808	36.6509
GCST90002588	Stroke	Simple mode	11	1.05695	0.897275	1.24503	0.522442	0.010581063	0.013173459	0.442547992	13.437	0.143808	36.6509
GCST90002588	Stroke	Weighted median	11	0.952312	0.876074	1.03518	0.251066	0.010581063	0.013173459	0.442547992	13.437	0.143808	36.6509
GCST90002588	Stroke	Weighted mode	11	0.897256	0.780289	1.03176	0.159149	0.010581063	0.013173459	0.442547992	13.437	0.143808	36.6509
GCST90002589	CardioEmbolicStroke	Inverse variance weighted	7	0.924287	0.779261	1.0963	0.365916	-0.03858358	0.043034643	0.411033479	2.74569	0.840021	25.4873
GCST90002589	CardioEmbolicStroke	MR Egger	7	1.4921	0.516539	4.31017	0.492885	-0.03858358	0.043034643	0.411033479	2.74569	0.840021	25.4873
GCST90002589	CardioEmbolicStroke	Simple mode	7	0.970868	0.723916	1.30206	0.850013	-0.03858358	0.043034643	0.411033479	2.74569	0.840021	25.4873
GCST90002589	CardioEmbolicStroke	Weighted median	7	0.976027	0.783605	1.2157	0.828529	-0.03858358	0.043034643	0.411033479	2.74569	0.840021	25.4873
GCST90002589	CardioEmbolicStroke	Weighted mode	7	0.97473	0.725966	1.30874	0.870408	-0.03858358	0.043034643	0.411033479	2.74569	0.840021	25.4873
GCST90002589	IschemicStroke	Inverse variance weighted	7	0.930125	0.862201	1.0034	0.061166	-0.024731788	0.019124089	0.252455857	3.21145	0.781878	46.1315
GCST90002589	IschemicStroke	MR Egger	7	1.26493	0.788923	2.02814	0.374022	-0.024731788	0.019124089	0.252455857	3.21145	0.781878	46.1315
GCST90002589	IschemicStroke	Simple mode	7	0.928625	0.806289	1.06952	0.343845	-0.024731788	0.019124089	0.252455857	3.21145	0.781878	46.1315
GCST90002589	IschemicStroke	Weighted median	7	0.928205	0.843893	1.02094	0.125166	-0.024731788	0.019124089	0.252455857	3.21145	0.781878	46.1315
GCST90002589	IschemicStroke	Weighted mode	7	0.936866	0.819994	1.07039	0.374443	-0.024731788	0.019124089	0.252455857	3.21145	0.781878	46.1315
GCST90002589	LargeArteryStroke	Inverse variance weighted	7	0.998001	0.795495	1.25206	0.986204	-0.040938098	0.057315144	0.507013283	1.30807	0.934099	23.8493
GCST90002589	LargeArteryStroke	MR Egger	7	1.65825	0.404171	6.80353	0.513884	-0.040938098	0.057315144	0.507013283	1.30807	0.934099	23.8493
GCST90002589	LargeArteryStroke	Simple mode	7	0.989105	0.663027	1.47555	0.958933	-0.040938098	0.057315144	0.507013283	1.30807	0.934099	23.8493
GCST90002589	LargeArteryStroke	Weighted median	7	0.977807	0.742587	1.28754	0.872997	-0.040938098	0.057315144	0.507013283	1.30807	0.934099	23.8493
GCST90002589	LargeArteryStroke	Weighted mode	7	1.00073	0.705404	1.4197	0.996867	-0.040938098	0.057315144	0.507013283	1.30807	0.934099	23.8493
GCST90002589	SmallVesselStroke	Inverse variance weighted	7	1.10006	0.889476	1.36049	0.379059	0.006961527	0.053336349	0.901242776	3.28198	0.656602	15.2262
GCST90002589	SmallVesselStroke	MR Egger	7	1.00908	0.271295	3.75325	0.989762	0.006961527	0.053336349	0.901242776	3.28198	0.656602	15.2262
GCST90002589	SmallVesselStroke	Simple mode	7	1.2214	0.842523	1.77065	0.331794	0.006961527	0.053336349	0.901242776	3.28198	0.656602	15.2262
GCST90002589	SmallVesselStroke	Weighted median	7	1.14888	0.884853	1.49168	0.29753	0.006961527	0.053336349	0.901242776	3.28198	0.656602	15.2262
GCST90002589	SmallVesselStroke	Weighted mode	7	1.18289	0.807714	1.73233	0.421339	0.006961527	0.053336349	0.901242776	3.28198	0.656602	15.2262
GCST90002589	Stroke	Inverse variance weighted	7	0.950561	0.887032	1.01864	0.150811	-0.032815181	0.017547728	0.120405331	4.82334	0.566662	50.8254
GCST90002589	Stroke	MR Egger	7	1.42998	0.926911	2.20607	0.166826	-0.032815181	0.017547728	0.120405331	4.82334	0.566662	50.8254
GCST90002589	Stroke	Simple mode	7	0.958507	0.835629	1.09945	0.567063	-0.032815181	0.017547728	0.120405331	4.82334	0.566662	50.8254
GCST90002589	Stroke	Weighted median	7	0.954367	0.875277	1.0406	0.289946	-0.032815181	0.017547728	0.120405331	4.82334	0.566662	50.8254
GCST90002589	Stroke	Weighted mode	7	0.958507	0.846816	1.08493	0.527528	-0.032815181	0.017547728	0.120405331	4.82334	0.566662	50.8254
GCST90002590	CardioEmbolicStroke	Inverse variance weighted	9	1.28011	1.03305	1.58627	0.0239975	-0.107939464	0.048450913	0.061168147	9.94276	0.269066	6.31781
GCST90002590	CardioEmbolicStroke	MR Egger	9	6.07441	1.52303	24.2271	0.0377686	-0.107939464	0.048450913	0.061168147	9.94276	0.269066	6.31781
GCST90002590	CardioEmbolicStroke	Simple mode	9	1.53799	0.925622	2.5555	0.135157	-0.107939464	0.048450913	0.061168147	9.94276	0.269066	6.31781
GCST90002590	CardioEmbolicStroke	Weighted median	9	1.4048	1.05786	1.86553	0.01884	-0.107939464	0.048450913	0.061168147	9.94276	0.269066	6.31781
GCST90002590	CardioEmbolicStroke	Weighted mode	9	1.60248	0.941439	2.72768	0.120477	-0.107939464	0.048450913	0.061168147	9.94276	0.269066	6.31781
GCST90002590	IschemicStroke	Inverse variance weighted	8	1.00173	0.898179	1.11722	0.975197	-0.045387375	0.025861766	0.129790027	10.7209	0.151263	28.1872
GCST90002590	IschemicStroke	MR Egger	8	1.93875	0.921643	4.07831	0.131609	-0.045387375	0.025861766	0.129790027	10.7209	0.151263	28.1872
GCST90002590	IschemicStroke	Simple mode	8	1.06172	0.866861	1.30038	0.580788	-0.045387375	0.025861766	0.129790027	10.7209	0.151263	28.1872
GCST90002590	IschemicStroke	Weighted median	8	1.04963	0.929743	1.18497	0.433767	-0.045387375	0.025861766	0.129790027	10.7209	0.151263	28.1872
GCST90002590	IschemicStroke	Weighted mode	8	1.10387	0.919365	1.32541	0.324747	-0.045387375	0.025861766	0.129790027	10.7209	0.151263	28.1872
GCST90002590	LargeArteryStroke	Inverse variance weighted	6	1.36719	1.02462	1.8243	0.0335645	-0.068850899	0.082887874	0.452874616	2.16549	0.825805	3.61558
GCST90002590	LargeArteryStroke	MR Egger	6	3.8451	0.329523	44.8673	0.343131	-0.068850899	0.082887874	0.452874616	2.16549	0.825805	3.61558
GCST90002590	LargeArteryStroke	Simple mode	6	1.31895	0.821342	2.11804	0.303826	-0.068850899	0.082887874	0.452874616	2.16549	0.825805	3.61558
GCST90002590	LargeArteryStroke	Weighted median	6	1.34368	0.948813	1.90286	0.0961075	-0.068850899	0.082887874	0.452874616	2.16549	0.825805	3.61558
GCST90002590	LargeArteryStroke	Weighted mode	6	1.34977	0.855153	2.13046	0.254121	-0.068850899	0.082887874	0.452874616	2.16549	0.825805	3.61558
GCST90002590	SmallVesselStroke	Inverse variance weighted	5	0.84459	0.632964	1.12697	0.251075	0.146014987	0.081892411	0.172595211	4.23868	0.374666	6.50721
GCST90002590	SmallVesselStroke	MR Egger	5	0.0920237	0.00791797	1.06951	0.152681	0.146014987	0.081892411	0.172595211	4.23868	0.374666	6.50721
GCST90002590	SmallVesselStroke	Simple mode	5	0.752344	0.443466	1.27636	0.35086	0.146014987	0.081892411	0.172595211	4.23868	0.374666	6.50721
GCST90002590	SmallVesselStroke	Weighted median	5	0.774384	0.540868	1.10872	0.162603	0.146014987	0.081892411	0.172595211	4.23868	0.374666	6.50721
GCST90002590	SmallVesselStroke	Weighted mode	5	0.738868	0.477391	1.14356	0.246005	0.146014987	0.081892411	0.172595211	4.23868	0.374666	6.50721
GCST90002590	Stroke	Inverse variance weighted	9	0.977544	0.878751	1.08744	0.67607	-0.020856325	0.027619555	0.474806869	13.9695	0.0517273	29.0748
GCST90002590	Stroke	MR Egger	9	1.31677	0.603058	2.87514	0.512023	-0.020856325	0.027619555	0.474806869	13.9695	0.0517273	29.0748
GCST90002590	Stroke	Simple mode	9	0.968064	0.761592	1.23051	0.797567	-0.020856325	0.027619555	0.474806869	13.9695	0.0517273	29.0748
GCST90002590	Stroke	Weighted median	9	0.994744	0.877748	1.12733	0.934209	-0.020856325	0.027619555	0.474806869	13.9695	0.0517273	29.0748
GCST90002590	Stroke	Weighted mode	9	1.10444	0.911011	1.33893	0.341512	-0.020856325	0.027619555	0.474806869	13.9695	0.0517273	29.0748
GCST90002591	CardioEmbolicStroke	Inverse variance weighted	9	1.33997	1.06529	1.68547	0.0124046	-0.047163965	0.054371012	0.414441946	9.4326	0.22307	5.06355
GCST90002591	CardioEmbolicStroke	MR Egger	9	2.66721	0.553365	12.8559	0.261053	-0.047163965	0.054371012	0.414441946	9.4326	0.22307	5.06355
GCST90002591	CardioEmbolicStroke	Simple mode	9	1.6557	0.990244	2.76833	0.0907484	-0.047163965	0.054371012	0.414441946	9.4326	0.22307	5.06355
GCST90002591	CardioEmbolicStroke	Weighted median	9	1.45374	1.09453	1.93084	0.00977272	-0.047163965	0.054371012	0.414441946	9.4326	0.22307	5.06355
GCST90002591	CardioEmbolicStroke	Weighted mode	9	1.70864	0.971379	3.00546	0.100051	-0.047163965	0.054371012	0.414441946	9.4326	0.22307	5.06355
GCST90002591	IschemicStroke	Inverse variance weighted	8	0.98722	0.874231	1.11481	0.835689	-0.017916727	0.03331813	0.610101739	11.7303	0.0682622	23.2258
GCST90002591	IschemicStroke	MR Egger	8	1.28697	0.485477	3.41169	0.630102	-0.017916727	0.03331813	0.610101739	11.7303	0.0682622	23.2258
GCST90002591	IschemicStroke	Simple mode	8	1.09563	0.854671	1.40454	0.494424	-0.017916727	0.03331813	0.610101739	11.7303	0.0682622	23.2258
GCST90002591	IschemicStroke	Weighted median	8	1.05619	0.925749	1.205	0.416327	-0.017916727	0.03331813	0.610101739	11.7303	0.0682622	23.2258
GCST90002591	IschemicStroke	Weighted mode	8	1.11491	0.895364	1.38828	0.363358	-0.017916727	0.03331813	0.610101739	11.7303	0.0682622	23.2258
GCST90002591	LargeArteryStroke	Inverse variance weighted	7	1.39527	1.04177	1.86872	0.0254485	-0.042156363	0.077365564	0.609237402	4.10129	0.534927	2.55425
GCST90002591	LargeArteryStroke	MR Egger	7	2.64119	0.261142	26.7131	0.448134	-0.042156363	0.077365564	0.609237402	4.10129	0.534927	2.55425
GCST90002591	LargeArteryStroke	Simple mode	7	1.18169	0.738962	1.88967	0.511883	-0.042156363	0.077365564	0.609237402	4.10129	0.534927	2.55425
GCST90002591	LargeArteryStroke	Weighted median	7	1.24372	0.867777	1.78253	0.234947	-0.042156363	0.077365564	0.609237402	4.10129	0.534927	2.55425
GCST90002591	LargeArteryStroke	Weighted mode	7	1.19244	0.763373	1.86267	0.468627	-0.042156363	0.077365564	0.609237402	4.10129	0.534927	2.55425
GCST90002591	SmallVesselStroke	Inverse variance weighted	5	0.615123	0.433516	0.872808	0.00648775	0.170240089	0.079038428	0.120265957	5.68607	0.223852	2.27983
GCST90002591	SmallVesselStroke	MR Egger	5	0.0452689	0.00413806	0.495225	0.0849964	0.170240089	0.079038428	0.120265957	5.68607	0.223852	2.27983
GCST90002591	SmallVesselStroke	Simple mode	5	0.668581	0.386275	1.15721	0.223722	0.170240089	0.079038428	0.120265957	5.68607	0.223852	2.27983
GCST90002591	SmallVesselStroke	Weighted median	5	0.679803	0.446051	1.03605	0.0726129	0.170240089	0.079038428	0.120265957	5.68607	0.223852	2.27983
GCST90002591	SmallVesselStroke	Weighted mode	5	0.673883	0.390482	1.16297	0.229249	0.170240089	0.079038428	0.120265957	5.68607	0.223852	2.27983
GCST90002591	Stroke	Inverse variance weighted	9	0.950998	0.84948	1.06465	0.383015	-0.006861547	0.02842708	0.816183471	15.6905	0.0280991	25.084
GCST90002591	Stroke	MR Egger	9	1.05051	0.464075	2.37799	0.909223	-0.006861547	0.02842708	0.816183471	15.6905	0.0280991	25.084
GCST90002591	Stroke	Simple mode	9	0.920469	0.719413	1.17772	0.528357	-0.006861547	0.02842708	0.816183471	15.6905	0.0280991	25.084
GCST90002591	Stroke	Weighted median	9	0.966513	0.856713	1.09039	0.579865	-0.006861547	0.02842708	0.816183471	15.6905	0.0280991	25.084
GCST90002591	Stroke	Weighted mode	9	0.836342	0.619506	1.12907	0.276751	-0.006861547	0.02842708	0.816183471	15.6905	0.0280991	25.084
GCST90002592	CardioEmbolicStroke	Inverse variance weighted	9	1.32896	1.05721	1.67057	0.0148259	-0.027801113	0.060013728	0.657246276	10.5316	0.160393	5.22486
GCST90002592	CardioEmbolicStroke	MR Egger	9	1.98613	0.356728	11.0581	0.459119	-0.027801113	0.060013728	0.657246276	10.5316	0.160393	5.22486
GCST90002592	CardioEmbolicStroke	Simple mode	9	1.66373	1.01015	2.7402	0.0805579	-0.027801113	0.060013728	0.657246276	10.5316	0.160393	5.22486
GCST90002592	CardioEmbolicStroke	Weighted median	9	1.42056	1.06236	1.89954	0.0178809	-0.027801113	0.060013728	0.657246276	10.5316	0.160393	5.22486
GCST90002592	CardioEmbolicStroke	Weighted mode	9	1.71641	0.988933	2.97903	0.0910537	-0.027801113	0.060013728	0.657246276	10.5316	0.160393	5.22486
GCST90002592	IschemicStroke	Inverse variance weighted	8	1.00266	0.875506	1.14829	0.969356	0.007853163	0.041151698	0.854948783	15.8696	0.0144713	20.9688
GCST90002592	IschemicStroke	MR Egger	8	0.89367	0.271628	2.94022	0.859309	0.007853163	0.041151698	0.854948783	15.8696	0.0144713	20.9688
GCST90002592	IschemicStroke	Simple mode	8	1.06152	0.806996	1.39631	0.682321	0.007853163	0.041151698	0.854948783	15.8696	0.0144713	20.9688
GCST90002592	IschemicStroke	Weighted median	8	1.02921	0.902518	1.17369	0.667491	0.007853163	0.041151698	0.854948783	15.8696	0.0144713	20.9688
GCST90002592	IschemicStroke	Weighted mode	8	1.09153	0.842704	1.41383	0.528249	0.007853163	0.041151698	0.854948783	15.8696	0.0144713	20.9688
GCST90002592	LargeArteryStroke	Inverse variance weighted	7	1.32365	0.995274	1.76037	0.0539254	-0.05878774	0.082058876	0.505796926	4.52015	0.477193	2.70116
GCST90002592	LargeArteryStroke	MR Egger	7	3.19011	0.282689	36	0.391212	-0.05878774	0.082058876	0.505796926	4.52015	0.477193	2.70116
GCST90002592	LargeArteryStroke	Simple mode	7	1.08015	0.674096	1.7308	0.759448	-0.05878774	0.082058876	0.505796926	4.52015	0.477193	2.70116
GCST90002592	LargeArteryStroke	Weighted median	7	1.12081	0.787086	1.59602	0.527121	-0.05878774	0.082058876	0.505796926	4.52015	0.477193	2.70116
GCST90002592	LargeArteryStroke	Weighted mode	7	1.08379	0.703904	1.66868	0.727337	-0.05878774	0.082058876	0.505796926	4.52015	0.477193	2.70116
GCST90002592	SmallVesselStroke	Inverse variance weighted	5	0.640151	0.453112	0.904398	0.011408	0.186906966	0.084043344	0.112629901	5.84534	0.211	2.48853
GCST90002592	SmallVesselStroke	MR Egger	5	0.0377415	0.00306322	0.465007	0.0833875	0.186906966	0.084043344	0.112629901	5.84534	0.211	2.48853
GCST90002592	SmallVesselStroke	Simple mode	5	0.692647	0.410115	1.16982	0.241575	0.186906966	0.084043344	0.112629901	5.84534	0.211	2.48853
GCST90002592	SmallVesselStroke	Weighted median	5	0.682087	0.46139	1.00835	0.0550724	0.186906966	0.084043344	0.112629901	5.84534	0.211	2.48853
GCST90002592	SmallVesselStroke	Weighted mode	5	0.694756	0.41696	1.15763	0.234631	0.186906966	0.084043344	0.112629901	5.84534	0.211	2.48853
GCST90002592	Stroke	Inverse variance weighted	9	0.964773	0.848899	1.09647	0.582774	0.016619715	0.03394892	0.639419366	20.3656	0.00483191	22.8594
GCST90002592	Stroke	MR Egger	9	0.760051	0.28976	1.99364	0.594456	0.016619715	0.03394892	0.639419366	20.3656	0.00483191	22.8594
GCST90002592	Stroke	Simple mode	9	0.891878	0.735889	1.08093	0.276979	0.016619715	0.03394892	0.639419366	20.3656	0.00483191	22.8594
GCST90002592	Stroke	Weighted median	9	0.964599	0.853196	1.09055	0.564858	0.016619715	0.03394892	0.639419366	20.3656	0.00483191	22.8594
GCST90002592	Stroke	Weighted mode	9	0.860939	0.670031	1.10624	0.275438	0.016619715	0.03394892	0.639419366	20.3656	0.00483191	22.8594
GCST90002593	CardioEmbolicStroke	Inverse variance weighted	5	1.01777	0.784639	1.32017	0.894431	-0.105086893	0.072911963	0.245160189	3.46752	0.482834	9.60233
GCST90002593	CardioEmbolicStroke	MR Egger	5	6.00803	0.529748	68.1389	0.243646	-0.105086893	0.072911963	0.245160189	3.46752	0.482834	9.60233
GCST90002593	CardioEmbolicStroke	Simple mode	5	1.17872	0.736141	1.88739	0.531205	-0.105086893	0.072911963	0.245160189	3.46752	0.482834	9.60233
GCST90002593	CardioEmbolicStroke	Weighted median	5	1.0679	0.762385	1.49584	0.702408	-0.105086893	0.072911963	0.245160189	3.46752	0.482834	9.60233
GCST90002593	CardioEmbolicStroke	Weighted mode	5	1.19888	0.739186	1.94447	0.503011	-0.105086893	0.072911963	0.245160189	3.46752	0.482834	9.60233
GCST90002593	IschemicStroke	Inverse variance weighted	5	1.07039	0.862045	1.3291	0.537941	-0.107594599	0.033378004	0.048454242	14.3752	0.00618905	10.3659
GCST90002593	IschemicStroke	MR Egger	5	6.6041	2.17053	20.0938	0.0448839	-0.107594599	0.033378004	0.048454242	14.3752	0.00618905	10.3659
GCST90002593	IschemicStroke	Simple mode	5	0.918114	0.659517	1.27811	0.639358	-0.107594599	0.033378004	0.048454242	14.3752	0.00618905	10.3659
GCST90002593	IschemicStroke	Weighted median	5	1.0304	0.850561	1.24825	0.75962	-0.107594599	0.033378004	0.048454242	14.3752	0.00618905	10.3659
GCST90002593	IschemicStroke	Weighted mode	5	0.920892	0.65783	1.28915	0.656183	-0.107594599	0.033378004	0.048454242	14.3752	0.00618905	10.3659
GCST90002593	LargeArteryStroke	Inverse variance weighted	5	1.13807	0.805278	1.6084	0.463643	-0.041147022	0.097157816	0.700454507	2.59847	0.457757	7.06132
GCST90002593	LargeArteryStroke	MR Egger	5	2.28154	0.0895883	58.1038	0.651832	-0.041147022	0.097157816	0.700454507	2.59847	0.457757	7.06132
GCST90002593	LargeArteryStroke	Simple mode	5	1.24699	0.670633	2.31869	0.523904	-0.041147022	0.097157816	0.700454507	2.59847	0.457757	7.06132
GCST90002593	LargeArteryStroke	Weighted median	5	1.16392	0.735663	1.84147	0.516667	-0.041147022	0.097157816	0.700454507	2.59847	0.457757	7.06132
GCST90002593	LargeArteryStroke	Weighted mode	5	1.22912	0.684812	2.20607	0.527405	-0.041147022	0.097157816	0.700454507	2.59847	0.457757	7.06132
GCST90002593	SmallVesselStroke	Inverse variance weighted	5	0.929141	0.671727	1.2852	0.657014	-0.070715123	0.091184011	0.494553633	2.96328	0.397322	7.52088
GCST90002593	SmallVesselStroke	MR Egger	5	3.06714	0.147359	63.8394	0.521615	-0.070715123	0.091184011	0.494553633	2.96328	0.397322	7.52088
GCST90002593	SmallVesselStroke	Simple mode	5	1.04179	0.572521	1.89569	0.899849	-0.070715123	0.091184011	0.494553633	2.96328	0.397322	7.52088
GCST90002593	SmallVesselStroke	Weighted median	5	0.978334	0.634573	1.50832	0.921	-0.070715123	0.091184011	0.494553633	2.96328	0.397322	7.52088
GCST90002593	SmallVesselStroke	Weighted mode	5	1.0139	0.554304	1.85456	0.966412	-0.070715123	0.091184011	0.494553633	2.96328	0.397322	7.52088
GCST90002593	Stroke	Inverse variance weighted	5	1.02602	0.845703	1.24479	0.794468	-0.101746717	0.029927891	0.042469783	13.3979	0.00948671	12.815
GCST90002593	Stroke	MR Egger	5	5.75556	2.11781	15.6418	0.0415056	-0.101746717	0.029927891	0.042469783	13.3979	0.00948671	12.815
GCST90002593	Stroke	Simple mode	5	0.893002	0.652325	1.22248	0.518981	-0.101746717	0.029927891	0.042469783	13.3979	0.00948671	12.815
GCST90002593	Stroke	Weighted median	5	0.960562	0.804917	1.1463	0.65551	-0.101746717	0.029927891	0.042469783	13.3979	0.00948671	12.815
GCST90002593	Stroke	Weighted mode	5	0.897792	0.651071	1.23801	0.546673	-0.101746717	0.029927891	0.042469783	13.3979	0.00948671	12.815
GCST90002595	CardioEmbolicStroke	Inverse variance weighted	10	1.27891	1.05644	1.54822	0.0116309	-0.059710424	0.056989158	0.32537367	7.04211	0.632735	6.40376
GCST90002595	CardioEmbolicStroke	MR Egger	10	2.96005	0.608809	14.3918	0.215518	-0.059710424	0.056989158	0.32537367	7.04211	0.632735	6.40376
GCST90002595	CardioEmbolicStroke	Simple mode	10	1.38713	0.905161	2.12573	0.167217	-0.059710424	0.056989158	0.32537367	7.04211	0.632735	6.40376
GCST90002595	CardioEmbolicStroke	Weighted median	10	1.33056	1.02785	1.72243	0.0301167	-0.059710424	0.056989158	0.32537367	7.04211	0.632735	6.40376
GCST90002595	CardioEmbolicStroke	Weighted mode	10	1.36627	0.957302	1.94994	0.119627	-0.059710424	0.056989158	0.32537367	7.04211	0.632735	6.40376
GCST90002595	IschemicStroke	Inverse variance weighted	10	0.993116	0.907867	1.08637	0.880093	-0.023939115	0.027191328	0.404316509	9.34372	0.314135	33.779
GCST90002595	IschemicStroke	MR Egger	10	1.38784	0.6552	2.93973	0.416962	-0.023939115	0.027191328	0.404316509	9.34372	0.314135	33.779
GCST90002595	IschemicStroke	Simple mode	10	1.04016	0.867054	1.24783	0.681543	-0.023939115	0.027191328	0.404316509	9.34372	0.314135	33.779
GCST90002595	IschemicStroke	Weighted median	10	1.03839	0.924904	1.1658	0.52348	-0.023939115	0.027191328	0.404316509	9.34372	0.314135	33.779
GCST90002595	IschemicStroke	Weighted mode	10	1.07081	0.928464	1.23497	0.371731	-0.023939115	0.027191328	0.404316509	9.34372	0.314135	33.779
GCST90002595	LargeArteryStroke	Inverse variance weighted	8	1.2913	0.981765	1.69843	0.0674917	-0.033274195	0.083322355	0.703466994	5.43176	0.489743	3.25372
GCST90002595	LargeArteryStroke	MR Egger	8	2.07537	0.198943	21.6502	0.564051	-0.033274195	0.083322355	0.703466994	5.43176	0.489743	3.25372
GCST90002595	LargeArteryStroke	Simple mode	8	1.07824	0.68866	1.68821	0.751548	-0.033274195	0.083322355	0.703466994	5.43176	0.489743	3.25372
GCST90002595	LargeArteryStroke	Weighted median	8	1.11717	0.780144	1.59979	0.545317	-0.033274195	0.083322355	0.703466994	5.43176	0.489743	3.25372
GCST90002595	LargeArteryStroke	Weighted mode	8	1.07824	0.715304	1.62532	0.72962	-0.033274195	0.083322355	0.703466994	5.43176	0.489743	3.25372
GCST90002595	SmallVesselStroke	Inverse variance weighted	6	0.688925	0.491272	0.966099	0.0307793	0.060023927	0.109872681	0.61389922	7.37048	0.117558	3.25109
GCST90002595	SmallVesselStroke	MR Egger	6	0.293629	0.013477	6.39743	0.479237	0.060023927	0.109872681	0.61389922	7.37048	0.117558	3.25109
GCST90002595	SmallVesselStroke	Simple mode	6	0.853893	0.519656	1.40311	0.560384	0.060023927	0.109872681	0.61389922	7.37048	0.117558	3.25109
GCST90002595	SmallVesselStroke	Weighted median	6	0.801723	0.560919	1.1459	0.225261	0.060023927	0.109872681	0.61389922	7.37048	0.117558	3.25109
GCST90002595	SmallVesselStroke	Weighted mode	6	0.842558	0.539121	1.31678	0.48592	0.060023927	0.109872681	0.61389922	7.37048	0.117558	3.25109
GCST90002595	Stroke	Inverse variance weighted	11	1.00195	0.912789	1.09982	0.967324	-0.018360594	0.027623378	0.52292185	14.4551	0.107032	33.365
GCST90002595	Stroke	MR Egger	11	1.29245	0.606344	2.75492	0.523114	-0.018360594	0.027623378	0.52292185	14.4551	0.107032	33.365
GCST90002595	Stroke	Simple mode	11	1.00612	0.824348	1.22797	0.953336	-0.018360594	0.027623378	0.52292185	14.4551	0.107032	33.365
GCST90002595	Stroke	Weighted median	11	1.01991	0.908094	1.14549	0.73933	-0.018360594	0.027623378	0.52292185	14.4551	0.107032	33.365
GCST90002595	Stroke	Weighted mode	11	1.05826	0.884558	1.26608	0.549728	-0.018360594	0.027623378	0.52292185	14.4551	0.107032	33.365
GCST90002596	CardioEmbolicStroke	Inverse variance weighted	8	1.29145	1.02567	1.62611	0.0295857	-0.063498975	0.054569717	0.288750994	7.38306	0.390114	4.98654
GCST90002596	CardioEmbolicStroke	MR Egger	8	3.2716	0.672716	15.9107	0.192284	-0.063498975	0.054569717	0.288750994	7.38306	0.390114	4.98654
GCST90002596	CardioEmbolicStroke	Simple mode	8	1.49961	0.941276	2.38913	0.131907	-0.063498975	0.054569717	0.288750994	7.38306	0.390114	4.98654
GCST90002596	CardioEmbolicStroke	Weighted median	8	1.40574	1.03671	1.90614	0.0283775	-0.063498975	0.054569717	0.288750994	7.38306	0.390114	4.98654
GCST90002596	CardioEmbolicStroke	Weighted mode	8	1.47775	0.943123	2.31545	0.132077	-0.063498975	0.054569717	0.288750994	7.38306	0.390114	4.98654
GCST90002596	IschemicStroke	Inverse variance weighted	7	0.995812	0.900262	1.1015	0.935004	-0.008448514	0.026840444	0.76564938	5.28118	0.382537	30.7831
GCST90002596	IschemicStroke	MR Egger	7	1.13021	0.51032	2.5031	0.775001	-0.008448514	0.026840444	0.76564938	5.28118	0.382537	30.7831
GCST90002596	IschemicStroke	Simple mode	7	1.07102	0.854934	1.34171	0.572483	-0.008448514	0.026840444	0.76564938	5.28118	0.382537	30.7831
GCST90002596	IschemicStroke	Weighted median	7	1.02276	0.897188	1.16592	0.73628	-0.008448514	0.026840444	0.76564938	5.28118	0.382537	30.7831
GCST90002596	IschemicStroke	Weighted mode	7	1.09186	0.857865	1.38968	0.501951	-0.008448514	0.026840444	0.76564938	5.28118	0.382537	30.7831
GCST90002596	LargeArteryStroke	Inverse variance weighted	6	1.24159	0.802859	1.92007	0.33063	-0.14377409	0.10077278	0.226822004	8.77207	0.118508	2.02252
GCST90002596	LargeArteryStroke	MR Egger	6	11.0329	0.53459	227.697	0.195033	-0.14377409	0.10077278	0.226822004	8.77207	0.118508	2.02252
GCST90002596	LargeArteryStroke	Simple mode	6	1.10596	0.547112	2.23566	0.790344	-0.14377409	0.10077278	0.226822004	8.77207	0.118508	2.02252
GCST90002596	LargeArteryStroke	Weighted median	6	1.17592	0.73308	1.88629	0.501489	-0.14377409	0.10077278	0.226822004	8.77207	0.118508	2.02252
GCST90002596	LargeArteryStroke	Weighted mode	6	1.18328	0.660976	2.1183	0.595582	-0.14377409	0.10077278	0.226822004	8.77207	0.118508	2.02252
GCST90002596	SmallVesselStroke	Inverse variance weighted	4	0.557521	0.377621	0.823126	0.00329053	0.067290558	0.109805646	0.602398449	3.49993	0.17378	1.79076
GCST90002596	SmallVesselStroke	MR Egger	4	0.199079	0.00717835	5.52112	0.441525	0.067290558	0.109805646	0.602398449	3.49993	0.17378	1.79076
GCST90002596	SmallVesselStroke	Simple mode	4	0.655286	0.333793	1.28643	0.306952	0.067290558	0.109805646	0.602398449	3.49993	0.17378	1.79076
GCST90002596	SmallVesselStroke	Weighted median	4	0.642154	0.418319	0.985759	0.0428062	0.067290558	0.109805646	0.602398449	3.49993	0.17378	1.79076
GCST90002596	SmallVesselStroke	Weighted mode	4	0.705334	0.399526	1.24522	0.315007	0.067290558	0.109805646	0.602398449	3.49993	0.17378	1.79076
GCST90002596	Stroke	Inverse variance weighted	8	0.981662	0.885853	1.08783	0.723911	0.0086901	0.02597463	0.749341741	9.08245	0.168994	28.2867
GCST90002596	Stroke	MR Egger	8	0.864041	0.405813	1.83968	0.717733	0.0086901	0.02597463	0.749341741	9.08245	0.168994	28.2867
GCST90002596	Stroke	Simple mode	8	0.946429	0.756928	1.18337	0.643836	0.0086901	0.02597463	0.749341741	9.08245	0.168994	28.2867
GCST90002596	Stroke	Weighted median	8	0.968873	0.851163	1.10286	0.632298	0.0086901	0.02597463	0.749341741	9.08245	0.168994	28.2867
GCST90002596	Stroke	Weighted mode	8	0.944824	0.724302	1.23249	0.688099	0.0086901	0.02597463	0.749341741	9.08245	0.168994	28.2867
GCST90002597	CardioEmbolicStroke	Inverse variance weighted	5	0.920061	0.766038	1.10505	0.372755	-0.007662343	0.028870092	0.807888402	0.538004	0.910466	25.0263
GCST90002597	CardioEmbolicStroke	MR Egger	5	1.00004	0.526127	1.90083	0.999911	-0.007662343	0.028870092	0.807888402	0.538004	0.910466	25.0263
GCST90002597	CardioEmbolicStroke	Simple mode	5	0.919794	0.686632	1.23213	0.605036	-0.007662343	0.028870092	0.807888402	0.538004	0.910466	25.0263
GCST90002597	CardioEmbolicStroke	Weighted median	5	0.94239	0.761392	1.16642	0.585541	-0.007662343	0.028870092	0.807888402	0.538004	0.910466	25.0263
GCST90002597	CardioEmbolicStroke	Weighted mode	5	0.941532	0.724965	1.22279	0.674851	-0.007662343	0.028870092	0.807888402	0.538004	0.910466	25.0263
GCST90002597	IschemicStroke	Inverse variance weighted	5	0.968195	0.881225	1.06375	0.500895	-0.006530117	0.01672692	0.722313903	5.16382	0.160187	38.6397
GCST90002597	IschemicStroke	MR Egger	5	1.03934	0.716856	1.50691	0.851683	-0.006530117	0.01672692	0.722313903	5.16382	0.160187	38.6397
GCST90002597	IschemicStroke	Simple mode	5	0.904993	0.75995	1.07772	0.32536	-0.006530117	0.01672692	0.722313903	5.16382	0.160187	38.6397
GCST90002597	IschemicStroke	Weighted median	5	0.970352	0.873801	1.07757	0.57354	-0.006530117	0.01672692	0.722313903	5.16382	0.160187	38.6397
GCST90002597	IschemicStroke	Weighted mode	5	0.98078	0.85926	1.11949	0.78797	-0.006530117	0.01672692	0.722313903	5.16382	0.160187	38.6397
GCST90002597	LargeArteryStroke	Inverse variance weighted	5	0.986327	0.774367	1.25631	0.911196	0.00069501	0.038300584	0.986661603	2.75514	0.430937	12.7651
GCST90002597	LargeArteryStroke	MR Egger	5	0.978959	0.420402	2.27963	0.963772	0.00069501	0.038300584	0.986661603	2.75514	0.430937	12.7651
GCST90002597	LargeArteryStroke	Simple mode	5	1.09281	0.703818	1.69678	0.712763	0.00069501	0.038300584	0.986661603	2.75514	0.430937	12.7651
GCST90002597	LargeArteryStroke	Weighted median	5	1.02898	0.766055	1.38214	0.849508	0.00069501	0.038300584	0.986661603	2.75514	0.430937	12.7651
GCST90002597	LargeArteryStroke	Weighted mode	5	1.04447	0.742864	1.46854	0.814696	0.00069501	0.038300584	0.986661603	2.75514	0.430937	12.7651
GCST90002597	SmallVesselStroke	Inverse variance weighted	5	1.06322	0.847063	1.33453	0.597059	-0.022316793	0.039115497	0.608248422	3.55281	0.313977	8.91937
GCST90002597	SmallVesselStroke	MR Egger	5	1.35482	0.568408	3.22927	0.542391	-0.022316793	0.039115497	0.608248422	3.55281	0.313977	8.91937
GCST90002597	SmallVesselStroke	Simple mode	5	1.19955	0.851946	1.68897	0.356171	-0.022316793	0.039115497	0.608248422	3.55281	0.313977	8.91937
GCST90002597	SmallVesselStroke	Weighted median	5	1.15505	0.880449	1.5153	0.298	-0.022316793	0.039115497	0.608248422	3.55281	0.313977	8.91937
GCST90002597	SmallVesselStroke	Weighted mode	5	1.17272	0.845916	1.62578	0.393222	-0.022316793	0.039115497	0.608248422	3.55281	0.313977	8.91937
GCST90002597	Stroke	Inverse variance weighted	5	0.987893	0.89956	1.0849	0.798814	-0.003144819	0.017021965	0.865208529	6.23038	0.100924	45.2572
GCST90002597	Stroke	MR Egger	5	1.02221	0.700513	1.49164	0.916486	-0.003144819	0.017021965	0.865208529	6.23038	0.100924	45.2572
GCST90002597	Stroke	Simple mode	5	0.98511	0.840358	1.1548	0.862219	-0.003144819	0.017021965	0.865208529	6.23038	0.100924	45.2572
GCST90002597	Stroke	Weighted median	5	0.997631	0.908965	1.09495	0.960163	-0.003144819	0.017021965	0.865208529	6.23038	0.100924	45.2572
GCST90002597	Stroke	Weighted mode	5	0.997284	0.892929	1.11383	0.963846	-0.003144819	0.017021965	0.865208529	6.23038	0.100924	45.2572
GCST90002598	CardioEmbolicStroke	Inverse variance weighted	11	1.05396	0.907731	1.22374	0.490427	0.030307318	0.030124746	0.340667507	12.1019	0.278297	16.418
GCST90002598	CardioEmbolicStroke	MR Egger	11	0.757591	0.391438	1.46625	0.431219	0.030307318	0.030124746	0.340667507	12.1019	0.278297	16.418
GCST90002598	CardioEmbolicStroke	Simple mode	11	1.03466	0.769147	1.39182	0.826376	0.030307318	0.030124746	0.340667507	12.1019	0.278297	16.418
GCST90002598	CardioEmbolicStroke	Weighted median	11	1.06614	0.881842	1.28896	0.508345	0.030307318	0.030124746	0.340667507	12.1019	0.278297	16.418
GCST90002598	CardioEmbolicStroke	Weighted mode	11	1.05767	0.818842	1.36616	0.676738	0.030307318	0.030124746	0.340667507	12.1019	0.278297	16.418
GCST90002598	IschemicStroke	Inverse variance weighted	11	0.989519	0.91175	1.07392	0.800823	0.026060929	0.015157376	0.119666231	19.2703	0.0369603	41.7987
GCST90002598	IschemicStroke	MR Egger	11	0.74337	0.532006	1.03871	0.11631	0.026060929	0.015157376	0.119666231	19.2703	0.0369603	41.7987
GCST90002598	IschemicStroke	Simple mode	11	0.999745	0.862531	1.15879	0.997368	0.026060929	0.015157376	0.119666231	19.2703	0.0369603	41.7987
GCST90002598	IschemicStroke	Weighted median	11	1.00742	0.922955	1.09963	0.868502	0.026060929	0.015157376	0.119666231	19.2703	0.0369603	41.7987
GCST90002598	IschemicStroke	Weighted mode	11	0.979826	0.874854	1.09739	0.731781	0.026060929	0.015157376	0.119666231	19.2703	0.0369603	41.7987
GCST90002598	LargeArteryStroke	Inverse variance weighted	11	0.943197	0.759139	1.17188	0.597509	-0.048577458	0.043373556	0.291719496	13.8369	0.180564	8.82057
GCST90002598	LargeArteryStroke	MR Egger	11	1.60078	0.618954	4.14003	0.357166	-0.048577458	0.043373556	0.291719496	13.8369	0.180564	8.82057
GCST90002598	LargeArteryStroke	Simple mode	11	1.18255	0.747098	1.87181	0.490592	-0.048577458	0.043373556	0.291719496	13.8369	0.180564	8.82057
GCST90002598	LargeArteryStroke	Weighted median	11	1.05885	0.821339	1.36504	0.659028	-0.048577458	0.043373556	0.291719496	13.8369	0.180564	8.82057
GCST90002598	LargeArteryStroke	Weighted mode	11	1.17733	0.789352	1.756	0.442118	-0.048577458	0.043373556	0.291719496	13.8369	0.180564	8.82057
GCST90002598	SmallVesselStroke	Inverse variance weighted	10	0.929553	0.777664	1.11111	0.422237	0.056129002	0.036147475	0.159079206	9.682	0.376837	15.4864
GCST90002598	SmallVesselStroke	MR Egger	10	0.508013	0.232456	1.11022	0.127964	0.056129002	0.036147475	0.159079206	9.682	0.376837	15.4864
GCST90002598	SmallVesselStroke	Simple mode	10	0.977217	0.651593	1.46557	0.913702	0.056129002	0.036147475	0.159079206	9.682	0.376837	15.4864
GCST90002598	SmallVesselStroke	Weighted median	10	0.893935	0.704625	1.13411	0.355753	0.056129002	0.036147475	0.159079206	9.682	0.376837	15.4864
GCST90002598	SmallVesselStroke	Weighted mode	10	0.948379	0.643711	1.39725	0.794679	0.056129002	0.036147475	0.159079206	9.682	0.376837	15.4864
GCST90002598	Stroke	Inverse variance weighted	11	0.955319	0.877831	1.03965	0.289548	0.028120921	0.0152978	0.099189795	24.1222	0.00728245	38.2723
GCST90002598	Stroke	MR Egger	11	0.70162	0.500509	0.983541	0.0698969	0.028120921	0.0152978	0.099189795	24.1222	0.00728245	38.2723
GCST90002598	Stroke	Simple mode	11	0.932988	0.824361	1.05593	0.297819	0.028120921	0.0152978	0.099189795	24.1222	0.00728245	38.2723
GCST90002598	Stroke	Weighted median	11	0.952489	0.879342	1.03172	0.232472	0.028120921	0.0152978	0.099189795	24.1222	0.00728245	38.2723
GCST90002598	Stroke	Weighted mode	11	0.927206	0.834583	1.03011	0.189579	0.028120921	0.0152978	0.099189795	24.1222	0.00728245	38.2723
GCST90002599	CardioEmbolicStroke	Inverse variance weighted	12	1.0712	0.929629	1.23434	0.341573	0.0455669	0.025751727	0.107244677	6.74254	0.819534	19.8042
GCST90002599	CardioEmbolicStroke	MR Egger	12	0.608096	0.319686	1.1567	0.160406	0.0455669	0.025751727	0.107244677	6.74254	0.819534	19.8042
GCST90002599	CardioEmbolicStroke	Simple mode	12	1.16145	0.881028	1.53112	0.31118	0.0455669	0.025751727	0.107244677	6.74254	0.819534	19.8042
GCST90002599	CardioEmbolicStroke	Weighted median	12	1.0786	0.896588	1.29756	0.422329	0.0455669	0.025751727	0.107244677	6.74254	0.819534	19.8042
GCST90002599	CardioEmbolicStroke	Weighted mode	12	1.1499	0.877726	1.50647	0.33256	0.0455669	0.025751727	0.107244677	6.74254	0.819534	19.8042
GCST90002599	IschemicStroke	Inverse variance weighted	12	1.00896	0.944229	1.07814	0.791957	0.009294032	0.011916026	0.453478849	12.0962	0.278667	47.89
GCST90002599	IschemicStroke	MR Egger	12	0.899673	0.669226	1.20947	0.499723	0.009294032	0.011916026	0.453478849	12.0962	0.278667	47.89
GCST90002599	IschemicStroke	Simple mode	12	0.972744	0.848	1.11584	0.700639	0.009294032	0.011916026	0.453478849	12.0962	0.278667	47.89
GCST90002599	IschemicStroke	Weighted median	12	1.00907	0.929367	1.09562	0.829623	0.009294032	0.011916026	0.453478849	12.0962	0.278667	47.89
GCST90002599	IschemicStroke	Weighted mode	12	0.988596	0.875241	1.11663	0.856913	0.009294032	0.011916026	0.453478849	12.0962	0.278667	47.89
GCST90002599	LargeArteryStroke	Inverse variance weighted	12	0.980362	0.81093	1.1852	0.837672	-0.039212313	0.034531317	0.28262478	8.20522	0.694812	12.4589
GCST90002599	LargeArteryStroke	MR Egger	12	1.59845	0.673121	3.79579	0.312801	-0.039212313	0.034531317	0.28262478	8.20522	0.694812	12.4589
GCST90002599	LargeArteryStroke	Simple mode	12	0.966945	0.638232	1.46496	0.876871	-0.039212313	0.034531317	0.28262478	8.20522	0.694812	12.4589
GCST90002599	LargeArteryStroke	Weighted median	12	0.981092	0.768258	1.25289	0.878399	-0.039212313	0.034531317	0.28262478	8.20522	0.694812	12.4589
GCST90002599	LargeArteryStroke	Weighted mode	12	0.987212	0.680018	1.43318	0.947259	-0.039212313	0.034531317	0.28262478	8.20522	0.694812	12.4589
GCST90002599	SmallVesselStroke	Inverse variance weighted	12	0.840814	0.705037	1.00274	0.0536613	0.002059405	0.03187478	0.949758455	8.72197	0.558678	9.5458
GCST90002599	SmallVesselStroke	MR Egger	12	0.819565	0.369651	1.81709	0.634827	0.002059405	0.03187478	0.949758455	8.72197	0.558678	9.5458
GCST90002599	SmallVesselStroke	Simple mode	12	0.830915	0.585414	1.17937	0.322148	0.002059405	0.03187478	0.949758455	8.72197	0.558678	9.5458
GCST90002599	SmallVesselStroke	Weighted median	12	0.820845	0.653277	1.03139	0.090141	0.002059405	0.03187478	0.949758455	8.72197	0.558678	9.5458
GCST90002599	SmallVesselStroke	Weighted mode	12	0.836801	0.592771	1.18129	0.332888	0.002059405	0.03187478	0.949758455	8.72197	0.558678	9.5458
GCST90002599	Stroke	Inverse variance weighted	12	0.96969	0.899409	1.04546	0.422667	0.008601724	0.013667408	0.543222889	18.7976	0.0429099	39.8362
GCST90002599	Stroke	MR Egger	12	0.872074	0.621105	1.22445	0.447557	0.008601724	0.013667408	0.543222889	18.7976	0.0429099	39.8362
GCST90002599	Stroke	Simple mode	12	0.926677	0.808062	1.0627	0.299137	0.008601724	0.013667408	0.543222889	18.7976	0.0429099	39.8362
GCST90002599	Stroke	Weighted median	12	0.944143	0.869801	1.02484	0.169551	0.008601724	0.013667408	0.543222889	18.7976	0.0429099	39.8362
GCST90002599	Stroke	Weighted mode	12	0.929971	0.823914	1.04968	0.26473	0.008601724	0.013667408	0.543222889	18.7976	0.0429099	39.8362
GCST90002600	CardioEmbolicStroke	Inverse variance weighted	11	0.926958	0.80603	1.06603	0.287567	0.021221644	0.021168278	0.342282568	3.77141	0.95707	30.4337
GCST90002600	CardioEmbolicStroke	MR Egger	11	0.724338	0.438425	1.19671	0.239712	0.021221644	0.021168278	0.342282568	3.77141	0.95707	30.4337
GCST90002600	CardioEmbolicStroke	Simple mode	11	0.832422	0.635337	1.09064	0.212877	0.021221644	0.021168278	0.342282568	3.77141	0.95707	30.4337
GCST90002600	CardioEmbolicStroke	Weighted median	11	0.870192	0.72863	1.03926	0.124807	0.021221644	0.021168278	0.342282568	3.77141	0.95707	30.4337
GCST90002600	CardioEmbolicStroke	Weighted mode	11	0.844132	0.652262	1.09244	0.226769	0.021221644	0.021168278	0.342282568	3.77141	0.95707	30.4337
GCST90002600	IschemicStroke	Inverse variance weighted	13	1.0133	0.93516	1.09797	0.746906	0.000453688	0.011840316	0.970121356	24.1624	0.0120657	52.4532
GCST90002600	IschemicStroke	MR Egger	13	1.00825	0.770488	1.31939	0.95332	0.000453688	0.011840316	0.970121356	24.1624	0.0120657	52.4532
GCST90002600	IschemicStroke	Simple mode	13	0.978347	0.83427	1.1473	0.792246	0.000453688	0.011840316	0.970121356	24.1624	0.0120657	52.4532
GCST90002600	IschemicStroke	Weighted median	13	0.99428	0.913975	1.08164	0.893786	0.000453688	0.011840316	0.970121356	24.1624	0.0120657	52.4532
GCST90002600	IschemicStroke	Weighted mode	13	0.971859	0.884502	1.06784	0.563543	0.000453688	0.011840316	0.970121356	24.1624	0.0120657	52.4532
GCST90002600	LargeArteryStroke	Inverse variance weighted	11	1.05596	0.870189	1.28138	0.581265	-0.003251441	0.032058259	0.921438399	10.5202	0.310032	16.499
GCST90002600	LargeArteryStroke	MR Egger	11	1.09718	0.509254	2.36384	0.8181	-0.003251441	0.032058259	0.921438399	10.5202	0.310032	16.499
GCST90002600	LargeArteryStroke	Simple mode	11	1.06826	0.663197	1.72074	0.791528	-0.003251441	0.032058259	0.921438399	10.5202	0.310032	16.499
GCST90002600	LargeArteryStroke	Weighted median	11	1.02261	0.792493	1.31956	0.863496	-0.003251441	0.032058259	0.921438399	10.5202	0.310032	16.499
GCST90002600	LargeArteryStroke	Weighted mode	11	0.992437	0.658461	1.49581	0.971783	-0.003251441	0.032058259	0.921438399	10.5202	0.310032	16.499
GCST90002600	SmallVesselStroke	Inverse variance weighted	11	0.990894	0.777959	1.26211	0.940923	0.029298632	0.037620024	0.456082937	18.0881	0.0341653	9.3441
GCST90002600	SmallVesselStroke	MR Egger	11	0.703591	0.287093	1.72432	0.461768	0.029298632	0.037620024	0.456082937	18.0881	0.0341653	9.3441
GCST90002600	SmallVesselStroke	Simple mode	11	0.880593	0.602967	1.28605	0.525352	0.029298632	0.037620024	0.456082937	18.0881	0.0341653	9.3441
GCST90002600	SmallVesselStroke	Weighted median	11	0.951281	0.741353	1.22065	0.694595	0.029298632	0.037620024	0.456082937	18.0881	0.0341653	9.3441
GCST90002600	SmallVesselStroke	Weighted mode	11	0.935669	0.667352	1.31187	0.707836	0.029298632	0.037620024	0.456082937	18.0881	0.0341653	9.3441
GCST90002600	Stroke	Inverse variance weighted	13	0.985615	0.909548	1.06804	0.723642	-0.00090169	0.011841425	0.940669409	28.3843	0.00282603	64.3551
GCST90002600	Stroke	MR Egger	13	0.995429	0.761058	1.30197	0.973914	-0.00090169	0.011841425	0.940669409	28.3843	0.00282603	64.3551
GCST90002600	Stroke	Simple mode	13	0.947522	0.819578	1.09544	0.480377	-0.00090169	0.011841425	0.940669409	28.3843	0.00282603	64.3551
GCST90002600	Stroke	Weighted median	13	0.950286	0.875955	1.03092	0.219785	-0.00090169	0.011841425	0.940669409	28.3843	0.00282603	64.3551
GCST90002600	Stroke	Weighted mode	13	0.941289	0.845279	1.04821	0.291952	-0.00090169	0.011841425	0.940669409	28.3843	0.00282603	64.3551
GCST90002602	CardioEmbolicStroke	Inverse variance weighted	17	0.906312	0.772795	1.0629	0.226352	-0.026094736	0.034319125	0.458827835	26.9031	0.0295356	9.51068
GCST90002602	CardioEmbolicStroke	MR Egger	17	1.28044	0.517822	3.1662	0.600365	-0.026094736	0.034319125	0.458827835	26.9031	0.0295356	9.51068
GCST90002602	CardioEmbolicStroke	Simple mode	17	0.863601	0.618566	1.2057	0.401795	-0.026094736	0.034319125	0.458827835	26.9031	0.0295356	9.51068
GCST90002602	CardioEmbolicStroke	Weighted median	17	0.867356	0.724457	1.03844	0.121308	-0.026094736	0.034319125	0.458827835	26.9031	0.0295356	9.51068
GCST90002602	CardioEmbolicStroke	Weighted mode	17	0.872265	0.656458	1.15902	0.360011	-0.026094736	0.034319125	0.458827835	26.9031	0.0295356	9.51068
GCST90002602	IschemicStroke	Inverse variance weighted	17	0.946783	0.898084	0.998123	0.0423829	0.001290183	0.011202466	0.909838345	13.6317	0.553623	49.0939
GCST90002602	IschemicStroke	MR Egger	17	0.93084	0.693867	1.24874	0.63947	0.001290183	0.011202466	0.909838345	13.6317	0.553623	49.0939
GCST90002602	IschemicStroke	Simple mode	17	0.9065	0.802613	1.02383	0.133505	0.001290183	0.011202466	0.909838345	13.6317	0.553623	49.0939
GCST90002602	IschemicStroke	Weighted median	17	0.913137	0.847506	0.983851	0.0169486	0.001290183	0.011202466	0.909838345	13.6317	0.553623	49.0939
GCST90002602	IschemicStroke	Weighted mode	17	0.903655	0.807258	1.01156	0.0974661	0.001290183	0.011202466	0.909838345	13.6317	0.553623	49.0939
GCST90002602	LargeArteryStroke	Inverse variance weighted	17	0.934167	0.79464	1.09819	0.409308	-0.014761033	0.034297664	0.673038777	8.54211	0.900218	9.29232
GCST90002602	LargeArteryStroke	MR Egger	17	1.13596	0.459432	2.80867	0.786311	-0.014761033	0.034297664	0.673038777	8.54211	0.900218	9.29232
GCST90002602	LargeArteryStroke	Simple mode	17	0.9838	0.675791	1.43219	0.933126	-0.014761033	0.034297664	0.673038777	8.54211	0.900218	9.29232
GCST90002602	LargeArteryStroke	Weighted median	17	0.941999	0.75221	1.17967	0.602698	-0.014761033	0.034297664	0.673038777	8.54211	0.900218	9.29232
GCST90002602	LargeArteryStroke	Weighted mode	17	1.01045	0.717895	1.42222	0.953214	-0.014761033	0.034297664	0.673038777	8.54211	0.900218	9.29232
GCST90002602	SmallVesselStroke	Inverse variance weighted	16	0.857002	0.691006	1.06287	0.16006	0.030494827	0.04637772	0.521503732	29.9435	0.00776983	6.19859
GCST90002602	SmallVesselStroke	MR Egger	16	0.571899	0.167915	1.94782	0.386586	0.030494827	0.04637772	0.521503732	29.9435	0.00776983	6.19859
GCST90002602	SmallVesselStroke	Simple mode	16	0.685259	0.371131	1.26527	0.245749	0.030494827	0.04637772	0.521503732	29.9435	0.00776983	6.19859
GCST90002602	SmallVesselStroke	Weighted median	16	0.856491	0.673605	1.08903	0.206211	0.030494827	0.04637772	0.521503732	29.9435	0.00776983	6.19859
GCST90002602	SmallVesselStroke	Weighted mode	16	1.23408	0.70794	2.15123	0.469665	0.030494827	0.04637772	0.521503732	29.9435	0.00776983	6.19859
GCST90002602	Stroke	Inverse variance weighted	17	0.936596	0.890341	0.985254	0.0112472	0.005048353	0.011022291	0.653507991	17.1509	0.309924	44.5133
GCST90002602	Stroke	MR Egger	17	0.876375	0.656348	1.17016	0.385108	0.005048353	0.011022291	0.653507991	17.1509	0.309924	44.5133
GCST90002602	Stroke	Simple mode	17	0.893042	0.793449	1.00514	0.0791535	0.005048353	0.011022291	0.653507991	17.1509	0.309924	44.5133
GCST90002602	Stroke	Weighted median	17	0.908551	0.84915	0.972106	0.00543465	0.005048353	0.011022291	0.653507991	17.1509	0.309924	44.5133
GCST90002602	Stroke	Weighted mode	17	0.897926	0.803775	1.0031	0.074895	0.005048353	0.011022291	0.653507991	17.1509	0.309924	44.5133
GCST90002603	CardioEmbolicStroke	Inverse variance weighted	7	0.941916	0.715282	1.24036	0.670023	-0.001493879	0.049709093	0.977187907	13.1665	0.0218677	7.27139
GCST90002603	CardioEmbolicStroke	MR Egger	7	0.962116	0.233409	3.96587	0.959448	-0.001493879	0.049709093	0.977187907	13.1665	0.0218677	7.27139
GCST90002603	CardioEmbolicStroke	Simple mode	7	0.927301	0.643356	1.33657	0.699761	-0.001493879	0.049709093	0.977187907	13.1665	0.0218677	7.27139
GCST90002603	CardioEmbolicStroke	Weighted median	7	0.921136	0.709646	1.19566	0.53706	-0.001493879	0.049709093	0.977187907	13.1665	0.0218677	7.27139
GCST90002603	CardioEmbolicStroke	Weighted mode	7	0.916215	0.68634	1.22308	0.574394	-0.001493879	0.049709093	0.977187907	13.1665	0.0218677	7.27139
GCST90002603	IschemicStroke	Inverse variance weighted	7	0.871629	0.797498	0.952649	0.00244818	-0.000334074	0.016001132	0.984150405	7.16036	0.208985	18.1914
GCST90002603	IschemicStroke	MR Egger	7	0.875776	0.555019	1.3819	0.593328	-0.000334074	0.016001132	0.984150405	7.16036	0.208985	18.1914
GCST90002603	IschemicStroke	Simple mode	7	0.804862	0.695366	0.931599	0.0269924	-0.000334074	0.016001132	0.984150405	7.16036	0.208985	18.1914
GCST90002603	IschemicStroke	Weighted median	7	0.860298	0.774795	0.955238	0.00484092	-0.000334074	0.016001132	0.984150405	7.16036	0.208985	18.1914
GCST90002603	IschemicStroke	Weighted mode	7	0.83827	0.73038	0.962098	0.0459233	-0.000334074	0.016001132	0.984150405	7.16036	0.208985	18.1914
GCST90002603	LargeArteryStroke	Inverse variance weighted	7	0.704344	0.47505	1.04431	0.0811203	-0.02156099	0.07044971	0.771901314	14.9698	0.0104921	2.89077
GCST90002603	LargeArteryStroke	MR Egger	7	0.95631	0.128827	7.09887	0.966851	-0.02156099	0.07044971	0.771901314	14.9698	0.0104921	2.89077
GCST90002603	LargeArteryStroke	Simple mode	7	0.717644	0.47461	1.08513	0.166841	-0.02156099	0.07044971	0.771901314	14.9698	0.0104921	2.89077
GCST90002603	LargeArteryStroke	Weighted median	7	0.714251	0.507376	1.00548	0.0537689	-0.02156099	0.07044971	0.771901314	14.9698	0.0104921	2.89077
GCST90002603	LargeArteryStroke	Weighted mode	7	0.708737	0.498801	1.00703	0.103137	-0.02156099	0.07044971	0.771901314	14.9698	0.0104921	2.89077
GCST90002603	SmallVesselStroke	Inverse variance weighted	7	0.908846	0.721315	1.14513	0.417579	0.017643021	0.038476158	0.665803434	0.863178	0.97283	21.4055
GCST90002603	SmallVesselStroke	MR Egger	7	0.7074	0.236482	2.11608	0.562905	0.017643021	0.038476158	0.665803434	0.863178	0.97283	21.4055
GCST90002603	SmallVesselStroke	Simple mode	7	0.867022	0.568469	1.32237	0.532231	0.017643021	0.038476158	0.665803434	0.863178	0.97283	21.4055
GCST90002603	SmallVesselStroke	Weighted median	7	0.88292	0.664165	1.17372	0.391308	0.017643021	0.038476158	0.665803434	0.863178	0.97283	21.4055
GCST90002603	SmallVesselStroke	Weighted mode	7	0.867022	0.615297	1.22173	0.44596	0.017643021	0.038476158	0.665803434	0.863178	0.97283	21.4055
GCST90002603	Stroke	Inverse variance weighted	7	0.859258	0.763083	0.967555	0.0122586	-0.0094042	0.020867794	0.671106978	14.3927	0.0132984	14.4234
GCST90002603	Stroke	MR Egger	7	0.982119	0.54167	1.78071	0.954912	-0.0094042	0.020867794	0.671106978	14.3927	0.0132984	14.4234
GCST90002603	Stroke	Simple mode	7	0.778327	0.663763	0.912663	0.0215251	-0.0094042	0.020867794	0.671106978	14.3927	0.0132984	14.4234
GCST90002603	Stroke	Weighted median	7	0.839723	0.759201	0.928784	0.000682634	-0.0094042	0.020867794	0.671106978	14.3927	0.0132984	14.4234
GCST90002603	Stroke	Weighted mode	7	0.837384	0.726742	0.964871	0.0494808	-0.0094042	0.020867794	0.671106978	14.3927	0.0132984	14.4234
GCST90002604	CardioEmbolicStroke	Inverse variance weighted	10	1.09104	0.87435	1.36143	0.440516	0.004901431	0.034760512	0.891351344	20.6488	0.0081414	8.33625
GCST90002604	CardioEmbolicStroke	MR Egger	10	1.03032	0.449389	2.36224	0.945478	0.004901431	0.034760512	0.891351344	20.6488	0.0081414	8.33625
GCST90002604	CardioEmbolicStroke	Simple mode	10	1.44348	0.897402	2.32184	0.164421	0.004901431	0.034760512	0.891351344	20.6488	0.0081414	8.33625
GCST90002604	CardioEmbolicStroke	Weighted median	10	1.03132	0.8207	1.29599	0.791317	0.004901431	0.034760512	0.891351344	20.6488	0.0081414	8.33625
GCST90002604	CardioEmbolicStroke	Weighted mode	10	0.897739	0.575911	1.39941	0.645218	0.004901431	0.034760512	0.891351344	20.6488	0.0081414	8.33625
GCST90002604	IschemicStroke	Inverse variance weighted	10	1.16868	1.02275	1.33543	0.0219856	0.011579397	0.02051435	0.587917723	35.8944	1.8359e-05	13.389
GCST90002604	IschemicStroke	MR Egger	10	1.02022	0.623934	1.6682	0.938364	0.011579397	0.02051435	0.587917723	35.8944	1.8359e-05	13.389
GCST90002604	IschemicStroke	Simple mode	10	1.22709	0.983734	1.53064	0.102984	0.011579397	0.02051435	0.587917723	35.8944	1.8359e-05	13.389
GCST90002604	IschemicStroke	Weighted median	10	1.06381	0.953281	1.18715	0.269103	0.011579397	0.02051435	0.587917723	35.8944	1.8359e-05	13.389
GCST90002604	IschemicStroke	Weighted mode	10	1.01676	0.88996	1.16162	0.812306	0.011579397	0.02051435	0.587917723	35.8944	1.8359e-05	13.389
GCST90002604	LargeArteryStroke	Inverse variance weighted	10	0.985353	0.744478	1.30416	0.917826	0.025438578	0.04313852	0.571669358	18.2357	0.0195271	5.95297
GCST90002604	LargeArteryStroke	MR Egger	10	0.733338	0.263369	2.04194	0.569168	0.025438578	0.04313852	0.571669358	18.2357	0.0195271	5.95297
GCST90002604	LargeArteryStroke	Simple mode	10	1.44813	0.755916	2.77422	0.293191	0.025438578	0.04313852	0.571669358	18.2357	0.0195271	5.95297
GCST90002604	LargeArteryStroke	Weighted median	10	0.924814	0.677896	1.26167	0.621843	0.025438578	0.04313852	0.571669358	18.2357	0.0195271	5.95297
GCST90002604	LargeArteryStroke	Weighted mode	10	0.683394	0.385055	1.21288	0.225706	0.025438578	0.04313852	0.571669358	18.2357	0.0195271	5.95297
GCST90002604	SmallVesselStroke	Inverse variance weighted	10	1.34868	1.02431	1.77577	0.0330806	0.011855064	0.042862215	0.789109929	20.4812	0.00866109	4.04963
GCST90002604	SmallVesselStroke	MR Egger	10	1.17484	0.423588	3.25844	0.764789	0.011855064	0.042862215	0.789109929	20.4812	0.00866109	4.04963
GCST90002604	SmallVesselStroke	Simple mode	10	1.11305	0.805361	1.53828	0.532696	0.011855064	0.042862215	0.789109929	20.4812	0.00866109	4.04963
GCST90002604	SmallVesselStroke	Weighted median	10	1.16669	0.906412	1.5017	0.231288	0.011855064	0.042862215	0.789109929	20.4812	0.00866109	4.04963
GCST90002604	SmallVesselStroke	Weighted mode	10	1.13078	0.85697	1.49206	0.407507	0.011855064	0.042862215	0.789109929	20.4812	0.00866109	4.04963
GCST90002604	Stroke	Inverse variance weighted	10	1.15732	1.01988	1.31329	0.0235064	0.010157655	0.019633851	0.618905703	37.8869	7.89925e-06	14.8554
GCST90002604	Stroke	MR Egger	10	1.02737	0.642045	1.64396	0.913125	0.010157655	0.019633851	0.618905703	37.8869	7.89925e-06	14.8554
GCST90002604	Stroke	Simple mode	10	1.24284	1.01387	1.52351	0.0659033	0.010157655	0.019633851	0.618905703	37.8869	7.89925e-06	14.8554
GCST90002604	Stroke	Weighted median	10	1.11314	1.00712	1.23031	0.0358192	0.010157655	0.019633851	0.618905703	37.8869	7.89925e-06	14.8554
GCST90002604	Stroke	Weighted mode	10	1.00132	0.880738	1.13841	0.984379	0.010157655	0.019633851	0.618905703	37.8869	7.89925e-06	14.8554
GCST90002606	CardioEmbolicStroke	Inverse variance weighted	2	1.23925	0.842497	1.82286	0.275925	NA	NA	NA	0.0108898	0.916888	9.88196
GCST90002606	IschemicStroke	Inverse variance weighted	2	1.05465	0.703025	1.58214	0.797068	NA	NA	NA	5.45729	0.0194868	9.99335
GCST90002606	LargeArteryStroke	Inverse variance weighted	2	0.628307	0.362306	1.0896	0.0980268	NA	NA	NA	1.16086	0.281287	2.79311
GCST90002606	SmallVesselStroke	Inverse variance weighted	2	1.37649	0.855764	2.21407	0.187611	NA	NA	NA	0.126818	0.721755	5.63118
GCST90002606	Stroke	Inverse variance weighted	2	1.03482	0.683533	1.56666	0.871475	NA	NA	NA	6.72817	0.00949017	9.90735
GCST90002607	CardioEmbolicStroke	Inverse variance weighted	16	0.938964	0.790246	1.11567	0.47408	-0.025534881	0.026858397	0.357870732	23.9494	0.0659582	10.3824
GCST90002607	CardioEmbolicStroke	MR Egger	16	1.37994	0.612418	3.10937	0.450104	-0.025534881	0.026858397	0.357870732	23.9494	0.0659582	10.3824
GCST90002607	CardioEmbolicStroke	Simple mode	16	1.04439	0.762729	1.43006	0.790199	-0.025534881	0.026858397	0.357870732	23.9494	0.0659582	10.3824
GCST90002607	CardioEmbolicStroke	Weighted median	16	1.00839	0.826448	1.23039	0.934398	-0.025534881	0.026858397	0.357870732	23.9494	0.0659582	10.3824
GCST90002607	CardioEmbolicStroke	Weighted mode	16	1.03617	0.788315	1.36197	0.802368	-0.025534881	0.026858397	0.357870732	23.9494	0.0659582	10.3824
GCST90002607	IschemicStroke	Inverse variance weighted	16	1.05087	0.968333	1.14044	0.234471	-0.007224712	0.012899106	0.584266914	28.0303	0.0140968	27.5187
GCST90002607	IschemicStroke	MR Egger	16	1.17134	0.793918	1.72819	0.438757	-0.007224712	0.012899106	0.584266914	28.0303	0.0140968	27.5187
GCST90002607	IschemicStroke	Simple mode	16	1.03776	0.906725	1.18774	0.598316	-0.007224712	0.012899106	0.584266914	28.0303	0.0140968	27.5187
GCST90002607	IschemicStroke	Weighted median	16	1.04239	0.955382	1.13731	0.350538	-0.007224712	0.012899106	0.584266914	28.0303	0.0140968	27.5187
GCST90002607	IschemicStroke	Weighted mode	16	1.04971	0.920708	1.19679	0.479514	-0.007224712	0.012899106	0.584266914	28.0303	0.0140968	27.5187
GCST90002607	LargeArteryStroke	Inverse variance weighted	16	0.90439	0.69497	1.17691	0.454568	-0.019793819	0.042001534	0.644711589	30.9729	0.00559205	5.12319
GCST90002607	LargeArteryStroke	MR Egger	16	1.21902	0.342079	4.34404	0.764509	-0.019793819	0.042001534	0.644711589	30.9729	0.00559205	5.12319
GCST90002607	LargeArteryStroke	Simple mode	16	0.637722	0.378237	1.07523	0.112114	-0.019793819	0.042001534	0.644711589	30.9729	0.00559205	5.12319
GCST90002607	LargeArteryStroke	Weighted median	16	0.930218	0.702003	1.23262	0.614479	-0.019793819	0.042001534	0.644711589	30.9729	0.00559205	5.12319
GCST90002607	LargeArteryStroke	Weighted mode	16	0.877381	0.533336	1.44336	0.614014	-0.019793819	0.042001534	0.644711589	30.9729	0.00559205	5.12319
GCST90002607	SmallVesselStroke	Inverse variance weighted	16	0.979	0.817501	1.1724	0.817515	-0.053267636	0.026291675	0.062256713	17.1438	0.310342	7.41736
GCST90002607	SmallVesselStroke	MR Egger	16	2.18892	0.987027	4.85435	0.0744065	-0.053267636	0.026291675	0.062256713	17.1438	0.310342	7.41736
GCST90002607	SmallVesselStroke	Simple mode	16	0.887881	0.57916	1.36117	0.593418	-0.053267636	0.026291675	0.062256713	17.1438	0.310342	7.41736
GCST90002607	SmallVesselStroke	Weighted median	16	0.950121	0.742887	1.21516	0.683573	-0.053267636	0.026291675	0.062256713	17.1438	0.310342	7.41736
GCST90002607	SmallVesselStroke	Weighted mode	16	0.915357	0.642359	1.30438	0.631605	-0.053267636	0.026291675	0.062256713	17.1438	0.310342	7.41736
GCST90002607	Stroke	Inverse variance weighted	16	1.03621	0.95496	1.12438	0.3932	-0.009784505	0.012779323	0.456598815	32.0111	0.0039915	28.3854
GCST90002607	Stroke	MR Egger	16	1.20068	0.816102	1.7665	0.368924	-0.009784505	0.012779323	0.456598815	32.0111	0.0039915	28.3854
GCST90002607	Stroke	Simple mode	16	1.05529	0.919219	1.2115	0.45668	-0.009784505	0.012779323	0.456598815	32.0111	0.0039915	28.3854
GCST90002607	Stroke	Weighted median	16	1.0586	0.976349	1.14777	0.167603	-0.009784505	0.012779323	0.456598815	32.0111	0.0039915	28.3854
GCST90002607	Stroke	Weighted mode	16	1.06314	0.941296	1.20075	0.339842	-0.009784505	0.012779323	0.456598815	32.0111	0.0039915	28.3854
GCST90002608	CardioEmbolicStroke	Inverse variance weighted	7	1.00786	0.819264	1.23988	0.94094	-0.046514456	0.044010875	0.338930326	3.97206	0.680458	13.9454
GCST90002608	CardioEmbolicStroke	MR Egger	7	1.83129	0.593521	5.6504	0.340758	-0.046514456	0.044010875	0.338930326	3.97206	0.680458	13.9454
GCST90002608	CardioEmbolicStroke	Simple mode	7	1.01422	0.689422	1.49204	0.945176	-0.046514456	0.044010875	0.338930326	3.97206	0.680458	13.9454
GCST90002608	CardioEmbolicStroke	Weighted median	7	1.00761	0.779868	1.30186	0.953745	-0.046514456	0.044010875	0.338930326	3.97206	0.680458	13.9454
GCST90002608	CardioEmbolicStroke	Weighted mode	7	1.04871	0.712718	1.54308	0.81733	-0.046514456	0.044010875	0.338930326	3.97206	0.680458	13.9454
GCST90002608	IschemicStroke	Inverse variance weighted	7	1.02167	0.93316	1.11858	0.642864	-0.009225183	0.019077769	0.649133303	2.29123	0.807554	56.7193
GCST90002608	IschemicStroke	MR Egger	7	1.15016	0.705579	1.87487	0.598905	-0.009225183	0.019077769	0.649133303	2.29123	0.807554	56.7193
GCST90002608	IschemicStroke	Simple mode	7	1.03695	0.87356	1.23091	0.69271	-0.009225183	0.019077769	0.649133303	2.29123	0.807554	56.7193
GCST90002608	IschemicStroke	Weighted median	7	1.03872	0.926956	1.16395	0.513089	-0.009225183	0.019077769	0.649133303	2.29123	0.807554	56.7193
GCST90002608	IschemicStroke	Weighted mode	7	1.04437	0.878784	1.24117	0.639566	-0.009225183	0.019077769	0.649133303	2.29123	0.807554	56.7193
GCST90002608	LargeArteryStroke	Inverse variance weighted	7	0.763929	0.578657	1.00852	0.057415	-0.100092852	0.059540206	0.153574127	4.33433	0.63153	9.00644
GCST90002608	LargeArteryStroke	MR Egger	7	2.75321	0.601957	12.5926	0.248516	-0.100092852	0.059540206	0.153574127	4.33433	0.63153	9.00644
GCST90002608	LargeArteryStroke	Simple mode	7	0.878855	0.50655	1.52479	0.662147	-0.100092852	0.059540206	0.153574127	4.33433	0.63153	9.00644
GCST90002608	LargeArteryStroke	Weighted median	7	0.806116	0.556231	1.16826	0.254911	-0.100092852	0.059540206	0.153574127	4.33433	0.63153	9.00644
GCST90002608	LargeArteryStroke	Weighted mode	7	0.851079	0.500648	1.4468	0.573178	-0.100092852	0.059540206	0.153574127	4.33433	0.63153	9.00644
GCST90002608	SmallVesselStroke	Inverse variance weighted	7	0.995681	0.771946	1.28426	0.97341	-0.038604934	0.05394419	0.506229398	4.66171	0.458543	11.4744
GCST90002608	SmallVesselStroke	MR Egger	7	1.63453	0.410709	6.50509	0.516728	-0.038604934	0.05394419	0.506229398	4.66171	0.458543	11.4744
GCST90002608	SmallVesselStroke	Simple mode	7	1.18729	0.722383	1.95141	0.523516	-0.038604934	0.05394419	0.506229398	4.66171	0.458543	11.4744
GCST90002608	SmallVesselStroke	Weighted median	7	1.05046	0.755858	1.45988	0.769413	-0.038604934	0.05394419	0.506229398	4.66171	0.458543	11.4744
GCST90002608	SmallVesselStroke	Weighted mode	7	1.1366	0.728745	1.77271	0.5928	-0.038604934	0.05394419	0.506229398	4.66171	0.458543	11.4744
GCST90002608	Stroke	Inverse variance weighted	7	1.03702	0.954041	1.12723	0.392909	-0.011453098	0.017555369	0.54294342	2.4678	0.781336	44.5683
GCST90002608	Stroke	MR Egger	7	1.20161	0.765918	1.88514	0.460363	-0.011453098	0.017555369	0.54294342	2.4678	0.781336	44.5683
GCST90002608	Stroke	Simple mode	7	1.04255	0.896635	1.21221	0.607546	-0.011453098	0.017555369	0.54294342	2.4678	0.781336	44.5683
GCST90002608	Stroke	Weighted median	7	1.03934	0.932179	1.15882	0.487053	-0.011453098	0.017555369	0.54294342	2.4678	0.781336	44.5683
GCST90002608	Stroke	Weighted mode	7	1.04471	0.892422	1.22298	0.605982	-0.011453098	0.017555369	0.54294342	2.4678	0.781336	44.5683
GCST90002609	CardioEmbolicStroke	Inverse variance weighted	7	0.953313	0.783789	1.1595	0.632227	-0.042735029	0.037189437	0.302490388	3.52787	0.740258	16.1334
GCST90002609	CardioEmbolicStroke	MR Egger	7	1.74939	0.609844	5.01828	0.345916	-0.042735029	0.037189437	0.302490388	3.52787	0.740258	16.1334
GCST90002609	CardioEmbolicStroke	Simple mode	7	0.965712	0.661928	1.40892	0.862293	-0.042735029	0.037189437	0.302490388	3.52787	0.740258	16.1334
GCST90002609	CardioEmbolicStroke	Weighted median	7	0.959873	0.750105	1.2283	0.744788	-0.042735029	0.037189437	0.302490388	3.52787	0.740258	16.1334
GCST90002609	CardioEmbolicStroke	Weighted mode	7	0.95083	0.678396	1.33267	0.779598	-0.042735029	0.037189437	0.302490388	3.52787	0.740258	16.1334
GCST90002609	IschemicStroke	Inverse variance weighted	7	1.00396	0.921448	1.09387	0.927993	0.001561721	0.016504783	0.928289846	3.55191	0.615549	56.3548
GCST90002609	IschemicStroke	MR Egger	7	0.981879	0.614525	1.56883	0.941999	0.001561721	0.016504783	0.928289846	3.55191	0.615549	56.3548
GCST90002609	IschemicStroke	Simple mode	7	0.992707	0.83514	1.18	0.936545	0.001561721	0.016504783	0.928289846	3.55191	0.615549	56.3548
GCST90002609	IschemicStroke	Weighted median	7	0.995008	0.888742	1.11398	0.93079	0.001561721	0.016504783	0.928289846	3.55191	0.615549	56.3548
GCST90002609	IschemicStroke	Weighted mode	7	1.06361	0.884247	1.27937	0.53706	0.001561721	0.016504783	0.928289846	3.55191	0.615549	56.3548
GCST90002609	LargeArteryStroke	Inverse variance weighted	7	1.04279	0.694355	1.56609	0.839948	0.10738352	0.070246839	0.18689216	14.5761	0.0238231	4.45112
GCST90002609	LargeArteryStroke	MR Egger	7	0.226868	0.0310132	1.65959	0.20384	0.10738352	0.070246839	0.18689216	14.5761	0.0238231	4.45112
GCST90002609	LargeArteryStroke	Simple mode	7	0.769731	0.335391	1.76655	0.559614	0.10738352	0.070246839	0.18689216	14.5761	0.0238231	4.45112
GCST90002609	LargeArteryStroke	Weighted median	7	0.942009	0.630928	1.40647	0.77019	0.10738352	0.070246839	0.18689216	14.5761	0.0238231	4.45112
GCST90002609	LargeArteryStroke	Weighted mode	7	0.72458	0.310634	1.69014	0.484127	0.10738352	0.070246839	0.18689216	14.5761	0.0238231	4.45112
GCST90002609	SmallVesselStroke	Inverse variance weighted	7	1.07642	0.818961	1.41481	0.597497	-0.081340241	0.045967633	0.137033871	7.7824	0.254482	8.44337
GCST90002609	SmallVesselStroke	MR Egger	7	3.42969	0.929269	12.6581	0.123566	-0.081340241	0.045967633	0.137033871	7.7824	0.254482	8.44337
GCST90002609	SmallVesselStroke	Simple mode	7	0.940778	0.56743	1.55978	0.820793	-0.081340241	0.045967633	0.137033871	7.7824	0.254482	8.44337
GCST90002609	SmallVesselStroke	Weighted median	7	1.00411	0.731268	1.37876	0.979761	-0.081340241	0.045967633	0.137033871	7.7824	0.254482	8.44337
GCST90002609	SmallVesselStroke	Weighted mode	7	0.979231	0.592258	1.61905	0.93746	-0.081340241	0.045967633	0.137033871	7.7824	0.254482	8.44337
GCST90002609	Stroke	Inverse variance weighted	7	1.04589	0.959371	1.14022	0.308428	-0.004661454	0.018081751	0.806836421	7.08527	0.214375	37.2992
GCST90002609	Stroke	MR Egger	7	1.11762	0.669134	1.8667	0.688585	-0.004661454	0.018081751	0.806836421	7.08527	0.214375	37.2992
GCST90002609	Stroke	Simple mode	7	1.09012	0.91855	1.29373	0.361489	-0.004661454	0.018081751	0.806836421	7.08527	0.214375	37.2992
GCST90002609	Stroke	Weighted median	7	1.05738	0.949041	1.17808	0.311719	-0.004661454	0.018081751	0.806836421	7.08527	0.214375	37.2992
GCST90002609	Stroke	Weighted mode	7	1.10291	0.919997	1.32218	0.330483	-0.004661454	0.018081751	0.806836421	7.08527	0.214375	37.2992
GCST90002610	CardioEmbolicStroke	Inverse variance weighted	5	0.989698	0.77047	1.27131	0.935397	-0.019071406	0.059943704	0.771228446	4.28443	0.232344	9.7669
GCST90002610	CardioEmbolicStroke	MR Egger	5	1.29711	0.239228	7.03302	0.782645	-0.019071406	0.059943704	0.771228446	4.28443	0.232344	9.7669
GCST90002610	CardioEmbolicStroke	Simple mode	5	1.2308	0.743878	2.03643	0.464242	-0.019071406	0.059943704	0.771228446	4.28443	0.232344	9.7669
GCST90002610	CardioEmbolicStroke	Weighted median	5	1.0006	0.731702	1.36831	0.99701	-0.019071406	0.059943704	0.771228446	4.28443	0.232344	9.7669
GCST90002610	CardioEmbolicStroke	Weighted mode	5	1.13815	0.696777	1.8591	0.632509	-0.019071406	0.059943704	0.771228446	4.28443	0.232344	9.7669
GCST90002610	IschemicStroke	Inverse variance weighted	5	1.07217	0.937764	1.22583	0.307879	-0.044336765	0.021576319	0.132143285	6.66689	0.154574	13.7918
GCST90002610	IschemicStroke	MR Egger	5	2.01378	1.09406	3.70664	0.11006	-0.044336765	0.021576319	0.132143285	6.66689	0.154574	13.7918
GCST90002610	IschemicStroke	Simple mode	5	1.04212	0.888973	1.22164	0.63773	-0.044336765	0.021576319	0.132143285	6.66689	0.154574	13.7918
GCST90002610	IschemicStroke	Weighted median	5	1.04348	0.908451	1.19859	0.547156	-0.044336765	0.021576319	0.132143285	6.66689	0.154574	13.7918
GCST90002610	IschemicStroke	Weighted mode	5	1.0459	0.898812	1.21707	0.592768	-0.044336765	0.021576319	0.132143285	6.66689	0.154574	13.7918
GCST90002610	LargeArteryStroke	Inverse variance weighted	5	1.17971	0.718387	1.93728	0.51372	-0.055230914	0.117915831	0.671435856	8.95926	0.0298374	4.0531
GCST90002610	LargeArteryStroke	MR Egger	5	2.58435	0.0927075	72.0425	0.615043	-0.055230914	0.117915831	0.671435856	8.95926	0.0298374	4.0531
GCST90002610	LargeArteryStroke	Simple mode	5	1.5751	0.697915	3.5548	0.335427	-0.055230914	0.117915831	0.671435856	8.95926	0.0298374	4.0531
GCST90002610	LargeArteryStroke	Weighted median	5	1.47018	0.91945	2.35078	0.107548	-0.055230914	0.117915831	0.671435856	8.95926	0.0298374	4.0531
GCST90002610	LargeArteryStroke	Weighted mode	5	1.64012	0.70047	3.84027	0.317973	-0.055230914	0.117915831	0.671435856	8.95926	0.0298374	4.0531
GCST90002610	SmallVesselStroke	Inverse variance weighted	5	0.816905	0.611004	1.09219	0.172305	-0.03081321	0.061790861	0.652281757	0.425089	0.935012	11.4978
GCST90002610	SmallVesselStroke	MR Egger	5	1.26704	0.22031	7.28691	0.808054	-0.03081321	0.061790861	0.652281757	0.425089	0.935012	11.4978
GCST90002610	SmallVesselStroke	Simple mode	5	0.722089	0.45624	1.14285	0.236884	-0.03081321	0.061790861	0.652281757	0.425089	0.935012	11.4978
GCST90002610	SmallVesselStroke	Weighted median	5	0.825899	0.580706	1.17462	0.287144	-0.03081321	0.061790861	0.652281757	0.425089	0.935012	11.4978
GCST90002610	SmallVesselStroke	Weighted mode	5	0.911802	0.593311	1.40126	0.695287	-0.03081321	0.061790861	0.652281757	0.425089	0.935012	11.4978
GCST90002610	Stroke	Inverse variance weighted	5	1.06798	0.95488	1.19447	0.249505	-0.037555303	0.019980859	0.156762664	5.50198	0.239555	19.445
GCST90002610	Stroke	MR Egger	5	1.82209	1.0354	3.20649	0.128925	-0.037555303	0.019980859	0.156762664	5.50198	0.239555	19.445
GCST90002610	Stroke	Simple mode	5	1.02268	0.840223	1.24477	0.833943	-0.037555303	0.019980859	0.156762664	5.50198	0.239555	19.445
GCST90002610	Stroke	Weighted median	5	1.0778	0.942746	1.23221	0.272701	-0.037555303	0.019980859	0.156762664	5.50198	0.239555	19.445
GCST90002610	Stroke	Weighted mode	5	1.08594	0.909081	1.29722	0.414745	-0.037555303	0.019980859	0.156762664	5.50198	0.239555	19.445
GCST90002611	CardioEmbolicStroke	Inverse variance weighted	6	1.05595	0.810103	1.37642	0.687222	-0.028427168	0.058000863	0.649718689	5.87872	0.20839	8.16586
GCST90002611	CardioEmbolicStroke	MR Egger	6	1.6523	0.269476	10.1311	0.616129	-0.028427168	0.058000863	0.649718689	5.87872	0.20839	8.16586
GCST90002611	CardioEmbolicStroke	Simple mode	6	1.25781	0.816721	1.93713	0.345534	-0.028427168	0.058000863	0.649718689	5.87872	0.20839	8.16586
GCST90002611	CardioEmbolicStroke	Weighted median	6	1.18594	0.878735	1.60053	0.264905	-0.028427168	0.058000863	0.649718689	5.87872	0.20839	8.16586
GCST90002611	CardioEmbolicStroke	Weighted mode	6	1.24483	0.817414	1.89573	0.354296	-0.028427168	0.058000863	0.649718689	5.87872	0.20839	8.16586
GCST90002611	IschemicStroke	Inverse variance weighted	6	0.943516	0.82769	1.07555	0.384259	-0.006803209	0.029090596	0.826573092	7.80774	0.0988804	22.5812
GCST90002611	IschemicStroke	MR Egger	6	1.0505	0.422061	2.61468	0.920762	-0.006803209	0.029090596	0.826573092	7.80774	0.0988804	22.5812
GCST90002611	IschemicStroke	Simple mode	6	0.882092	0.703075	1.10669	0.327822	-0.006803209	0.029090596	0.826573092	7.80774	0.0988804	22.5812
GCST90002611	IschemicStroke	Weighted median	6	0.91964	0.800162	1.05696	0.238071	-0.006803209	0.029090596	0.826573092	7.80774	0.0988804	22.5812
GCST90002611	IschemicStroke	Weighted mode	6	0.885755	0.709671	1.10553	0.332381	-0.006803209	0.029090596	0.826573092	7.80774	0.0988804	22.5812
GCST90002611	LargeArteryStroke	Inverse variance weighted	6	1.18702	0.788924	1.786	0.410767	-0.082456137	0.08287932	0.376098708	8.40065	0.135494	2.98711
GCST90002611	LargeArteryStroke	MR Egger	6	4.36884	0.324666	58.7888	0.32855	-0.082456137	0.08287932	0.376098708	8.40065	0.135494	2.98711
GCST90002611	LargeArteryStroke	Simple mode	6	1.05726	0.529384	2.1115	0.880813	-0.082456137	0.08287932	0.376098708	8.40065	0.135494	2.98711
GCST90002611	LargeArteryStroke	Weighted median	6	1.05124	0.686525	1.60971	0.818199	-0.082456137	0.08287932	0.376098708	8.40065	0.135494	2.98711
GCST90002611	LargeArteryStroke	Weighted mode	6	1.03749	0.496618	2.16743	0.925806	-0.082456137	0.08287932	0.376098708	8.40065	0.135494	2.98711
GCST90002611	SmallVesselStroke	Inverse variance weighted	6	0.931014	0.695047	1.24709	0.63171	0.009891052	0.060657595	0.878375	2.97741	0.561613	11.3469
GCST90002611	SmallVesselStroke	MR Egger	6	0.795812	0.118014	5.36646	0.826077	0.009891052	0.060657595	0.878375	2.97741	0.561613	11.3469
GCST90002611	SmallVesselStroke	Simple mode	6	1.02904	0.590789	1.7924	0.923384	0.009891052	0.060657595	0.878375	2.97741	0.561613	11.3469
GCST90002611	SmallVesselStroke	Weighted median	6	0.999854	0.691893	1.44489	0.999378	0.009891052	0.060657595	0.878375	2.97741	0.561613	11.3469
GCST90002611	SmallVesselStroke	Weighted mode	6	1.03269	0.601963	1.77163	0.911545	0.009891052	0.060657595	0.878375	2.97741	0.561613	11.3469
GCST90002611	Stroke	Inverse variance weighted	6	0.936576	0.794124	1.10458	0.436337	-0.010679163	0.036624667	0.785101114	14.5883	0.00563585	17.5959
GCST90002611	Stroke	MR Egger	6	1.10868	0.351562	3.49631	0.868802	-0.010679163	0.036624667	0.785101114	14.5883	0.00563585	17.5959
GCST90002611	Stroke	Simple mode	6	0.847456	0.67502	1.06394	0.213194	-0.010679163	0.036624667	0.785101114	14.5883	0.00563585	17.5959
GCST90002611	Stroke	Weighted median	6	0.901209	0.787195	1.03174	0.131742	-0.010679163	0.036624667	0.785101114	14.5883	0.00563585	17.5959
GCST90002611	Stroke	Weighted mode	6	0.851663	0.683225	1.06163	0.212628	-0.010679163	0.036624667	0.785101114	14.5883	0.00563585	17.5959
GCST90002612	CardioEmbolicStroke	Inverse variance weighted	12	1.06719	0.939522	1.21221	0.317138	0.014452391	0.016921947	0.413062196	7.4872	0.678788	22.9022
GCST90002612	CardioEmbolicStroke	MR Egger	12	0.899631	0.59575	1.35852	0.625869	0.014452391	0.016921947	0.413062196	7.4872	0.678788	22.9022
GCST90002612	CardioEmbolicStroke	Simple mode	12	1.12137	0.831961	1.51144	0.467783	0.014452391	0.016921947	0.413062196	7.4872	0.678788	22.9022
GCST90002612	CardioEmbolicStroke	Weighted median	12	1.05126	0.883	1.25158	0.574301	0.014452391	0.016921947	0.413062196	7.4872	0.678788	22.9022
GCST90002612	CardioEmbolicStroke	Weighted mode	12	1.0438	0.855452	1.27361	0.680995	0.014452391	0.016921947	0.413062196	7.4872	0.678788	22.9022
GCST90002612	IschemicStroke	Inverse variance weighted	12	1.03591	0.978971	1.09617	0.221262	0.007078812	0.007524913	0.369018359	5.57411	0.900218	73.1736
GCST90002612	IschemicStroke	MR Egger	12	0.953324	0.794611	1.14374	0.618095	0.007078812	0.007524913	0.369018359	5.57411	0.900218	73.1736
GCST90002612	IschemicStroke	Simple mode	12	1.10797	0.980091	1.25253	0.129553	0.007078812	0.007524913	0.369018359	5.57411	0.900218	73.1736
GCST90002612	IschemicStroke	Weighted median	12	1.01227	0.939733	1.0904	0.74788	0.007078812	0.007524913	0.369018359	5.57411	0.900218	73.1736
GCST90002612	IschemicStroke	Weighted mode	12	1.00071	0.914565	1.09496	0.988002	0.007078812	0.007524913	0.369018359	5.57411	0.900218	73.1736
GCST90002612	LargeArteryStroke	Inverse variance weighted	12	1.16789	0.978723	1.39363	0.0851693	0.014539113	0.024175053	0.560952422	11.7108	0.30488	8.21766
GCST90002612	LargeArteryStroke	MR Egger	12	0.985122	0.549491	1.76612	0.960852	0.014539113	0.024175053	0.560952422	11.7108	0.30488	8.21766
GCST90002612	LargeArteryStroke	Simple mode	12	1.17414	0.790379	1.74424	0.443417	0.014539113	0.024175053	0.560952422	11.7108	0.30488	8.21766
GCST90002612	LargeArteryStroke	Weighted median	12	1.14206	0.901441	1.44692	0.27114	0.014539113	0.024175053	0.560952422	11.7108	0.30488	8.21766
GCST90002612	LargeArteryStroke	Weighted mode	12	1.09369	0.834389	1.43358	0.529871	0.014539113	0.024175053	0.560952422	11.7108	0.30488	8.21766
GCST90002612	SmallVesselStroke	Inverse variance weighted	12	0.905605	0.770359	1.0646	0.229561	0.019948595	0.021647968	0.378484975	10.6601	0.384602	12.4445
GCST90002612	SmallVesselStroke	MR Egger	12	0.715844	0.423044	1.2113	0.241277	0.019948595	0.021647968	0.378484975	10.6601	0.384602	12.4445
GCST90002612	SmallVesselStroke	Simple mode	12	0.859363	0.599142	1.2326	0.427664	0.019948595	0.021647968	0.378484975	10.6601	0.384602	12.4445
GCST90002612	SmallVesselStroke	Weighted median	12	0.878736	0.705539	1.09445	0.248423	0.019948595	0.021647968	0.378484975	10.6601	0.384602	12.4445
GCST90002612	SmallVesselStroke	Weighted mode	12	0.84813	0.65408	1.09975	0.239823	0.019948595	0.021647968	0.378484975	10.6601	0.384602	12.4445
GCST90002612	Stroke	Inverse variance weighted	12	1.03509	0.982297	1.09072	0.196623	0.009860406	0.00696632	0.187320084	7.88932	0.723183	71.9301
GCST90002612	Stroke	MR Egger	12	0.922103	0.779194	1.09122	0.367462	0.009860406	0.00696632	0.187320084	7.88932	0.723183	71.9301
GCST90002612	Stroke	Simple mode	12	1.00531	0.893982	1.1305	0.931107	0.009860406	0.00696632	0.187320084	7.88932	0.723183	71.9301
GCST90002612	Stroke	Weighted median	12	0.998904	0.929666	1.0733	0.976135	0.009860406	0.00696632	0.187320084	7.88932	0.723183	71.9301
GCST90002612	Stroke	Weighted mode	12	0.995957	0.917339	1.08131	0.924817	0.009860406	0.00696632	0.187320084	7.88932	0.723183	71.9301
GCST90002613	CardioEmbolicStroke	Inverse variance weighted	4	0.88326	0.70419	1.10787	0.282886	-0.000896988	0.061905481	0.989754814	2.52787	0.28254	12.5628
GCST90002613	CardioEmbolicStroke	MR Egger	4	0.894288	0.163752	4.88393	0.909166	-0.000896988	0.061905481	0.989754814	2.52787	0.28254	12.5628
GCST90002613	CardioEmbolicStroke	Simple mode	4	0.967328	0.65755	1.42305	0.876791	-0.000896988	0.061905481	0.989754814	2.52787	0.28254	12.5628
GCST90002613	CardioEmbolicStroke	Weighted median	4	0.918152	0.713133	1.18211	0.50776	-0.000896988	0.061905481	0.989754814	2.52787	0.28254	12.5628
GCST90002613	CardioEmbolicStroke	Weighted mode	4	0.955216	0.64417	1.41646	0.834345	-0.000896988	0.061905481	0.989754814	2.52787	0.28254	12.5628
GCST90002613	IschemicStroke	Inverse variance weighted	4	0.978227	0.814623	1.17469	0.813626	0.031798085	0.049414058	0.585835194	8.32978	0.0155314	18.8946
GCST90002613	IschemicStroke	MR Egger	4	0.630194	0.162598	2.44249	0.572895	0.031798085	0.049414058	0.585835194	8.32978	0.0155314	18.8946
GCST90002613	IschemicStroke	Simple mode	4	0.899012	0.754164	1.07168	0.320426	0.031798085	0.049414058	0.585835194	8.32978	0.0155314	18.8946
GCST90002613	IschemicStroke	Weighted median	4	0.939528	0.826344	1.06821	0.340871	0.031798085	0.049414058	0.585835194	8.32978	0.0155314	18.8946
GCST90002613	IschemicStroke	Weighted mode	4	0.916977	0.780268	1.07764	0.369961	0.031798085	0.049414058	0.585835194	8.32978	0.0155314	18.8946
GCST90002613	LargeArteryStroke	Inverse variance weighted	4	1.04231	0.772229	1.40686	0.786516	0.041526328	0.07272156	0.625589293	1.94975	0.37724	11.6265
GCST90002613	LargeArteryStroke	MR Egger	4	0.588366	0.0807827	4.28526	0.652809	0.041526328	0.07272156	0.625589293	1.94975	0.37724	11.6265
GCST90002613	LargeArteryStroke	Simple mode	4	1.15739	0.686227	1.95204	0.621793	0.041526328	0.07272156	0.625589293	1.94975	0.37724	11.6265
GCST90002613	LargeArteryStroke	Weighted median	4	1.07728	0.762191	1.52262	0.673262	0.041526328	0.07272156	0.625589293	1.94975	0.37724	11.6265
GCST90002613	LargeArteryStroke	Weighted mode	4	1.1086	0.679299	1.80922	0.707628	0.041526328	0.07272156	0.625589293	1.94975	0.37724	11.6265
GCST90002613	SmallVesselStroke	Inverse variance weighted	4	1.41114	1.06502	1.86976	0.0164521	0.090421237	0.068244383	0.316295886	2.25593	0.521016	5.49173
GCST90002613	SmallVesselStroke	MR Egger	4	0.404379	0.0623174	2.62402	0.442817	0.090421237	0.068244383	0.316295886	2.25593	0.521016	5.49173
GCST90002613	SmallVesselStroke	Simple mode	4	1.2932	0.827523	2.02094	0.34108	0.090421237	0.068244383	0.316295886	2.25593	0.521016	5.49173
GCST90002613	SmallVesselStroke	Weighted median	4	1.3069	0.938631	1.81967	0.112973	0.090421237	0.068244383	0.316295886	2.25593	0.521016	5.49173
GCST90002613	SmallVesselStroke	Weighted mode	4	1.26511	0.833044	1.92127	0.350522	0.090421237	0.068244383	0.316295886	2.25593	0.521016	5.49173
GCST90002613	Stroke	Inverse variance weighted	4	0.983278	0.825243	1.17158	0.850378	0.027883339	0.048186424	0.621303483	9.23291	0.00988778	20.0327
GCST90002613	Stroke	MR Egger	4	0.668761	0.178533	2.50509	0.611034	0.027883339	0.048186424	0.621303483	9.23291	0.00988778	20.0327
GCST90002613	Stroke	Simple mode	4	0.905342	0.764342	1.07235	0.333053	0.027883339	0.048186424	0.621303483	9.23291	0.00988778	20.0327
GCST90002613	Stroke	Weighted median	4	0.948361	0.844677	1.06477	0.369422	0.027883339	0.048186424	0.621303483	9.23291	0.00988778	20.0327
GCST90002613	Stroke	Weighted mode	4	0.925151	0.783886	1.09187	0.425299	0.027883339	0.048186424	0.621303483	9.23291	0.00988778	20.0327
GCST90002615	CardioEmbolicStroke	Inverse variance weighted	17	1.12136	0.98138	1.28131	0.0922359	-0.010469614	0.02064983	0.619521438	13.1154	0.593388	14.3059
GCST90002615	CardioEmbolicStroke	MR Egger	17	1.28494	0.746531	2.21166	0.379816	-0.010469614	0.02064983	0.619521438	13.1154	0.593388	14.3059
GCST90002615	CardioEmbolicStroke	Simple mode	17	0.952427	0.692166	1.31055	0.76856	-0.010469614	0.02064983	0.619521438	13.1154	0.593388	14.3059
GCST90002615	CardioEmbolicStroke	Weighted median	17	1.13348	0.940782	1.36565	0.187533	-0.010469614	0.02064983	0.619521438	13.1154	0.593388	14.3059
GCST90002615	CardioEmbolicStroke	Weighted mode	17	0.998603	0.755705	1.31957	0.992277	-0.010469614	0.02064983	0.619521438	13.1154	0.593388	14.3059
GCST90002615	IschemicStroke	Inverse variance weighted	16	0.979051	0.923193	1.03829	0.479954	-0.010465205	0.008969586	0.262804131	9.65999	0.840565	67.817
GCST90002615	IschemicStroke	MR Egger	16	1.12184	0.885897	1.42061	0.356113	-0.010465205	0.008969586	0.262804131	9.65999	0.840565	67.817
GCST90002615	IschemicStroke	Simple mode	16	0.948914	0.824712	1.09182	0.475079	-0.010465205	0.008969586	0.262804131	9.65999	0.840565	67.817
GCST90002615	IschemicStroke	Weighted median	16	0.966078	0.891203	1.04724	0.401773	-0.010465205	0.008969586	0.262804131	9.65999	0.840565	67.817
GCST90002615	IschemicStroke	Weighted mode	16	0.956049	0.83412	1.0958	0.528231	-0.010465205	0.008969586	0.262804131	9.65999	0.840565	67.817
GCST90002615	LargeArteryStroke	Inverse variance weighted	15	1.14432	0.953182	1.37379	0.148241	4.71E-05	0.027607249	0.998665861	8.85678	0.783673	8.95682
GCST90002615	LargeArteryStroke	MR Egger	15	1.14362	0.549316	2.38088	0.725582	4.71E-05	0.027607249	0.998665861	8.85678	0.783673	8.95682
GCST90002615	LargeArteryStroke	Simple mode	15	1.08442	0.765358	1.53649	0.655483	4.71E-05	0.027607249	0.998665861	8.85678	0.783673	8.95682
GCST90002615	LargeArteryStroke	Weighted median	15	1.08513	0.84834	1.38802	0.515367	4.71E-05	0.027607249	0.998665861	8.85678	0.783673	8.95682
GCST90002615	LargeArteryStroke	Weighted mode	15	1.07552	0.760455	1.52113	0.686814	4.71E-05	0.027607249	0.998665861	8.85678	0.783673	8.95682
GCST90002615	SmallVesselStroke	Inverse variance weighted	13	0.766126	0.620401	0.94608	0.0133262	-0.039953627	0.030230881	0.213123433	17.5933	0.128608	7.31163
GCST90002615	SmallVesselStroke	MR Egger	13	1.28972	0.580042	2.8677	0.545311	-0.039953627	0.030230881	0.213123433	17.5933	0.128608	7.31163
GCST90002615	SmallVesselStroke	Simple mode	13	0.677052	0.426735	1.0742	0.123605	-0.039953627	0.030230881	0.213123433	17.5933	0.128608	7.31163
GCST90002615	SmallVesselStroke	Weighted median	13	0.735198	0.571754	0.945366	0.0164862	-0.039953627	0.030230881	0.213123433	17.5933	0.128608	7.31163
GCST90002615	SmallVesselStroke	Weighted mode	13	0.687561	0.432777	1.09234	0.138713	-0.039953627	0.030230881	0.213123433	17.5933	0.128608	7.31163
GCST90002615	Stroke	Inverse variance weighted	17	0.975275	0.923304	1.03017	0.370205	-0.011462466	0.008244619	0.184725121	17.1077	0.37866	57.4663
GCST90002615	Stroke	MR Egger	17	1.13156	0.91156	1.40466	0.28011	-0.011462466	0.008244619	0.184725121	17.1077	0.37866	57.4663
GCST90002615	Stroke	Simple mode	17	0.992196	0.843635	1.16692	0.925747	-0.011462466	0.008244619	0.184725121	17.1077	0.37866	57.4663
GCST90002615	Stroke	Weighted median	17	0.998276	0.926539	1.07557	0.963824	-0.011462466	0.008244619	0.184725121	17.1077	0.37866	57.4663
GCST90002615	Stroke	Weighted mode	17	1.02542	0.906215	1.1603	0.695802	-0.011462466	0.008244619	0.184725121	17.1077	0.37866	57.4663
GCST90002616	CardioEmbolicStroke	Inverse variance weighted	15	1.06283	0.913592	1.23645	0.429907	0.0141919	0.024130594	0.566523305	19.1467	0.118624	13.5958
GCST90002616	CardioEmbolicStroke	MR Egger	15	0.888632	0.479776	1.6459	0.71337	0.0141919	0.024130594	0.566523305	19.1467	0.118624	13.5958
GCST90002616	CardioEmbolicStroke	Simple mode	15	1.2072	0.87514	1.66527	0.270461	0.0141919	0.024130594	0.566523305	19.1467	0.118624	13.5958
GCST90002616	CardioEmbolicStroke	Weighted median	15	1.07219	0.890009	1.29166	0.463187	0.0141919	0.024130594	0.566523305	19.1467	0.118624	13.5958
GCST90002616	CardioEmbolicStroke	Weighted mode	15	1.06634	0.803601	1.41499	0.66308	0.0141919	0.024130594	0.566523305	19.1467	0.118624	13.5958
GCST90002616	IschemicStroke	Inverse variance weighted	15	1.02617	0.950297	1.1081	0.509787	0.019901379	0.011332709	0.102586771	26.7947	0.0204711	37.2425
GCST90002616	IschemicStroke	MR Egger	15	0.797673	0.596793	1.06617	0.150679	0.019901379	0.011332709	0.102586771	26.7947	0.0204711	37.2425
GCST90002616	IschemicStroke	Simple mode	15	1.02189	0.890526	1.17263	0.762275	0.019901379	0.011332709	0.102586771	26.7947	0.0204711	37.2425
GCST90002616	IschemicStroke	Weighted median	15	1.00802	0.929976	1.09262	0.845885	0.019901379	0.011332709	0.102586771	26.7947	0.0204711	37.2425
GCST90002616	IschemicStroke	Weighted mode	15	1.00369	0.897096	1.12294	0.94969	0.019901379	0.011332709	0.102586771	26.7947	0.0204711	37.2425
GCST90002616	LargeArteryStroke	Inverse variance weighted	15	0.933631	0.778462	1.11973	0.458974	-0.044072254	0.026971546	0.126224763	15.4974	0.345018	8.77214
GCST90002616	LargeArteryStroke	MR Egger	15	1.62815	0.817404	3.24304	0.188912	-0.044072254	0.026971546	0.126224763	15.4974	0.345018	8.77214
GCST90002616	LargeArteryStroke	Simple mode	15	0.68613	0.42106	1.11807	0.15277	-0.044072254	0.026971546	0.126224763	15.4974	0.345018	8.77214
GCST90002616	LargeArteryStroke	Weighted median	15	1.03498	0.809033	1.32403	0.784393	-0.044072254	0.026971546	0.126224763	15.4974	0.345018	8.77214
GCST90002616	LargeArteryStroke	Weighted mode	15	1.22892	0.806989	1.87146	0.353033	-0.044072254	0.026971546	0.126224763	15.4974	0.345018	8.77214
GCST90002616	SmallVesselStroke	Inverse variance weighted	15	1.01376	0.84651	1.21405	0.881915	0.05296178	0.02533664	0.05680085	18.0016	0.206709	11.8232
GCST90002616	SmallVesselStroke	MR Egger	15	0.519481	0.271881	0.992568	0.0689552	0.05296178	0.02533664	0.05680085	18.0016	0.206709	11.8232
GCST90002616	SmallVesselStroke	Simple mode	15	0.981311	0.630845	1.52648	0.934489	0.05296178	0.02533664	0.05680085	18.0016	0.206709	11.8232
GCST90002616	SmallVesselStroke	Weighted median	15	1.01144	0.801708	1.27603	0.923597	0.05296178	0.02533664	0.05680085	18.0016	0.206709	11.8232
GCST90002616	SmallVesselStroke	Weighted mode	15	0.954121	0.660385	1.37851	0.806094	0.05296178	0.02533664	0.05680085	18.0016	0.206709	11.8232
GCST90002616	Stroke	Inverse variance weighted	15	0.991177	0.909762	1.07988	0.839403	0.022237862	0.012740848	0.104489909	38.7784	0.000394621	33.496
GCST90002616	Stroke	MR Egger	15	0.748684	0.540899	1.03629	0.104548	0.022237862	0.012740848	0.104489909	38.7784	0.000394621	33.496
GCST90002616	Stroke	Simple mode	15	0.979026	0.856233	1.11943	0.761118	0.022237862	0.012740848	0.104489909	38.7784	0.000394621	33.496
GCST90002616	Stroke	Weighted median	15	0.968616	0.893627	1.0499	0.437975	0.022237862	0.012740848	0.104489909	38.7784	0.000394621	33.496
GCST90002616	Stroke	Weighted mode	15	0.956739	0.857965	1.06688	0.43962	0.022237862	0.012740848	0.104489909	38.7784	0.000394621	33.496
GCST90002617	CardioEmbolicStroke	Inverse variance weighted	5	1.0679	0.866145	1.31665	0.538614	0.054281446	0.062898408	0.4516093	2.03114	0.565969	17.9225
GCST90002617	CardioEmbolicStroke	MR Egger	5	0.614396	0.172051	2.19402	0.50767	0.054281446	0.062898408	0.4516093	2.03114	0.565969	17.9225
GCST90002617	CardioEmbolicStroke	Simple mode	5	1.08325	0.742167	1.58108	0.699797	0.054281446	0.062898408	0.4516093	2.03114	0.565969	17.9225
GCST90002617	CardioEmbolicStroke	Weighted median	5	1.10236	0.841259	1.44451	0.479791	0.054281446	0.062898408	0.4516093	2.03114	0.565969	17.9225
GCST90002617	CardioEmbolicStroke	Weighted mode	5	1.09781	0.775339	1.5544	0.626746	0.054281446	0.062898408	0.4516093	2.03114	0.565969	17.9225
GCST90002617	IschemicStroke	Inverse variance weighted	5	0.885394	0.798948	0.981194	0.020223	-0.032980735	0.030512899	0.358892395	5.13626	0.2736	26.6528
GCST90002617	IschemicStroke	MR Egger	5	1.24046	0.667503	2.30522	0.544428	-0.032980735	0.030512899	0.358892395	5.13626	0.2736	26.6528
GCST90002617	IschemicStroke	Simple mode	5	0.906665	0.750385	1.09549	0.367467	-0.032980735	0.030512899	0.358892395	5.13626	0.2736	26.6528
GCST90002617	IschemicStroke	Weighted median	5	0.865806	0.766675	0.977754	0.0201995	-0.032980735	0.030512899	0.358892395	5.13626	0.2736	26.6528
GCST90002617	IschemicStroke	Weighted mode	5	0.875059	0.745867	1.02663	0.176857	-0.032980735	0.030512899	0.358892395	5.13626	0.2736	26.6528
GCST90002617	LargeArteryStroke	Inverse variance weighted	5	0.882398	0.614031	1.26806	0.498861	-0.1167573	0.10457425	0.345576559	6.44408	0.168348	6.05442
GCST90002617	LargeArteryStroke	MR Egger	5	2.89279	0.349371	23.9523	0.397287	-0.1167573	0.10457425	0.345576559	6.44408	0.168348	6.05442
GCST90002617	LargeArteryStroke	Simple mode	5	1.1132	0.609786	2.03222	0.74453	-0.1167573	0.10457425	0.345576559	6.44408	0.168348	6.05442
GCST90002617	LargeArteryStroke	Weighted median	5	0.891463	0.592805	1.34059	0.580995	-0.1167573	0.10457425	0.345576559	6.44408	0.168348	6.05442
GCST90002617	LargeArteryStroke	Weighted mode	5	0.909199	0.512918	1.61164	0.760818	-0.1167573	0.10457425	0.345576559	6.44408	0.168348	6.05442
GCST90002617	SmallVesselStroke	Inverse variance weighted	5	0.606286	0.46666	0.787688	0.000178927	-0.132570721	0.078761417	0.190926977	3.1785	0.52841	5.64989
GCST90002617	SmallVesselStroke	MR Egger	5	2.35198	0.474782	11.6513	0.371789	-0.132570721	0.078761417	0.190926977	3.1785	0.52841	5.64989
GCST90002617	SmallVesselStroke	Simple mode	5	0.524089	0.317336	0.865546	0.0650713	-0.132570721	0.078761417	0.190926977	3.1785	0.52841	5.64989
GCST90002617	SmallVesselStroke	Weighted median	5	0.541497	0.38648	0.75869	0.000363938	-0.132570721	0.078761417	0.190926977	3.1785	0.52841	5.64989
GCST90002617	SmallVesselStroke	Weighted mode	5	0.513858	0.323497	0.816235	0.0478267	-0.132570721	0.078761417	0.190926977	3.1785	0.52841	5.64989
GCST90002617	Stroke	Inverse variance weighted	5	0.85366	0.771455	0.944625	0.00219335	-0.038875654	0.027478252	0.252065904	5.9853	0.200249	22.9775
GCST90002617	Stroke	MR Egger	5	1.27099	0.726881	2.22238	0.462046	-0.038875654	0.027478252	0.252065904	5.9853	0.200249	22.9775
GCST90002617	Stroke	Simple mode	5	0.816903	0.685819	0.973041	0.0860842	-0.038875654	0.027478252	0.252065904	5.9853	0.200249	22.9775
GCST90002617	Stroke	Weighted median	5	0.826847	0.737699	0.926768	0.00108846	-0.038875654	0.027478252	0.252065904	5.9853	0.200249	22.9775
GCST90002617	Stroke	Weighted mode	5	0.824911	0.711002	0.957069	0.0640653	-0.038875654	0.027478252	0.252065904	5.9853	0.200249	22.9775
GCST90002618	CardioEmbolicStroke	Inverse variance weighted	11	0.952892	0.815169	1.11388	0.544613	-0.02388641	0.018419592	0.226960947	8.88354	0.54319	17.6439
GCST90002618	CardioEmbolicStroke	MR Egger	11	1.28298	0.797158	2.06489	0.331542	-0.02388641	0.018419592	0.226960947	8.88354	0.54319	17.6439
GCST90002618	CardioEmbolicStroke	Simple mode	11	1.12146	0.769996	1.63335	0.563429	-0.02388641	0.018419592	0.226960947	8.88354	0.54319	17.6439
GCST90002618	CardioEmbolicStroke	Weighted median	11	1.08454	0.881598	1.3342	0.442614	-0.02388641	0.018419592	0.226960947	8.88354	0.54319	17.6439
GCST90002618	CardioEmbolicStroke	Weighted mode	11	1.10941	0.865424	1.42219	0.431662	-0.02388641	0.018419592	0.226960947	8.88354	0.54319	17.6439
GCST90002618	IschemicStroke	Inverse variance weighted	11	0.945935	0.875949	1.02151	0.156405	0.00127586	0.009626845	0.897479666	12.9187	0.166318	46.5293
GCST90002618	IschemicStroke	MR Egger	11	0.931118	0.727255	1.19213	0.585177	0.00127586	0.009626845	0.897479666	12.9187	0.166318	46.5293
GCST90002618	IschemicStroke	Simple mode	11	0.955168	0.821815	1.11016	0.563227	0.00127586	0.009626845	0.897479666	12.9187	0.166318	46.5293
GCST90002618	IschemicStroke	Weighted median	11	0.921141	0.839685	1.0105	0.0820487	0.00127586	0.009626845	0.897479666	12.9187	0.166318	46.5293
GCST90002618	IschemicStroke	Weighted mode	11	0.928844	0.837783	1.0298	0.191143	0.00127586	0.009626845	0.897479666	12.9187	0.166318	46.5293
GCST90002618	LargeArteryStroke	Inverse variance weighted	11	1.17618	0.952787	1.45196	0.131049	0.010231608	0.024748667	0.688975375	4.6139	0.866584	10.0036
GCST90002618	LargeArteryStroke	MR Egger	11	1.03542	0.545992	1.96359	0.917433	0.010231608	0.024748667	0.688975375	4.6139	0.866584	10.0036
GCST90002618	LargeArteryStroke	Simple mode	11	1.09672	0.734033	1.63861	0.661839	0.010231608	0.024748667	0.688975375	4.6139	0.866584	10.0036
GCST90002618	LargeArteryStroke	Weighted median	11	1.16934	0.898135	1.52245	0.245232	0.010231608	0.024748667	0.688975375	4.6139	0.866584	10.0036
GCST90002618	LargeArteryStroke	Weighted mode	11	1.12763	0.799394	1.59066	0.50929	0.010231608	0.024748667	0.688975375	4.6139	0.866584	10.0036
GCST90002618	SmallVesselStroke	Inverse variance weighted	11	0.96058	0.71904	1.28326	0.785487	0.002121439	0.036022047	0.954324421	21.9372	0.00908002	5.97432
GCST90002618	SmallVesselStroke	MR Egger	11	0.935651	0.370351	2.36382	0.891235	0.002121439	0.036022047	0.954324421	21.9372	0.00908002	5.97432
GCST90002618	SmallVesselStroke	Simple mode	11	1.12085	0.680354	1.84654	0.66377	0.002121439	0.036022047	0.954324421	21.9372	0.00908002	5.97432
GCST90002618	SmallVesselStroke	Weighted median	11	1.05278	0.791938	1.39953	0.723283	0.002121439	0.036022047	0.954324421	21.9372	0.00908002	5.97432
GCST90002618	SmallVesselStroke	Weighted mode	11	1.02032	0.717616	1.45071	0.913014	0.002121439	0.036022047	0.954324421	21.9372	0.00908002	5.97432
GCST90002618	Stroke	Inverse variance weighted	11	0.935128	0.87102	1.00395	0.0641564	0.004602328	0.008713582	0.61014943	12.633	0.179927	45.5674
GCST90002618	Stroke	MR Egger	11	0.883368	0.706233	1.10493	0.305663	0.004602328	0.008713582	0.61014943	12.633	0.179927	45.5674
GCST90002618	Stroke	Simple mode	11	0.897464	0.775179	1.03904	0.178352	0.004602328	0.008713582	0.61014943	12.633	0.179927	45.5674
GCST90002618	Stroke	Weighted median	11	0.914227	0.836337	0.999371	0.0483994	0.004602328	0.008713582	0.61014943	12.633	0.179927	45.5674
GCST90002618	Stroke	Weighted mode	11	0.897464	0.813089	0.990594	0.0572958	0.004602328	0.008713582	0.61014943	12.633	0.179927	45.5674
GCST90002619	CardioEmbolicStroke	Inverse variance weighted	25	0.934715	0.83524	1.04604	0.239597	0.008835989	0.012412477	0.483708008	27.0558	0.253602	26.072
GCST90002619	CardioEmbolicStroke	MR Egger	25	0.833847	0.59688	1.16489	0.297829	0.008835989	0.012412477	0.483708008	27.0558	0.253602	26.072
GCST90002619	CardioEmbolicStroke	Simple mode	25	1.11798	0.842213	1.48403	0.44782	0.008835989	0.012412477	0.483708008	27.0558	0.253602	26.072
GCST90002619	CardioEmbolicStroke	Weighted median	25	0.868464	0.741421	1.01728	0.0805102	0.008835989	0.012412477	0.483708008	27.0558	0.253602	26.072
GCST90002619	CardioEmbolicStroke	Weighted mode	25	0.880503	0.688975	1.12527	0.319343	0.008835989	0.012412477	0.483708008	27.0558	0.253602	26.072
GCST90002619	IschemicStroke	Inverse variance weighted	25	1.0203	0.953397	1.0919	0.561377	-0.004098885	0.007210947	0.575254673	54.7331	0.000212252	50.3429
GCST90002619	IschemicStroke	MR Egger	25	1.07419	0.888004	1.29942	0.468612	-0.004098885	0.007210947	0.575254673	54.7331	0.000212252	50.3429
GCST90002619	IschemicStroke	Simple mode	25	1.06999	0.903502	1.26716	0.440708	-0.004098885	0.007210947	0.575254673	54.7331	0.000212252	50.3429
GCST90002619	IschemicStroke	Weighted median	25	0.994308	0.92701	1.06649	0.87315	-0.004098885	0.007210947	0.575254673	54.7331	0.000212252	50.3429
GCST90002619	IschemicStroke	Weighted mode	25	0.974208	0.879998	1.0785	0.619161	-0.004098885	0.007210947	0.575254673	54.7331	0.000212252	50.3429
GCST90002619	LargeArteryStroke	Inverse variance weighted	25	0.930971	0.787754	1.10023	0.40132	-0.024556404	0.018308266	0.192926915	32.9136	0.105909	13.7804
GCST90002619	LargeArteryStroke	MR Egger	25	1.28561	0.780186	2.11846	0.334437	-0.024556404	0.018308266	0.192926915	32.9136	0.105909	13.7804
GCST90002619	LargeArteryStroke	Simple mode	25	0.977624	0.697428	1.37039	0.896606	-0.024556404	0.018308266	0.192926915	32.9136	0.105909	13.7804
GCST90002619	LargeArteryStroke	Weighted median	25	0.946897	0.776378	1.15487	0.590139	-0.024556404	0.018308266	0.192926915	32.9136	0.105909	13.7804
GCST90002619	LargeArteryStroke	Weighted mode	25	0.977624	0.714783	1.33712	0.888545	-0.024556404	0.018308266	0.192926915	32.9136	0.105909	13.7804
GCST90002619	SmallVesselStroke	Inverse variance weighted	24	1.10726	0.934016	1.31264	0.240524	0.029128245	0.017907434	0.118061612	38.1047	0.0248207	14.9355
GCST90002619	SmallVesselStroke	MR Egger	24	0.758226	0.466847	1.23147	0.275396	0.029128245	0.017907434	0.118061612	38.1047	0.0248207	14.9355
GCST90002619	SmallVesselStroke	Simple mode	24	1.33792	0.849309	2.10762	0.221883	0.029128245	0.017907434	0.118061612	38.1047	0.0248207	14.9355
GCST90002619	SmallVesselStroke	Weighted median	24	1.08572	0.887381	1.3284	0.424221	0.029128245	0.017907434	0.118061612	38.1047	0.0248207	14.9355
GCST90002619	SmallVesselStroke	Weighted mode	24	0.872886	0.609427	1.25024	0.465809	0.029128245	0.017907434	0.118061612	38.1047	0.0248207	14.9355
GCST90002619	Stroke	Inverse variance weighted	25	1.02547	0.962607	1.09245	0.435794	-0.000275456	0.006759123	0.967844296	56.5946	0.000116837	55.0387
GCST90002619	Stroke	MR Egger	25	1.02903	0.860813	1.23011	0.756194	-0.000275456	0.006759123	0.967844296	56.5946	0.000116837	55.0387
GCST90002619	Stroke	Simple mode	25	1.15994	0.9703	1.38664	0.116376	-0.000275456	0.006759123	0.967844296	56.5946	0.000116837	55.0387
GCST90002619	Stroke	Weighted median	25	1.02305	0.957793	1.09276	0.497961	-0.000275456	0.006759123	0.967844296	56.5946	0.000116837	55.0387
GCST90002619	Stroke	Weighted mode	25	0.966984	0.871439	1.07301	0.533041	-0.000275456	0.006759123	0.967844296	56.5946	0.000116837	55.0387
GCST90002620	CardioEmbolicStroke	Inverse variance weighted	4	1.12726	0.865835	1.46763	0.373537	-0.004895053	0.033029362	0.895775338	2.16552	0.338659	12.0581
GCST90002620	CardioEmbolicStroke	MR Egger	4	1.202	0.492488	2.9337	0.725219	-0.004895053	0.033029362	0.895775338	2.16552	0.338659	12.0581
GCST90002620	CardioEmbolicStroke	Simple mode	4	1.3034	0.834256	2.03635	0.328593	-0.004895053	0.033029362	0.895775338	2.16552	0.338659	12.0581
GCST90002620	CardioEmbolicStroke	Weighted median	4	1.2268	0.877638	1.71487	0.231623	-0.004895053	0.033029362	0.895775338	2.16552	0.338659	12.0581
GCST90002620	CardioEmbolicStroke	Weighted mode	4	1.27946	0.803683	2.03689	0.375278	-0.004895053	0.033029362	0.895775338	2.16552	0.338659	12.0581
GCST90002620	IschemicStroke	Inverse variance weighted	4	1.11296	0.992361	1.24822	0.0674076	-0.003415692	0.014019397	0.830221337	0.644173	0.724635	25.7235
GCST90002620	IschemicStroke	MR Egger	4	1.16329	0.80046	1.69058	0.510893	-0.003415692	0.014019397	0.830221337	0.644173	0.724635	25.7235
GCST90002620	IschemicStroke	Simple mode	4	1.1502	0.947508	1.39626	0.252048	-0.003415692	0.014019397	0.830221337	0.644173	0.724635	25.7235
GCST90002620	IschemicStroke	Weighted median	4	1.13288	0.993184	1.29224	0.0631493	-0.003415692	0.014019397	0.830221337	0.644173	0.724635	25.7235
GCST90002620	IschemicStroke	Weighted mode	4	1.1502	0.970795	1.36277	0.204213	-0.003415692	0.014019397	0.830221337	0.644173	0.724635	25.7235
GCST90002620	LargeArteryStroke	Inverse variance weighted	4	1.23297	0.867973	1.75145	0.242254	0.055688721	0.042354499	0.319096884	2.26895	0.518494	10.8473
GCST90002620	LargeArteryStroke	MR Egger	4	0.595045	0.19005	1.86308	0.466745	0.055688721	0.042354499	0.319096884	2.26895	0.518494	10.8473
GCST90002620	LargeArteryStroke	Simple mode	4	1.09622	0.641717	1.87262	0.758824	0.055688721	0.042354499	0.319096884	2.26895	0.518494	10.8473
GCST90002620	LargeArteryStroke	Weighted median	4	1.10805	0.720029	1.70516	0.640853	0.055688721	0.042354499	0.319096884	2.26895	0.518494	10.8473
GCST90002620	LargeArteryStroke	Weighted mode	4	1.10039	0.663612	1.82465	0.735448	0.055688721	0.042354499	0.319096884	2.26895	0.518494	10.8473
GCST90002620	SmallVesselStroke	Inverse variance weighted	4	1.35259	0.976335	1.87385	0.0693711	0.034467567	0.039288244	0.472848816	1.14813	0.765471	9.77864
GCST90002620	SmallVesselStroke	MR Egger	4	0.86347	0.300843	2.47831	0.810537	0.034467567	0.039288244	0.472848816	1.14813	0.765471	9.77864
GCST90002620	SmallVesselStroke	Simple mode	4	1.58688	0.924975	2.72242	0.192174	0.034467567	0.039288244	0.472848816	1.14813	0.765471	9.77864
GCST90002620	SmallVesselStroke	Weighted median	4	1.33988	0.912458	1.96753	0.135534	0.034467567	0.039288244	0.472848816	1.14813	0.765471	9.77864
GCST90002620	SmallVesselStroke	Weighted mode	4	1.16867	0.711658	1.91918	0.581537	0.034467567	0.039288244	0.472848816	1.14813	0.765471	9.77864
GCST90002620	Stroke	Inverse variance weighted	4	1.10031	0.989005	1.22413	0.0789515	-0.006185136	0.013144444	0.684287444	1.63316	0.44194	24.4473
GCST90002620	Stroke	MR Egger	4	1.19169	0.840599	1.68941	0.428522	-0.006185136	0.013144444	0.684287444	1.63316	0.44194	24.4473
GCST90002620	Stroke	Simple mode	4	1.15384	0.946198	1.40704	0.252366	-0.006185136	0.013144444	0.684287444	1.63316	0.44194	24.4473
GCST90002620	Stroke	Weighted median	4	1.15235	1.00731	1.31827	0.0388226	-0.006185136	0.013144444	0.684287444	1.63316	0.44194	24.4473
GCST90002620	Stroke	Weighted mode	4	1.15428	0.950372	1.40193	0.243766	-0.006185136	0.013144444	0.684287444	1.63316	0.44194	24.4473
GCST90002621	CardioEmbolicStroke	Inverse variance weighted	8	0.929021	0.77343	1.11591	0.431125	0.04403898	0.035714726	0.263663091	7.10054	0.418487	10.9901
GCST90002621	CardioEmbolicStroke	MR Egger	8	0.500505	0.184154	1.3603	0.223667	0.04403898	0.035714726	0.263663091	7.10054	0.418487	10.9901
GCST90002621	CardioEmbolicStroke	Simple mode	8	0.75186	0.490682	1.15206	0.231579	0.04403898	0.035714726	0.263663091	7.10054	0.418487	10.9901
GCST90002621	CardioEmbolicStroke	Weighted median	8	0.925004	0.725311	1.17968	0.529823	0.04403898	0.035714726	0.263663091	7.10054	0.418487	10.9901
GCST90002621	CardioEmbolicStroke	Weighted mode	8	1.0582	0.733957	1.52568	0.770675	0.04403898	0.035714726	0.263663091	7.10054	0.418487	10.9901
GCST90002621	IschemicStroke	Inverse variance weighted	8	0.934006	0.853301	1.02234	0.138678	0.025751227	0.016093834	0.160701024	8.89382	0.26037	25.079
GCST90002621	IschemicStroke	MR Egger	8	0.650278	0.414222	1.02086	0.110635	0.025751227	0.016093834	0.160701024	8.89382	0.26037	25.079
GCST90002621	IschemicStroke	Simple mode	8	1.02	0.847743	1.22726	0.83979	0.025751227	0.016093834	0.160701024	8.89382	0.26037	25.079
GCST90002621	IschemicStroke	Weighted median	8	0.949742	0.850553	1.0605	0.359527	0.025751227	0.016093834	0.160701024	8.89382	0.26037	25.079
GCST90002621	IschemicStroke	Weighted mode	8	0.9856	0.831201	1.16868	0.872198	0.025751227	0.016093834	0.160701024	8.89382	0.26037	25.079
GCST90002621	LargeArteryStroke	Inverse variance weighted	8	0.941501	0.702354	1.26208	0.686813	0.049392432	0.05860062	0.431614167	9.15566	0.165011	6.64944
GCST90002621	LargeArteryStroke	MR Egger	8	0.470541	0.0912376	2.42673	0.402431	0.049392432	0.05860062	0.431614167	9.15566	0.165011	6.64944
GCST90002621	LargeArteryStroke	Simple mode	8	0.723754	0.385111	1.36018	0.348651	0.049392432	0.05860062	0.431614167	9.15566	0.165011	6.64944
GCST90002621	LargeArteryStroke	Weighted median	8	0.823396	0.58581	1.15734	0.263256	0.049392432	0.05860062	0.431614167	9.15566	0.165011	6.64944
GCST90002621	LargeArteryStroke	Weighted mode	8	0.695004	0.430205	1.12279	0.180676	0.049392432	0.05860062	0.431614167	9.15566	0.165011	6.64944
GCST90002621	SmallVesselStroke	Inverse variance weighted	8	1.15281	0.867884	1.53127	0.326232	-0.001809276	0.060216792	0.977004829	11.0089	0.088103	5.02413
GCST90002621	SmallVesselStroke	MR Egger	8	1.18242	0.219801	6.36081	0.851689	-0.001809276	0.060216792	0.977004829	11.0089	0.088103	5.02413
GCST90002621	SmallVesselStroke	Simple mode	8	1.42917	0.859646	2.37601	0.210972	-0.001809276	0.060216792	0.977004829	11.0089	0.088103	5.02413
GCST90002621	SmallVesselStroke	Weighted median	8	1.37244	1.0005	1.88265	0.0496343	-0.001809276	0.060216792	0.977004829	11.0089	0.088103	5.02413
GCST90002621	SmallVesselStroke	Weighted mode	8	1.42179	0.885281	2.28345	0.188758	-0.001809276	0.060216792	0.977004829	11.0089	0.088103	5.02413
GCST90002621	Stroke	Inverse variance weighted	8	0.913135	0.847923	0.983363	0.0162253	0.014112735	0.014682929	0.373586288	6.07658	0.414666	26.4461
GCST90002621	Stroke	MR Egger	8	0.749062	0.496767	1.12949	0.217128	0.014112735	0.014682929	0.373586288	6.07658	0.414666	26.4461
GCST90002621	Stroke	Simple mode	8	0.950515	0.809272	1.11641	0.555921	0.014112735	0.014682929	0.373586288	6.07658	0.414666	26.4461
GCST90002621	Stroke	Weighted median	8	0.929111	0.842067	1.02515	0.142912	0.014112735	0.014682929	0.373586288	6.07658	0.414666	26.4461
GCST90002621	Stroke	Weighted mode	8	0.941494	0.808263	1.09669	0.464027	0.014112735	0.014682929	0.373586288	6.07658	0.414666	26.4461
GCST90002622	CardioEmbolicStroke	Inverse variance weighted	14	1.01798	0.817127	1.26821	0.873729	-0.059800043	0.031571178	0.082557615	39.4351	0.000170347	6.63214
GCST90002622	CardioEmbolicStroke	MR Egger	14	2.24397	0.966637	5.2092	0.0844473	-0.059800043	0.031571178	0.082557615	39.4351	0.000170347	6.63214
GCST90002622	CardioEmbolicStroke	Simple mode	14	0.750997	0.467289	1.20695	0.258013	-0.059800043	0.031571178	0.082557615	39.4351	0.000170347	6.63214
GCST90002622	CardioEmbolicStroke	Weighted median	14	1.08848	0.882629	1.34233	0.427973	-0.059800043	0.031571178	0.082557615	39.4351	0.000170347	6.63214
GCST90002622	CardioEmbolicStroke	Weighted mode	14	1.25805	0.899206	1.76009	0.203234	-0.059800043	0.031571178	0.082557615	39.4351	0.000170347	6.63214
GCST90002622	IschemicStroke	Inverse variance weighted	14	0.998729	0.921091	1.08291	0.975423	-0.009421899	0.013068221	0.484732878	26.7412	0.00841781	30.7417
GCST90002622	IschemicStroke	MR Egger	14	1.131	0.798579	1.60179	0.501331	-0.009421899	0.013068221	0.484732878	26.7412	0.00841781	30.7417
GCST90002622	IschemicStroke	Simple mode	14	1.03674	0.918642	1.17002	0.568727	-0.009421899	0.013068221	0.484732878	26.7412	0.00841781	30.7417
GCST90002622	IschemicStroke	Weighted median	14	1.02388	0.944355	1.11011	0.567214	-0.009421899	0.013068221	0.484732878	26.7412	0.00841781	30.7417
GCST90002622	IschemicStroke	Weighted mode	14	1.03255	0.930748	1.14548	0.555717	-0.009421899	0.013068221	0.484732878	26.7412	0.00841781	30.7417
GCST90002622	LargeArteryStroke	Inverse variance weighted	14	1.19859	0.945373	1.51964	0.134638	0.032872125	0.037516112	0.398114838	25.3622	0.0206785	5.50286
GCST90002622	LargeArteryStroke	MR Egger	14	0.776687	0.285835	2.11046	0.629187	0.032872125	0.037516112	0.398114838	25.3622	0.0206785	5.50286
GCST90002622	LargeArteryStroke	Simple mode	14	1.39886	0.911826	2.14604	0.148207	0.032872125	0.037516112	0.398114838	25.3622	0.0206785	5.50286
GCST90002622	LargeArteryStroke	Weighted median	14	1.1976	0.935496	1.53314	0.152462	0.032872125	0.037516112	0.398114838	25.3622	0.0206785	5.50286
GCST90002622	LargeArteryStroke	Weighted mode	14	1.24943	0.901993	1.73071	0.203345	0.032872125	0.037516112	0.398114838	25.3622	0.0206785	5.50286
GCST90002622	SmallVesselStroke	Inverse variance weighted	14	1.01996	0.871568	1.19362	0.805382	0.006924152	0.024600613	0.783150342	8.4281	0.750845	16.7108
GCST90002622	SmallVesselStroke	MR Egger	14	0.931126	0.484272	1.79031	0.834182	0.006924152	0.024600613	0.783150342	8.4281	0.750845	16.7108
GCST90002622	SmallVesselStroke	Simple mode	14	0.944673	0.656645	1.35904	0.763908	0.006924152	0.024600613	0.783150342	8.4281	0.750845	16.7108
GCST90002622	SmallVesselStroke	Weighted median	14	0.996404	0.798743	1.24298	0.974527	0.006924152	0.024600613	0.783150342	8.4281	0.750845	16.7108
GCST90002622	SmallVesselStroke	Weighted mode	14	0.977266	0.744103	1.28349	0.871204	0.006924152	0.024600613	0.783150342	8.4281	0.750845	16.7108
GCST90002622	Stroke	Inverse variance weighted	14	0.995672	0.921039	1.07635	0.91311	-0.012030425	0.012371504	0.350030838	29.9104	0.00485175	32.7442
GCST90002622	Stroke	MR Egger	14	1.16706	0.83944	1.62254	0.376232	-0.012030425	0.012371504	0.350030838	29.9104	0.00485175	32.7442
GCST90002622	Stroke	Simple mode	14	1.01368	0.900521	1.14106	0.82549	-0.012030425	0.012371504	0.350030838	29.9104	0.00485175	32.7442
GCST90002622	Stroke	Weighted median	14	1.00789	0.933907	1.08774	0.839843	-0.012030425	0.012371504	0.350030838	29.9104	0.00485175	32.7442
GCST90002622	Stroke	Weighted mode	14	1.02003	0.927143	1.12221	0.6906	-0.012030425	0.012371504	0.350030838	29.9104	0.00485175	32.7442
GCST90002623	CardioEmbolicStroke	Inverse variance weighted	6	1.01307	0.765629	1.34048	0.927594	-0.135225749	0.12938893	0.354967917	8.40559	0.135254	7.56464
GCST90002623	CardioEmbolicStroke	MR Egger	6	8.2926	0.159264	431.782	0.353388	-0.135225749	0.12938893	0.354967917	8.40559	0.135254	7.56464
GCST90002623	CardioEmbolicStroke	Simple mode	6	1.11722	0.668953	1.86588	0.689465	-0.135225749	0.12938893	0.354967917	8.40559	0.135254	7.56464
GCST90002623	CardioEmbolicStroke	Weighted median	6	1.03147	0.77844	1.36675	0.829148	-0.135225749	0.12938893	0.354967917	8.40559	0.135254	7.56464
GCST90002623	CardioEmbolicStroke	Weighted mode	6	1.07801	0.677701	1.71477	0.763924	-0.135225749	0.12938893	0.354967917	8.40559	0.135254	7.56464
GCST90002623	IschemicStroke	Inverse variance weighted	7	0.988469	0.874921	1.11675	0.852222	0.00336396	0.054626403	0.953282148	10.557	0.0609066	15.6041
GCST90002623	IschemicStroke	MR Egger	7	0.93862	0.179831	4.8991	0.94302	0.00336396	0.054626403	0.953282148	10.557	0.0609066	15.6041
GCST90002623	IschemicStroke	Simple mode	7	1.06066	0.848985	1.32511	0.622653	0.00336396	0.054626403	0.953282148	10.557	0.0609066	15.6041
GCST90002623	IschemicStroke	Weighted median	7	1.04785	0.93178	1.17838	0.435176	0.00336396	0.054626403	0.953282148	10.557	0.0609066	15.6041
GCST90002623	IschemicStroke	Weighted mode	7	1.07299	0.902924	1.27509	0.454125	0.00336396	0.054626403	0.953282148	10.557	0.0609066	15.6041
GCST90002623	LargeArteryStroke	Inverse variance weighted	7	1.05595	0.644187	1.73091	0.829057	0.346948975	0.169270317	0.095682555	18.1399	0.00589192	2.76859
GCST90002623	LargeArteryStroke	MR Egger	7	0.00502755	2.97795e-05	0.848782	0.0990344	0.346948975	0.169270317	0.095682555	18.1399	0.00589192	2.76859
GCST90002623	LargeArteryStroke	Simple mode	7	1.49144	0.80602	2.75971	0.250061	0.346948975	0.169270317	0.095682555	18.1399	0.00589192	2.76859
GCST90002623	LargeArteryStroke	Weighted median	7	1.23524	0.81972	1.86139	0.312585	0.346948975	0.169270317	0.095682555	18.1399	0.00589192	2.76859
GCST90002623	LargeArteryStroke	Weighted mode	7	1.33003	0.687286	2.57388	0.429631	0.346948975	0.169270317	0.095682555	18.1399	0.00589192	2.76859
GCST90002623	SmallVesselStroke	Inverse variance weighted	6	1.24469	0.95112	1.62887	0.110745	0.04765657	0.125270762	0.722966773	1.32016	0.857946	9.30737
GCST90002623	SmallVesselStroke	MR Egger	6	0.593504	0.0129481	27.2045	0.802434	0.04765657	0.125270762	0.722966773	1.32016	0.857946	9.30737
GCST90002623	SmallVesselStroke	Simple mode	6	1.16989	0.736081	1.85938	0.536206	0.04765657	0.125270762	0.722966773	1.32016	0.857946	9.30737
GCST90002623	SmallVesselStroke	Weighted median	6	1.22404	0.878646	1.70521	0.232028	0.04765657	0.125270762	0.722966773	1.32016	0.857946	9.30737
GCST90002623	SmallVesselStroke	Weighted mode	6	1.22333	0.782611	1.91224	0.416937	0.04765657	0.125270762	0.722966773	1.32016	0.857946	9.30737
GCST90002623	Stroke	Inverse variance weighted	7	0.975657	0.8716	1.09214	0.668442	0.006576547	0.05022068	0.900918343	10.6333	0.0591553	16.0123
GCST90002623	Stroke	MR Egger	7	0.881879	0.193351	4.02228	0.877388	0.006576547	0.05022068	0.900918343	10.6333	0.0591553	16.0123
GCST90002623	Stroke	Simple mode	7	1.02368	0.851939	1.23004	0.811103	0.006576547	0.05022068	0.900918343	10.6333	0.0591553	16.0123
GCST90002623	Stroke	Weighted median	7	1.04077	0.935101	1.15838	0.464433	0.006576547	0.05022068	0.900918343	10.6333	0.0591553	16.0123
GCST90002623	Stroke	Weighted mode	7	1.05087	0.893134	1.23647	0.571712	0.006576547	0.05022068	0.900918343	10.6333	0.0591553	16.0123
GCST90002624	CardioEmbolicStroke	Inverse variance weighted	17	1.0277	0.893812	1.18165	0.701218	-0.03741645	0.020991216	0.094917861	22.6507	0.123397	14.4351
GCST90002624	CardioEmbolicStroke	MR Egger	17	1.67054	0.963795	2.89554	0.0874139	-0.03741645	0.020991216	0.094917861	22.6507	0.123397	14.4351
GCST90002624	CardioEmbolicStroke	Simple mode	17	1.15171	0.761807	1.74118	0.512514	-0.03741645	0.020991216	0.094917861	22.6507	0.123397	14.4351
GCST90002624	CardioEmbolicStroke	Weighted median	17	1.05364	0.876318	1.26685	0.578372	-0.03741645	0.020991216	0.094917861	22.6507	0.123397	14.4351
GCST90002624	CardioEmbolicStroke	Weighted mode	17	1.26075	0.836328	1.90055	0.284881	-0.03741645	0.020991216	0.094917861	22.6507	0.123397	14.4351
GCST90002624	IschemicStroke	Inverse variance weighted	17	0.979914	0.921126	1.04245	0.520342	-0.006440231	0.010195199	0.537096775	22.3232	0.0996046	54.3201
GCST90002624	IschemicStroke	MR Egger	17	1.06544	0.815633	1.39175	0.648617	-0.006440231	0.010195199	0.537096775	22.3232	0.0996046	54.3201
GCST90002624	IschemicStroke	Simple mode	17	0.990182	0.843623	1.1622	0.905415	-0.006440231	0.010195199	0.537096775	22.3232	0.0996046	54.3201
GCST90002624	IschemicStroke	Weighted median	17	1.00618	0.932237	1.08599	0.874326	-0.006440231	0.010195199	0.537096775	22.3232	0.0996046	54.3201
GCST90002624	IschemicStroke	Weighted mode	17	0.991937	0.867608	1.13408	0.907153	-0.006440231	0.010195199	0.537096775	22.3232	0.0996046	54.3201
GCST90002624	LargeArteryStroke	Inverse variance weighted	17	1.01783	0.870761	1.18973	0.824377	-0.022235419	0.024874538	0.385492185	9.90689	0.825555	16.9484
GCST90002624	LargeArteryStroke	MR Egger	17	1.35893	0.707537	2.61002	0.371608	-0.022235419	0.024874538	0.385492185	9.90689	0.825555	16.9484
GCST90002624	LargeArteryStroke	Simple mode	17	1.02391	0.721286	1.4535	0.896485	-0.022235419	0.024874538	0.385492185	9.90689	0.825555	16.9484
GCST90002624	LargeArteryStroke	Weighted median	17	1.02884	0.839653	1.26065	0.783895	-0.022235419	0.024874538	0.385492185	9.90689	0.825555	16.9484
GCST90002624	LargeArteryStroke	Weighted mode	17	1.06634	0.78493	1.44863	0.686612	-0.022235419	0.024874538	0.385492185	9.90689	0.825555	16.9484
GCST90002624	SmallVesselStroke	Inverse variance weighted	17	0.831504	0.719197	0.961348	0.0126859	-0.006103119	0.023880569	0.80175542	15.6242	0.407456	11.4582
GCST90002624	SmallVesselStroke	MR Egger	17	0.900211	0.481064	1.68456	0.746838	-0.006103119	0.023880569	0.80175542	15.6242	0.407456	11.4582
GCST90002624	SmallVesselStroke	Simple mode	17	0.964677	0.625578	1.48759	0.872759	-0.006103119	0.023880569	0.80175542	15.6242	0.407456	11.4582
GCST90002624	SmallVesselStroke	Weighted median	17	0.929415	0.752859	1.14738	0.495872	-0.006103119	0.023880569	0.80175542	15.6242	0.407456	11.4582
GCST90002624	SmallVesselStroke	Weighted mode	17	0.972318	0.668274	1.41469	0.885179	-0.006103119	0.023880569	0.80175542	15.6242	0.407456	11.4582
GCST90002624	Stroke	Inverse variance weighted	17	0.970327	0.917889	1.02576	0.287929	-0.003781318	0.009219135	0.687487129	21.3432	0.126216	57.8568
GCST90002624	Stroke	MR Egger	17	1.01908	0.800753	1.29693	0.879944	-0.003781318	0.009219135	0.687487129	21.3432	0.126216	57.8568
GCST90002624	Stroke	Simple mode	17	0.926308	0.789531	1.08678	0.361651	-0.003781318	0.009219135	0.687487129	21.3432	0.126216	57.8568
GCST90002624	Stroke	Weighted median	17	0.964386	0.896141	1.03783	0.332839	-0.003781318	0.009219135	0.687487129	21.3432	0.126216	57.8568
GCST90002624	Stroke	Weighted mode	17	0.919204	0.803121	1.05207	0.238994	-0.003781318	0.009219135	0.687487129	21.3432	0.126216	57.8568
GCST90002625	CardioEmbolicStroke	Inverse variance weighted	3	1.01139	0.690544	1.48131	0.953607	0.229252436	0.128243591	0.324695634	3.21695	0.200192	8.17899
GCST90002625	CardioEmbolicStroke	MR Egger	3	0.0338213	0.000805196	1.42063	0.326486	0.229252436	0.128243591	0.324695634	3.21695	0.200192	8.17899
GCST90002625	CardioEmbolicStroke	Simple mode	3	1.29533	0.743588	2.25645	0.457294	0.229252436	0.128243591	0.324695634	3.21695	0.200192	8.17899
GCST90002625	CardioEmbolicStroke	Weighted median	3	1.11063	0.760753	1.62143	0.586759	0.229252436	0.128243591	0.324695634	3.21695	0.200192	8.17899
GCST90002625	CardioEmbolicStroke	Weighted mode	3	1.2979	0.71174	2.36681	0.484554	0.229252436	0.128243591	0.324695634	3.21695	0.200192	8.17899
GCST90002625	IschemicStroke	Inverse variance weighted	4	1.06076	0.935333	1.203	0.35825	0.003407217	0.048737705	0.950626976	1.88633	0.389394	26.286
GCST90002625	IschemicStroke	MR Egger	4	1.00769	0.237685	4.27217	0.992654	0.003407217	0.048737705	0.950626976	1.88633	0.389394	26.286
GCST90002625	IschemicStroke	Simple mode	4	1.10204	0.901198	1.34765	0.413695	0.003407217	0.048737705	0.950626976	1.88633	0.389394	26.286
GCST90002625	IschemicStroke	Weighted median	4	1.07053	0.923341	1.24118	0.366466	0.003407217	0.048737705	0.950626976	1.88633	0.389394	26.286
GCST90002625	IschemicStroke	Weighted mode	4	1.07531	0.900762	1.28367	0.480479	0.003407217	0.048737705	0.950626976	1.88633	0.389394	26.286
GCST90002625	LargeArteryStroke	Inverse variance weighted	3	1.02963	0.644128	1.64587	0.902875	0.282967771	0.169665277	0.343850827	2.79828	0.246809	6.0784
GCST90002625	LargeArteryStroke	MR Egger	3	0.0153533	0.00010785	2.18566	0.346715	0.282967771	0.169665277	0.343850827	2.79828	0.246809	6.0784
GCST90002625	LargeArteryStroke	Simple mode	3	1.38747	0.67964	2.83247	0.463371	0.282967771	0.169665277	0.343850827	2.79828	0.246809	6.0784
GCST90002625	LargeArteryStroke	Weighted median	3	1.16213	0.720162	1.87535	0.538272	0.282967771	0.169665277	0.343850827	2.79828	0.246809	6.0784
GCST90002625	LargeArteryStroke	Weighted mode	3	1.38446	0.616882	3.10713	0.51291	0.282967771	0.169665277	0.343850827	2.79828	0.246809	6.0784
GCST90002625	SmallVesselStroke	Inverse variance weighted	3	1.02116	0.701268	1.48696	0.913056	0.057757077	0.159867216	0.779290518	0.134956	0.934748	38.4607
GCST90002625	SmallVesselStroke	MR Egger	3	0.434346	0.00414114	45.5566	0.784939	0.057757077	0.159867216	0.779290518	0.134956	0.934748	38.4607
GCST90002625	SmallVesselStroke	Simple mode	3	1.0906	0.652421	1.82308	0.772203	0.057757077	0.159867216	0.779290518	0.134956	0.934748	38.4607
GCST90002625	SmallVesselStroke	Weighted median	3	1.03496	0.681762	1.57113	0.871827	0.057757077	0.159867216	0.779290518	0.134956	0.934748	38.4607
GCST90002625	SmallVesselStroke	Weighted mode	3	1.08823	0.660783	1.79218	0.771333	0.057757077	0.159867216	0.779290518	0.134956	0.934748	38.4607
GCST90002625	Stroke	Inverse variance weighted	4	1.07343	0.95338	1.2086	0.241586	0.02528376	0.045813899	0.636462391	1.63703	0.441085	27.553
GCST90002625	Stroke	MR Egger	4	0.732554	0.187619	2.86024	0.698117	0.02528376	0.045813899	0.636462391	1.63703	0.441085	27.553
GCST90002625	Stroke	Simple mode	4	1.01195	0.829342	1.23477	0.914227	0.02528376	0.045813899	0.636462391	1.63703	0.441085	27.553
GCST90002625	Stroke	Weighted median	4	1.05288	0.914878	1.21169	0.472233	0.02528376	0.045813899	0.636462391	1.63703	0.441085	27.553
GCST90002625	Stroke	Weighted mode	4	1.02128	0.847196	1.23113	0.839398	0.02528376	0.045813899	0.636462391	1.63703	0.441085	27.553
GCST90002626	CardioEmbolicStroke	Inverse variance weighted	2	1.07577	0.661153	1.75039	0.768717	NA	NA	NA	1.33673	0.247612	7.7036
GCST90002626	IschemicStroke	Inverse variance weighted	2	0.854352	0.711158	1.02638	0.0926051	NA	NA	NA	0.894143	0.344357	11.7501
GCST90002626	LargeArteryStroke	Inverse variance weighted	2	1.02287	0.58407	1.79133	0.936958	NA	NA	NA	0.339527	0.560102	13.052
GCST90002626	SmallVesselStroke	Inverse variance weighted	2	0.918613	0.541547	1.55822	0.752865	NA	NA	NA	0.651707	0.419503	8.7647
GCST90002626	Stroke	Inverse variance weighted	2	0.791701	0.668506	0.937599	0.00679651	NA	NA	NA	0.910605	0.339954	7.91745
GCST90002627	CardioEmbolicStroke	Inverse variance weighted	9	0.984919	0.838119	1.15743	0.853598	-0.026273271	0.021067769	0.252472609	8.69234	0.36891	19.532
GCST90002627	CardioEmbolicStroke	MR Egger	9	1.34464	0.804562	2.24725	0.29566	-0.026273271	0.021067769	0.252472609	8.69234	0.36891	19.532
GCST90002627	CardioEmbolicStroke	Simple mode	9	1.13661	0.77952	1.65727	0.524453	-0.026273271	0.021067769	0.252472609	8.69234	0.36891	19.532
GCST90002627	CardioEmbolicStroke	Weighted median	9	1.05381	0.850951	1.30504	0.630887	-0.026273271	0.021067769	0.252472609	8.69234	0.36891	19.532
GCST90002627	CardioEmbolicStroke	Weighted mode	9	1.16402	0.790997	1.71295	0.463138	-0.026273271	0.021067769	0.252472609	8.69234	0.36891	19.532
GCST90002627	IschemicStroke	Inverse variance weighted	9	1.00885	0.937468	1.08568	0.813862	-0.007364858	0.010259438	0.496095526	8.88198	0.261241	56.3201
GCST90002627	IschemicStroke	MR Egger	9	1.09989	0.858536	1.40909	0.475861	-0.007364858	0.010259438	0.496095526	8.88198	0.261241	56.3201
GCST90002627	IschemicStroke	Simple mode	9	1.06967	0.924316	1.23789	0.392481	-0.007364858	0.010259438	0.496095526	8.88198	0.261241	56.3201
GCST90002627	IschemicStroke	Weighted median	9	1.03818	0.950588	1.13385	0.404712	-0.007364858	0.010259438	0.496095526	8.88198	0.261241	56.3201
GCST90002627	IschemicStroke	Weighted mode	9	1.06144	0.931065	1.21008	0.398537	-0.007364858	0.010259438	0.496095526	8.88198	0.261241	56.3201
GCST90002627	LargeArteryStroke	Inverse variance weighted	9	1.04583	0.851572	1.2844	0.66907	0.003651714	0.027871727	0.899446582	0.720557	0.998173	56.2477
GCST90002627	LargeArteryStroke	MR Egger	9	1.00161	0.50833	1.97355	0.996431	0.003651714	0.027871727	0.899446582	0.720557	0.998173	56.2477
GCST90002627	LargeArteryStroke	Simple mode	9	1.06241	0.754498	1.49598	0.737753	0.003651714	0.027871727	0.899446582	0.720557	0.998173	56.2477
GCST90002627	LargeArteryStroke	Weighted median	9	1.05213	0.82125	1.34792	0.687655	0.003651714	0.027871727	0.899446582	0.720557	0.998173	56.2477
GCST90002627	LargeArteryStroke	Weighted mode	9	1.05772	0.743133	1.50548	0.763329	0.003651714	0.027871727	0.899446582	0.720557	0.998173	56.2477
GCST90002627	SmallVesselStroke	Inverse variance weighted	9	0.870157	0.709918	1.06657	0.180443	-0.020403926	0.028552849	0.49798697	8.6105	0.281843	13.6075
GCST90002627	SmallVesselStroke	MR Egger	9	1.10717	0.553506	2.21465	0.781821	-0.020403926	0.028552849	0.49798697	8.6105	0.281843	13.6075
GCST90002627	SmallVesselStroke	Simple mode	9	0.722493	0.454523	1.14845	0.20651	-0.020403926	0.028552849	0.49798697	8.6105	0.281843	13.6075
GCST90002627	SmallVesselStroke	Weighted median	9	0.897627	0.687624	1.17177	0.427043	-0.020403926	0.028552849	0.49798697	8.6105	0.281843	13.6075
GCST90002627	SmallVesselStroke	Weighted mode	9	1.08046	0.702359	1.6621	0.733814	-0.020403926	0.028552849	0.49798697	8.6105	0.281843	13.6075
GCST90002627	Stroke	Inverse variance weighted	9	1.02066	0.941335	1.10667	0.620335	-0.010536455	0.011013999	0.370611929	13.5883	0.0931469	48.6015
GCST90002627	Stroke	MR Egger	9	1.1553	0.884947	1.50825	0.323765	-0.010536455	0.011013999	0.370611929	13.5883	0.0931469	48.6015
GCST90002627	Stroke	Simple mode	9	1.09896	0.956796	1.26224	0.218581	-0.010536455	0.011013999	0.370611929	13.5883	0.0931469	48.6015
GCST90002627	Stroke	Weighted median	9	1.06618	0.977338	1.1631	0.148844	-0.010536455	0.011013999	0.370611929	13.5883	0.0931469	48.6015
GCST90002627	Stroke	Weighted mode	9	1.09012	0.960962	1.23665	0.21671	-0.010536455	0.011013999	0.370611929	13.5883	0.0931469	48.6015
GCST90002629	CardioEmbolicStroke	Inverse variance weighted	7	1.07295	0.836854	1.37567	0.578659	0.042118956	0.048935502	0.42873408	7.4316	0.190469	7.83814
GCST90002629	CardioEmbolicStroke	MR Egger	7	0.642658	0.194626	2.12207	0.500684	0.042118956	0.048935502	0.42873408	7.4316	0.190469	7.83814
GCST90002629	CardioEmbolicStroke	Simple mode	7	1.29598	0.812884	2.06618	0.317759	0.042118956	0.048935502	0.42873408	7.4316	0.190469	7.83814
GCST90002629	CardioEmbolicStroke	Weighted median	7	1.11592	0.833545	1.49395	0.461219	0.042118956	0.048935502	0.42873408	7.4316	0.190469	7.83814
GCST90002629	CardioEmbolicStroke	Weighted mode	7	1.25304	0.834263	1.88202	0.318814	0.042118956	0.048935502	0.42873408	7.4316	0.190469	7.83814
GCST90002629	IschemicStroke	Inverse variance weighted	7	0.95605	0.849644	1.07578	0.455306	0.016609205	0.023513888	0.511511759	9.2427	0.0997665	29.1438
GCST90002629	IschemicStroke	MR Egger	7	0.782377	0.442559	1.38312	0.43705	0.016609205	0.023513888	0.511511759	9.2427	0.0997665	29.1438
GCST90002629	IschemicStroke	Simple mode	7	1.00979	0.808627	1.26101	0.93427	0.016609205	0.023513888	0.511511759	9.2427	0.0997665	29.1438
GCST90002629	IschemicStroke	Weighted median	7	0.922373	0.811974	1.04778	0.214101	0.016609205	0.023513888	0.511511759	9.2427	0.0997665	29.1438
GCST90002629	IschemicStroke	Weighted mode	7	0.912695	0.752646	1.10678	0.388895	0.016609205	0.023513888	0.511511759	9.2427	0.0997665	29.1438
GCST90002629	LargeArteryStroke	Inverse variance weighted	7	0.991189	0.636337	1.54392	0.968777	-0.075743789	0.087175098	0.424653042	14.674	0.0229495	2.28004
GCST90002629	LargeArteryStroke	MR Egger	7	2.5051	0.294759	21.2904	0.438646	-0.075743789	0.087175098	0.424653042	14.674	0.0229495	2.28004
GCST90002629	LargeArteryStroke	Simple mode	7	0.774843	0.391065	1.53525	0.492214	-0.075743789	0.087175098	0.424653042	14.674	0.0229495	2.28004
GCST90002629	LargeArteryStroke	Weighted median	7	0.832743	0.561032	1.23604	0.363705	-0.075743789	0.087175098	0.424653042	14.674	0.0229495	2.28004
GCST90002629	LargeArteryStroke	Weighted mode	7	0.75648	0.453893	1.26079	0.325418	-0.075743789	0.087175098	0.424653042	14.674	0.0229495	2.28004
GCST90002629	SmallVesselStroke	Inverse variance weighted	7	0.897722	0.620807	1.29816	0.566411	0.070845949	0.071186548	0.365324656	11.9624	0.0628125	5.67829
GCST90002629	SmallVesselStroke	MR Egger	7	0.379152	0.0667377	2.15404	0.323748	0.070845949	0.071186548	0.365324656	11.9624	0.0628125	5.67829
GCST90002629	SmallVesselStroke	Simple mode	7	0.741266	0.420271	1.30743	0.340952	0.070845949	0.071186548	0.365324656	11.9624	0.0628125	5.67829
GCST90002629	SmallVesselStroke	Weighted median	7	0.80592	0.551727	1.17723	0.264396	0.070845949	0.071186548	0.365324656	11.9624	0.0628125	5.67829
GCST90002629	SmallVesselStroke	Weighted mode	7	0.699799	0.412847	1.1862	0.233145	0.070845949	0.071186548	0.365324656	11.9624	0.0628125	5.67829
GCST90002629	Stroke	Inverse variance weighted	7	0.923908	0.823791	1.03619	0.176236	0.017910511	0.022644279	0.464819291	10.0915	0.072684	27.5341
GCST90002629	Stroke	MR Egger	7	0.744018	0.429463	1.28896	0.339865	0.017910511	0.022644279	0.464819291	10.0915	0.072684	27.5341
GCST90002629	Stroke	Simple mode	7	0.950001	0.767146	1.17644	0.654782	0.017910511	0.022644279	0.464819291	10.0915	0.072684	27.5341
GCST90002629	Stroke	Weighted median	7	0.911099	0.808529	1.02668	0.126539	0.017910511	0.022644279	0.464819291	10.0915	0.072684	27.5341
GCST90002629	Stroke	Weighted mode	7	0.892397	0.748528	1.06392	0.251366	0.017910511	0.022644279	0.464819291	10.0915	0.072684	27.5341
GCST90002630	CardioEmbolicStroke	Inverse variance weighted	3	0.978947	0.672237	1.42559	0.911651	-0.131593833	0.183058847	0.603212469	1.80315	0.179332	7.89982
GCST90002630	CardioEmbolicStroke	MR Egger	3	9.28921	0.0198138	4355.02	0.606817	-0.131593833	0.183058847	0.603212469	1.80315	0.179332	7.89982
GCST90002630	CardioEmbolicStroke	Simple mode	3	0.946586	0.537612	1.66668	0.866721	-0.131593833	0.183058847	0.603212469	1.80315	0.179332	7.89982
GCST90002630	CardioEmbolicStroke	Weighted median	3	0.975604	0.631771	1.50656	0.911295	-0.131593833	0.183058847	0.603212469	1.80315	0.179332	7.89982
GCST90002630	CardioEmbolicStroke	Weighted mode	3	0.946586	0.532334	1.6832	0.868966	-0.131593833	0.183058847	0.603212469	1.80315	0.179332	7.89982
GCST90002630	IschemicStroke	Inverse variance weighted	3	0.97861	0.808631	1.18432	0.82422	-0.042807309	0.105498639	0.754606324	3.31615	0.0686024	18.4593
GCST90002630	IschemicStroke	MR Egger	3	2.03095	0.0591805	69.6979	0.761745	-0.042807309	0.105498639	0.754606324	3.31615	0.0686024	18.4593
GCST90002630	IschemicStroke	Simple mode	3	1.06869	0.834635	1.36838	0.650959	-0.042807309	0.105498639	0.754606324	3.31615	0.0686024	18.4593
GCST90002630	IschemicStroke	Weighted median	3	1.03422	0.856176	1.24929	0.727021	-0.042807309	0.105498639	0.754606324	3.31615	0.0686024	18.4593
GCST90002630	IschemicStroke	Weighted mode	3	1.07945	0.836043	1.39372	0.616963	-0.042807309	0.105498639	0.754606324	3.31615	0.0686024	18.4593
GCST90002630	LargeArteryStroke	Inverse variance weighted	3	0.806938	0.383904	1.69613	0.571411	-0.426975626	0.172666308	0.244645601	6.49217	0.0389263	2.61481
GCST90002630	LargeArteryStroke	MR Egger	3	1164.88	3.59481	377471	0.251916	-0.426975626	0.172666308	0.244645601	6.49217	0.0389263	2.61481
GCST90002630	LargeArteryStroke	Simple mode	3	0.519809	0.226972	1.19046	0.261791	-0.426975626	0.172666308	0.244645601	6.49217	0.0389263	2.61481
GCST90002630	LargeArteryStroke	Weighted median	3	0.730638	0.41921	1.27342	0.268192	-0.426975626	0.172666308	0.244645601	6.49217	0.0389263	2.61481
GCST90002630	LargeArteryStroke	Weighted mode	3	0.536176	0.21581	1.33212	0.311553	-0.426975626	0.172666308	0.244645601	6.49217	0.0389263	2.61481
GCST90002630	SmallVesselStroke	Inverse variance weighted	3	0.998421	0.634773	1.5704	0.994545	-0.269571019	0.163363117	0.346848243	2.72702	0.255761	6.0222
GCST90002630	SmallVesselStroke	MR Egger	3	98.8243	0.415534	23502.9	0.347657	-0.269571019	0.163363117	0.346848243	2.72702	0.255761	6.0222
GCST90002630	SmallVesselStroke	Simple mode	3	0.952762	0.503942	1.80131	0.895279	-0.269571019	0.163363117	0.346848243	2.72702	0.255761	6.0222
GCST90002630	SmallVesselStroke	Weighted median	3	1.01864	0.636549	1.63007	0.938638	-0.269571019	0.163363117	0.346848243	2.72702	0.255761	6.0222
GCST90002630	SmallVesselStroke	Weighted mode	3	1.09185	0.554393	2.15036	0.823135	-0.269571019	0.163363117	0.346848243	2.72702	0.255761	6.0222
GCST90002630	Stroke	Inverse variance weighted	3	0.976847	0.837276	1.13968	0.765857	-0.045256046	0.079540595	0.670683474	2.27621	0.131373	23.2351
GCST90002630	Stroke	MR Egger	3	2.11203	0.147294	30.2841	0.679741	-0.045256046	0.079540595	0.670683474	2.27621	0.131373	23.2351
GCST90002630	Stroke	Simple mode	3	1.01861	0.815037	1.27303	0.88613	-0.045256046	0.079540595	0.670683474	2.27621	0.131373	23.2351
GCST90002630	Stroke	Weighted median	3	1.00176	0.855431	1.17313	0.982551	-0.045256046	0.079540595	0.670683474	2.27621	0.131373	23.2351
GCST90002630	Stroke	Weighted mode	3	1.04034	0.837481	1.29235	0.75499	-0.045256046	0.079540595	0.670683474	2.27621	0.131373	23.2351
GCST90002632	CardioEmbolicStroke	Inverse variance weighted	21	1.08857	0.96647	1.22609	0.162077	-0.015558791	0.019030642	0.423739842	15.0426	0.719887	17.2236
GCST90002632	CardioEmbolicStroke	MR Egger	21	1.34146	0.801735	2.24453	0.277268	-0.015558791	0.019030642	0.423739842	15.0426	0.719887	17.2236
GCST90002632	CardioEmbolicStroke	Simple mode	21	0.915485	0.682147	1.22864	0.562942	-0.015558791	0.019030642	0.423739842	15.0426	0.719887	17.2236
GCST90002632	CardioEmbolicStroke	Weighted median	21	1.01694	0.865161	1.19535	0.838573	-0.015558791	0.019030642	0.423739842	15.0426	0.719887	17.2236
GCST90002632	CardioEmbolicStroke	Weighted mode	21	0.925312	0.687323	1.24571	0.614461	-0.015558791	0.019030642	0.423739842	15.0426	0.719887	17.2236
GCST90002632	IschemicStroke	Inverse variance weighted	20	0.979828	0.929431	1.03296	0.449408	-0.004194071	0.008373578	0.622532349	11.6844	0.863094	73.3088
GCST90002632	IschemicStroke	MR Egger	20	1.0367	0.826159	1.30089	0.759236	-0.004194071	0.008373578	0.622532349	11.6844	0.863094	73.3088
GCST90002632	IschemicStroke	Simple mode	20	0.982337	0.859312	1.12298	0.796867	-0.004194071	0.008373578	0.622532349	11.6844	0.863094	73.3088
GCST90002632	IschemicStroke	Weighted median	20	0.979504	0.911984	1.05202	0.569845	-0.004194071	0.008373578	0.622532349	11.6844	0.863094	73.3088
GCST90002632	IschemicStroke	Weighted mode	20	0.993897	0.866232	1.14038	0.931365	-0.004194071	0.008373578	0.622532349	11.6844	0.863094	73.3088
GCST90002632	LargeArteryStroke	Inverse variance weighted	19	1.169	0.993707	1.37521	0.0595868	0.000919386	0.025886005	0.972081413	14.6032	0.62404	9.18874
GCST90002632	LargeArteryStroke	MR Egger	19	1.15447	0.568338	2.3451	0.696106	0.000919386	0.025886005	0.972081413	14.6032	0.62404	9.18874
GCST90002632	LargeArteryStroke	Simple mode	19	1.08234	0.760298	1.5408	0.665788	0.000919386	0.025886005	0.972081413	14.6032	0.62404	9.18874
GCST90002632	LargeArteryStroke	Weighted median	19	1.08124	0.870686	1.34271	0.479655	0.000919386	0.025886005	0.972081413	14.6032	0.62404	9.18874
GCST90002632	LargeArteryStroke	Weighted mode	19	1.07753	0.77265	1.50272	0.665147	0.000919386	0.025886005	0.972081413	14.6032	0.62404	9.18874
GCST90002632	SmallVesselStroke	Inverse variance weighted	17	0.775248	0.643779	0.933566	0.00725153	-0.017362612	0.029504229	0.564967638	22.3692	0.0984814	7.51004
GCST90002632	SmallVesselStroke	MR Egger	17	0.981597	0.437284	2.20345	0.964683	-0.017362612	0.029504229	0.564967638	22.3692	0.0984814	7.51004
GCST90002632	SmallVesselStroke	Simple mode	17	0.66228	0.435279	1.00766	0.0722834	-0.017362612	0.029504229	0.564967638	22.3692	0.0984814	7.51004
GCST90002632	SmallVesselStroke	Weighted median	17	0.717686	0.572732	0.899326	0.00395391	-0.017362612	0.029504229	0.564967638	22.3692	0.0984814	7.51004
GCST90002632	SmallVesselStroke	Weighted mode	17	0.66228	0.424495	1.03326	0.0881857	-0.017362612	0.029504229	0.564967638	22.3692	0.0984814	7.51004
GCST90002632	Stroke	Inverse variance weighted	21	0.972557	0.927175	1.02016	0.25375	-0.005595652	0.007611699	0.471232725	18.9707	0.45872	64.4998
GCST90002632	Stroke	MR Egger	21	1.048	0.853886	1.28624	0.658792	-0.005595652	0.007611699	0.471232725	18.9707	0.45872	64.4998
GCST90002632	Stroke	Simple mode	21	1.00654	0.875931	1.15663	0.927652	-0.005595652	0.007611699	0.471232725	18.9707	0.45872	64.4998
GCST90002632	Stroke	Weighted median	21	0.993314	0.926723	1.06469	0.849705	-0.005595652	0.007611699	0.471232725	18.9707	0.45872	64.4998
GCST90002632	Stroke	Weighted mode	21	1.03076	0.901668	1.17833	0.661981	-0.005595652	0.007611699	0.471232725	18.9707	0.45872	64.4998
GCST90002633	CardioEmbolicStroke	Inverse variance weighted	11	1.07729	0.923688	1.25643	0.342839	0.020677431	0.028389905	0.484925131	12.0348	0.211356	15.4238
GCST90002633	CardioEmbolicStroke	MR Egger	11	0.859988	0.459675	1.60892	0.648181	0.020677431	0.028389905	0.484925131	12.0348	0.211356	15.4238
GCST90002633	CardioEmbolicStroke	Simple mode	11	1.07407	0.786035	1.46765	0.663304	0.020677431	0.028389905	0.484925131	12.0348	0.211356	15.4238
GCST90002633	CardioEmbolicStroke	Weighted median	11	1.10619	0.909091	1.34603	0.313435	0.020677431	0.028389905	0.484925131	12.0348	0.211356	15.4238
GCST90002633	CardioEmbolicStroke	Weighted mode	11	1.1164	0.866842	1.4378	0.413627	0.020677431	0.028389905	0.484925131	12.0348	0.211356	15.4238
GCST90002633	IschemicStroke	Inverse variance weighted	11	0.990614	0.911287	1.07685	0.824743	0.02913532	0.01252122	0.044976648	19.9953	0.0292972	39.9594
GCST90002633	IschemicStroke	MR Egger	11	0.719555	0.544854	0.950272	0.0455257	0.02913532	0.01252122	0.044976648	19.9953	0.0292972	39.9594
GCST90002633	IschemicStroke	Simple mode	11	1.0003	0.865244	1.15643	0.996885	0.02913532	0.01252122	0.044976648	19.9953	0.0292972	39.9594
GCST90002633	IschemicStroke	Weighted median	11	1.00892	0.930051	1.09447	0.830728	0.02913532	0.01252122	0.044976648	19.9953	0.0292972	39.9594
GCST90002633	IschemicStroke	Weighted mode	11	0.978814	0.873251	1.09714	0.720703	0.02913532	0.01252122	0.044976648	19.9953	0.0292972	39.9594
GCST90002633	LargeArteryStroke	Inverse variance weighted	11	0.955986	0.778349	1.17417	0.667805	-0.028249475	0.038130996	0.477665501	11.6784	0.23205	9.12618
GCST90002633	LargeArteryStroke	MR Egger	11	1.30047	0.560927	3.01505	0.555441	-0.028249475	0.038130996	0.477665501	11.6784	0.23205	9.12618
GCST90002633	LargeArteryStroke	Simple mode	11	1.19401	0.753303	1.89254	0.467928	-0.028249475	0.038130996	0.477665501	11.6784	0.23205	9.12618
GCST90002633	LargeArteryStroke	Weighted median	11	1.0632	0.809144	1.39702	0.660022	-0.028249475	0.038130996	0.477665501	11.6784	0.23205	9.12618
GCST90002633	LargeArteryStroke	Weighted mode	11	1.17814	0.795343	1.74516	0.432548	-0.028249475	0.038130996	0.477665501	11.6784	0.23205	9.12618
GCST90002633	SmallVesselStroke	Inverse variance weighted	10	0.904611	0.759041	1.0781	0.262744	0.060172397	0.032606753	0.10219593	9.29338	0.410645	15.0593
GCST90002633	SmallVesselStroke	MR Egger	10	0.473929	0.233478	0.962012	0.0725419	0.060172397	0.032606753	0.10219593	9.29338	0.410645	15.0593
GCST90002633	SmallVesselStroke	Simple mode	10	0.960675	0.642787	1.43577	0.849198	0.060172397	0.032606753	0.10219593	9.29338	0.410645	15.0593
GCST90002633	SmallVesselStroke	Weighted median	10	0.885018	0.697233	1.12338	0.315444	0.060172397	0.032606753	0.10219593	9.29338	0.410645	15.0593
GCST90002633	SmallVesselStroke	Weighted mode	10	0.932168	0.652661	1.33137	0.708295	0.060172397	0.032606753	0.10219593	9.29338	0.410645	15.0593
GCST90002633	Stroke	Inverse variance weighted	11	0.952979	0.874036	1.03905	0.274972	0.032853131	0.01210824	0.023868692	25.1697	0.00503303	36.3592
GCST90002633	Stroke	MR Egger	11	0.664565	0.507814	0.869702	0.0155218	0.032853131	0.01210824	0.023868692	25.1697	0.00503303	36.3592
GCST90002633	Stroke	Simple mode	11	0.91214	0.815799	1.01986	0.137443	0.032853131	0.01210824	0.023868692	25.1697	0.00503303	36.3592
GCST90002633	Stroke	Weighted median	11	0.933151	0.863879	1.00798	0.0787332	0.032853131	0.01210824	0.023868692	25.1697	0.00503303	36.3592
GCST90002633	Stroke	Weighted mode	11	0.916318	0.836335	1.00395	0.0902059	0.032853131	0.01210824	0.023868692	25.1697	0.00503303	36.3592
GCST90002635	CardioEmbolicStroke	Inverse variance weighted	10	1.00298	0.851234	1.18177	0.97166	-0.023478949	0.019379868	0.260267243	6.08883	0.730996	21.3698
GCST90002635	CardioEmbolicStroke	MR Egger	10	1.3478	0.81306	2.23422	0.280474	-0.023478949	0.019379868	0.260267243	6.08883	0.730996	21.3698
GCST90002635	CardioEmbolicStroke	Simple mode	10	1.1172	0.832057	1.50007	0.479809	-0.023478949	0.019379868	0.260267243	6.08883	0.730996	21.3698
GCST90002635	CardioEmbolicStroke	Weighted median	10	1.10399	0.899159	1.35549	0.344733	-0.023478949	0.019379868	0.260267243	6.08883	0.730996	21.3698
GCST90002635	CardioEmbolicStroke	Weighted mode	10	1.11361	0.874795	1.41763	0.404935	-0.023478949	0.019379868	0.260267243	6.08883	0.730996	21.3698
GCST90002635	IschemicStroke	Inverse variance weighted	10	0.96638	0.885411	1.05475	0.443674	-0.001157444	0.011026174	0.918981932	13.5501	0.0942719	41.5195
GCST90002635	IschemicStroke	MR Egger	10	0.980584	0.735357	1.30759	0.897068	-0.001157444	0.011026174	0.918981932	13.5501	0.0942719	41.5195
GCST90002635	IschemicStroke	Simple mode	10	0.963751	0.83043	1.11848	0.638551	-0.001157444	0.011026174	0.918981932	13.5501	0.0942719	41.5195
GCST90002635	IschemicStroke	Weighted median	10	0.968994	0.883378	1.06291	0.504554	-0.001157444	0.011026174	0.918981932	13.5501	0.0942719	41.5195
GCST90002635	IschemicStroke	Weighted mode	10	0.94293	0.855101	1.03978	0.269002	-0.001157444	0.011026174	0.918981932	13.5501	0.0942719	41.5195
GCST90002635	LargeArteryStroke	Inverse variance weighted	10	1.12996	0.904608	1.41144	0.281658	-0.00744283	0.026065854	0.782484453	6.29298	0.61445	7.96384
GCST90002635	LargeArteryStroke	MR Egger	10	1.2405	0.629595	2.44418	0.550723	-0.00744283	0.026065854	0.782484453	6.29298	0.61445	7.96384
GCST90002635	LargeArteryStroke	Simple mode	10	1.08924	0.694315	1.7088	0.718457	-0.00744283	0.026065854	0.782484453	6.29298	0.61445	7.96384
GCST90002635	LargeArteryStroke	Weighted median	10	1.12477	0.848797	1.49047	0.413002	-0.00744283	0.026065854	0.782484453	6.29298	0.61445	7.96384
GCST90002635	LargeArteryStroke	Weighted mode	10	1.10895	0.780338	1.57594	0.578255	-0.00744283	0.026065854	0.782484453	6.29298	0.61445	7.96384
GCST90002635	SmallVesselStroke	Inverse variance weighted	10	0.998746	0.812936	1.22703	0.990469	-0.020589616	0.024204564	0.419693839	7.11383	0.524403	10.6569
GCST90002635	SmallVesselStroke	MR Egger	10	1.29279	0.689068	2.42546	0.44685	-0.020589616	0.024204564	0.419693839	7.11383	0.524403	10.6569
GCST90002635	SmallVesselStroke	Simple mode	10	0.851309	0.573825	1.26298	0.444368	-0.020589616	0.024204564	0.419693839	7.11383	0.524403	10.6569
GCST90002635	SmallVesselStroke	Weighted median	10	0.945623	0.714165	1.25209	0.696269	-0.020589616	0.024204564	0.419693839	7.11383	0.524403	10.6569
GCST90002635	SmallVesselStroke	Weighted mode	10	0.881515	0.627799	1.23777	0.484981	-0.020589616	0.024204564	0.419693839	7.11383	0.524403	10.6569
GCST90002635	Stroke	Inverse variance weighted	10	0.944327	0.873298	1.02113	0.151056	0.0006368	0.009818236	0.949877764	12.8604	0.116744	42.8698
GCST90002635	Stroke	MR Egger	10	0.93677	0.724769	1.21078	0.631243	0.0006368	0.009818236	0.949877764	12.8604	0.116744	42.8698
GCST90002635	Stroke	Simple mode	10	0.90887	0.779136	1.06021	0.254915	0.0006368	0.009818236	0.949877764	12.8604	0.116744	42.8698
GCST90002635	Stroke	Weighted median	10	0.914019	0.834322	1.00133	0.0534261	0.0006368	0.009818236	0.949877764	12.8604	0.116744	42.8698
GCST90002635	Stroke	Weighted mode	10	0.903558	0.810968	1.00672	0.0991308	0.0006368	0.009818236	0.949877764	12.8604	0.116744	42.8698
GCST90002636	CardioEmbolicStroke	Inverse variance weighted	23	0.927253	0.826133	1.04075	0.199833	0.007159354	0.012949881	0.58620304	24.7197	0.25951	26.3928
GCST90002636	CardioEmbolicStroke	MR Egger	23	0.844072	0.592864	1.20172	0.35765	0.007159354	0.012949881	0.58620304	24.7197	0.25951	26.3928
GCST90002636	CardioEmbolicStroke	Simple mode	23	0.824773	0.61734	1.10191	0.205904	0.007159354	0.012949881	0.58620304	24.7197	0.25951	26.3928
GCST90002636	CardioEmbolicStroke	Weighted median	23	0.887997	0.754553	1.04504	0.152792	0.007159354	0.012949881	0.58620304	24.7197	0.25951	26.3928
GCST90002636	CardioEmbolicStroke	Weighted mode	23	0.839056	0.655574	1.07389	0.177309	0.007159354	0.012949881	0.58620304	24.7197	0.25951	26.3928
GCST90002636	IschemicStroke	Inverse variance weighted	23	1.02061	0.95097	1.09536	0.571487	-0.002534997	0.007597893	0.741956222	51.0271	0.000262057	47.0077
GCST90002636	IschemicStroke	MR Egger	23	1.05408	0.860583	1.29109	0.61605	-0.002534997	0.007597893	0.741956222	51.0271	0.000262057	47.0077
GCST90002636	IschemicStroke	Simple mode	23	1.16547	0.953104	1.42516	0.149902	-0.002534997	0.007597893	0.741956222	51.0271	0.000262057	47.0077
GCST90002636	IschemicStroke	Weighted median	23	0.962961	0.892865	1.03856	0.327687	-0.002534997	0.007597893	0.741956222	51.0271	0.000262057	47.0077
GCST90002636	IschemicStroke	Weighted mode	23	0.937074	0.844373	1.03995	0.234304	-0.002534997	0.007597893	0.741956222	51.0271	0.000262057	47.0077
GCST90002636	LargeArteryStroke	Inverse variance weighted	23	0.939495	0.800807	1.1022	0.44375	-0.020548217	0.018067593	0.268224988	26.3185	0.23826	17.9237
GCST90002636	LargeArteryStroke	MR Egger	23	1.23547	0.750903	2.03274	0.414584	-0.020548217	0.018067593	0.268224988	26.3185	0.23826	17.9237
GCST90002636	LargeArteryStroke	Simple mode	23	1.03347	0.742036	1.43936	0.847363	-0.020548217	0.018067593	0.268224988	26.3185	0.23826	17.9237
GCST90002636	LargeArteryStroke	Weighted median	23	0.973375	0.792001	1.19628	0.797563	-0.020548217	0.018067593	0.268224988	26.3185	0.23826	17.9237
GCST90002636	LargeArteryStroke	Weighted mode	23	1.00945	0.738512	1.37979	0.953484	-0.020548217	0.018067593	0.268224988	26.3185	0.23826	17.9237
GCST90002636	SmallVesselStroke	Inverse variance weighted	23	1.0652	0.884744	1.28246	0.504805	0.011027936	0.021022252	0.60536645	40.9823	0.00563535	12.5108
GCST90002636	SmallVesselStroke	MR Egger	23	0.921212	0.518628	1.6363	0.782236	0.011027936	0.021022252	0.60536645	40.9823	0.00563535	12.5108
GCST90002636	SmallVesselStroke	Simple mode	23	1.47103	0.887688	2.4377	0.148422	0.011027936	0.021022252	0.60536645	40.9823	0.00563535	12.5108
GCST90002636	SmallVesselStroke	Weighted median	23	1.03815	0.838179	1.28582	0.731631	0.011027936	0.021022252	0.60536645	40.9823	0.00563535	12.5108
GCST90002636	SmallVesselStroke	Weighted mode	23	0.840721	0.542111	1.30381	0.446604	0.011027936	0.021022252	0.60536645	40.9823	0.00563535	12.5108
GCST90002636	Stroke	Inverse variance weighted	23	1.01869	0.953832	1.08795	0.58121	0.000612889	0.00707682	0.931805831	52.1339	0.000182793	52.8165
GCST90002636	Stroke	MR Egger	23	1.01077	0.83668	1.22107	0.912639	0.000612889	0.00707682	0.931805831	52.1339	0.000182793	52.8165
GCST90002636	Stroke	Simple mode	23	1.19184	0.97496	1.45695	0.100857	0.000612889	0.00707682	0.931805831	52.1339	0.000182793	52.8165
GCST90002636	Stroke	Weighted median	23	0.968932	0.901586	1.04131	0.390509	0.000612889	0.00707682	0.931805831	52.1339	0.000182793	52.8165
GCST90002636	Stroke	Weighted mode	23	0.937944	0.849234	1.03592	0.219529	0.000612889	0.00707682	0.931805831	52.1339	0.000182793	52.8165
GCST90002637	CardioEmbolicStroke	Inverse variance weighted	7	1.01593	0.811178	1.27235	0.890558	-0.060553258	0.029510086	0.095405545	6.47119	0.372524	10.8106
GCST90002637	CardioEmbolicStroke	MR Egger	7	2.35086	1.02492	5.39222	0.0996111	-0.060553258	0.029510086	0.095405545	6.47119	0.372524	10.8106
GCST90002637	CardioEmbolicStroke	Simple mode	7	0.864456	0.545973	1.36872	0.557282	-0.060553258	0.029510086	0.095405545	6.47119	0.372524	10.8106
GCST90002637	CardioEmbolicStroke	Weighted median	7	1.04376	0.79013	1.37881	0.762984	-0.060553258	0.029510086	0.095405545	6.47119	0.372524	10.8106
GCST90002637	CardioEmbolicStroke	Weighted mode	7	1.25749	0.842348	1.87722	0.305231	-0.060553258	0.029510086	0.095405545	6.47119	0.372524	10.8106
GCST90002637	IschemicStroke	Inverse variance weighted	7	0.959078	0.867752	1.06001	0.413124	-0.026020232	0.0128646	0.099038438	6.80438	0.339318	32.172
GCST90002637	IschemicStroke	MR Egger	7	1.37173	0.957711	1.96472	0.145259	-0.026020232	0.0128646	0.099038438	6.80438	0.339318	32.172
GCST90002637	IschemicStroke	Simple mode	7	0.991314	0.80575	1.21961	0.936932	-0.026020232	0.0128646	0.099038438	6.80438	0.339318	32.172
GCST90002637	IschemicStroke	Weighted median	7	0.989667	0.877127	1.11665	0.866083	-0.026020232	0.0128646	0.099038438	6.80438	0.339318	32.172
GCST90002637	IschemicStroke	Weighted mode	7	1.01397	0.837806	1.22719	0.891333	-0.026020232	0.0128646	0.099038438	6.80438	0.339318	32.172
GCST90002637	LargeArteryStroke	Inverse variance weighted	7	1.0472	0.784367	1.39811	0.754439	-0.023211666	0.039491909	0.582236033	1.8516	0.869274	16.4567
GCST90002637	LargeArteryStroke	MR Egger	7	1.44296	0.476774	4.36716	0.544954	-0.023211666	0.039491909	0.582236033	1.8516	0.869274	16.4567
GCST90002637	LargeArteryStroke	Simple mode	7	1.04596	0.632753	1.72899	0.86667	-0.023211666	0.039491909	0.582236033	1.8516	0.869274	16.4567
GCST90002637	LargeArteryStroke	Weighted median	7	1.0649	0.73794	1.53673	0.736847	-0.023211666	0.039491909	0.582236033	1.8516	0.869274	16.4567
GCST90002637	LargeArteryStroke	Weighted mode	7	1.0373	0.625642	1.71982	0.891753	-0.023211666	0.039491909	0.582236033	1.8516	0.869274	16.4567
GCST90002637	SmallVesselStroke	Inverse variance weighted	7	1.11409	0.85223	1.45641	0.429339	-0.030443336	0.036445768	0.441619358	4.45416	0.486039	9.67692
GCST90002637	SmallVesselStroke	MR Egger	7	1.6953	0.610783	4.70549	0.357348	-0.030443336	0.036445768	0.441619358	4.45416	0.486039	9.67692
GCST90002637	SmallVesselStroke	Simple mode	7	1.15547	0.668113	1.99833	0.623631	-0.030443336	0.036445768	0.441619358	4.45416	0.486039	9.67692
GCST90002637	SmallVesselStroke	Weighted median	7	1.0856	0.764459	1.54164	0.646237	-0.030443336	0.036445768	0.441619358	4.45416	0.486039	9.67692
GCST90002637	SmallVesselStroke	Weighted mode	7	1.14013	0.671757	1.93507	0.644274	-0.030443336	0.036445768	0.441619358	4.45416	0.486039	9.67692
GCST90002637	Stroke	Inverse variance weighted	7	0.972969	0.88246	1.07276	0.582264	-0.027830897	0.011953013	0.067348788	7.52096	0.27534	31.7297
GCST90002637	Stroke	MR Egger	7	1.42638	1.02175	1.99125	0.0913149	-0.027830897	0.011953013	0.067348788	7.52096	0.27534	31.7297
GCST90002637	Stroke	Simple mode	7	0.865412	0.701905	1.06701	0.224826	-0.027830897	0.011953013	0.067348788	7.52096	0.27534	31.7297
GCST90002637	Stroke	Weighted median	7	0.981166	0.870726	1.10561	0.754981	-0.027830897	0.011953013	0.067348788	7.52096	0.27534	31.7297
GCST90002637	Stroke	Weighted mode	7	1.02394	0.84595	1.23938	0.816228	-0.027830897	0.011953013	0.067348788	7.52096	0.27534	31.7297
GCST90002638	CardioEmbolicStroke	Inverse variance weighted	7	0.76459	0.633344	0.923033	0.0052135	-0.047998435	0.036144567	0.241582878	4.60288	0.595657	8.48316
GCST90002638	CardioEmbolicStroke	MR Egger	7	1.4023	0.561754	3.50057	0.501272	-0.047998435	0.036144567	0.241582878	4.60288	0.595657	8.48316
GCST90002638	CardioEmbolicStroke	Simple mode	7	0.719427	0.485101	1.06694	0.152591	-0.047998435	0.036144567	0.241582878	4.60288	0.595657	8.48316
GCST90002638	CardioEmbolicStroke	Weighted median	7	0.728073	0.569523	0.930761	0.0113215	-0.047998435	0.036144567	0.241582878	4.60288	0.595657	8.48316
GCST90002638	CardioEmbolicStroke	Weighted mode	7	0.716912	0.495628	1.03699	0.127631	-0.047998435	0.036144567	0.241582878	4.60288	0.595657	8.48316
GCST90002638	IschemicStroke	Inverse variance weighted	7	0.89152	0.801662	0.991451	0.0341416	-0.024941369	0.019233274	0.25132241	9.7122	0.137307	20.2356
GCST90002638	IschemicStroke	MR Egger	7	1.22281	0.750567	1.99219	0.455912	-0.024941369	0.019233274	0.25132241	9.7122	0.137307	20.2356
GCST90002638	IschemicStroke	Simple mode	7	0.974909	0.813106	1.16891	0.792947	-0.024941369	0.019233274	0.25132241	9.7122	0.137307	20.2356
GCST90002638	IschemicStroke	Weighted median	7	0.931575	0.831075	1.04423	0.223633	-0.024941369	0.019233274	0.25132241	9.7122	0.137307	20.2356
GCST90002638	IschemicStroke	Weighted mode	7	0.957943	0.828923	1.10705	0.581664	-0.024941369	0.019233274	0.25132241	9.7122	0.137307	20.2356
GCST90002638	LargeArteryStroke	Inverse variance weighted	7	0.922133	0.68218	1.24649	0.598074	-0.005846974	0.06289228	0.929539154	8.58206	0.126941	8.20295
GCST90002638	LargeArteryStroke	MR Egger	7	0.992771	0.202313	4.87164	0.993213	-0.005846974	0.06289228	0.929539154	8.58206	0.126941	8.20295
GCST90002638	LargeArteryStroke	Simple mode	7	0.978242	0.546532	1.75096	0.943367	-0.005846974	0.06289228	0.929539154	8.58206	0.126941	8.20295
GCST90002638	LargeArteryStroke	Weighted median	7	0.899125	0.633316	1.2765	0.552045	-0.005846974	0.06289228	0.929539154	8.58206	0.126941	8.20295
GCST90002638	LargeArteryStroke	Weighted mode	7	0.780754	0.483554	1.26062	0.350371	-0.005846974	0.06289228	0.929539154	8.58206	0.126941	8.20295
GCST90002638	SmallVesselStroke	Inverse variance weighted	7	1.10365	0.846883	1.43828	0.465415	-0.090391153	0.044565583	0.098327468	7.68098	0.262419	7.67415
GCST90002638	SmallVesselStroke	MR Egger	7	3.46057	1.11914	10.7006	0.0836679	-0.090391153	0.044565583	0.098327468	7.68098	0.262419	7.67415
GCST90002638	SmallVesselStroke	Simple mode	7	1.194	0.666344	2.13949	0.573058	-0.090391153	0.044565583	0.098327468	7.68098	0.262419	7.67415
GCST90002638	SmallVesselStroke	Weighted median	7	1.18097	0.860361	1.62106	0.303335	-0.090391153	0.044565583	0.098327468	7.68098	0.262419	7.67415
GCST90002638	SmallVesselStroke	Weighted mode	7	1.33501	0.868383	2.05239	0.23595	-0.090391153	0.044565583	0.098327468	7.68098	0.262419	7.67415
GCST90002638	Stroke	Inverse variance weighted	7	0.90271	0.825448	0.987205	0.0249553	-0.018340373	0.016733482	0.323027978	8.21031	0.223097	24.3519
GCST90002638	Stroke	MR Egger	7	1.13931	0.744498	1.74348	0.574162	-0.018340373	0.016733482	0.323027978	8.21031	0.223097	24.3519
GCST90002638	Stroke	Simple mode	7	0.947847	0.794071	1.1314	0.574799	-0.018340373	0.016733482	0.323027978	8.21031	0.223097	24.3519
GCST90002638	Stroke	Weighted median	7	0.928983	0.837717	1.03019	0.162652	-0.018340373	0.016733482	0.323027978	8.21031	0.223097	24.3519
GCST90002638	Stroke	Weighted mode	7	0.942999	0.822364	1.08133	0.43291	-0.018340373	0.016733482	0.323027978	8.21031	0.223097	24.3519
GCST90002639	CardioEmbolicStroke	Inverse variance weighted	14	0.987905	0.806924	1.20948	0.906178	-0.063911129	0.030568021	0.0584939	33.5016	0.00143203	7.58465
GCST90002639	CardioEmbolicStroke	MR Egger	14	2.29262	1.02036	5.15123	0.0676032	-0.063911129	0.030568021	0.0584939	33.5016	0.00143203	7.58465
GCST90002639	CardioEmbolicStroke	Simple mode	14	0.742564	0.485159	1.13654	0.193692	-0.063911129	0.030568021	0.0584939	33.5016	0.00143203	7.58465
GCST90002639	CardioEmbolicStroke	Weighted median	14	0.961397	0.781704	1.1824	0.709208	-0.063911129	0.030568021	0.0584939	33.5016	0.00143203	7.58465
GCST90002639	CardioEmbolicStroke	Weighted mode	14	1.12655	0.799588	1.58722	0.507647	-0.063911129	0.030568021	0.0584939	33.5016	0.00143203	7.58465
GCST90002639	IschemicStroke	Inverse variance weighted	14	0.999958	0.935646	1.06869	0.999014	-0.016080182	0.010766033	0.161100548	18.6104	0.135686	39.1956
GCST90002639	IschemicStroke	MR Egger	14	1.23606	0.929232	1.64421	0.171103	-0.016080182	0.010766033	0.161100548	18.6104	0.135686	39.1956
GCST90002639	IschemicStroke	Simple mode	14	1.00408	0.894748	1.12678	0.945832	-0.016080182	0.010766033	0.161100548	18.6104	0.135686	39.1956
GCST90002639	IschemicStroke	Weighted median	14	0.999856	0.925158	1.08058	0.997091	-0.016080182	0.010766033	0.161100548	18.6104	0.135686	39.1956
GCST90002639	IschemicStroke	Weighted mode	14	1.01463	0.9212	1.11753	0.772942	-0.016080182	0.010766033	0.161100548	18.6104	0.135686	39.1956
GCST90002639	LargeArteryStroke	Inverse variance weighted	14	1.19413	0.962731	1.48114	0.106443	0.019984976	0.037471575	0.603538445	20.5851	0.0567965	6.60938
GCST90002639	LargeArteryStroke	MR Egger	14	0.918395	0.341268	2.47151	0.868963	0.019984976	0.037471575	0.603538445	20.5851	0.0567965	6.60938
GCST90002639	LargeArteryStroke	Simple mode	14	1.13474	0.791492	1.62685	0.503698	0.019984976	0.037471575	0.603538445	20.5851	0.0567965	6.60938
GCST90002639	LargeArteryStroke	Weighted median	14	1.14286	0.891107	1.46574	0.292866	0.019984976	0.037471575	0.603538445	20.5851	0.0567965	6.60938
GCST90002639	LargeArteryStroke	Weighted mode	14	1.12226	0.840703	1.49811	0.44786	0.019984976	0.037471575	0.603538445	20.5851	0.0567965	6.60938
GCST90002639	SmallVesselStroke	Inverse variance weighted	14	0.923019	0.789036	1.07975	0.316789	-0.008379021	0.026538582	0.757631287	9.9448	0.620804	13.3358
GCST90002639	SmallVesselStroke	MR Egger	14	1.03041	0.511155	2.07716	0.934625	-0.008379021	0.026538582	0.757631287	9.9448	0.620804	13.3358
GCST90002639	SmallVesselStroke	Simple mode	14	0.810638	0.571174	1.1505	0.260991	-0.008379021	0.026538582	0.757631287	9.9448	0.620804	13.3358
GCST90002639	SmallVesselStroke	Weighted median	14	0.926811	0.749256	1.14644	0.483623	-0.008379021	0.026538582	0.757631287	9.9448	0.620804	13.3358
GCST90002639	SmallVesselStroke	Weighted mode	14	0.918365	0.683734	1.23351	0.581189	-0.008379021	0.026538582	0.757631287	9.9448	0.620804	13.3358
GCST90002639	Stroke	Inverse variance weighted	14	0.999555	0.934032	1.06967	0.989735	-0.018932577	0.010593802	0.099179551	22.6322	0.0463072	39.183
GCST90002639	Stroke	MR Egger	14	1.2824	0.968845	1.69744	0.107643	-0.018932577	0.010593802	0.099179551	22.6322	0.0463072	39.183
GCST90002639	Stroke	Simple mode	14	0.972214	0.871819	1.08417	0.62082	-0.018932577	0.010593802	0.099179551	22.6322	0.0463072	39.183
GCST90002639	Stroke	Weighted median	14	0.987033	0.918122	1.06112	0.723726	-0.018932577	0.010593802	0.099179551	22.6322	0.0463072	39.183
GCST90002639	Stroke	Weighted mode	14	0.970828	0.880869	1.06997	0.560931	-0.018932577	0.010593802	0.099179551	22.6322	0.0463072	39.183
GCST90002640	CardioEmbolicStroke	Inverse variance weighted	6	0.982825	0.761451	1.26856	0.894155	0.132500369	0.068344076	0.124559711	6.93792	0.225298	9.32165
GCST90002640	CardioEmbolicStroke	MR Egger	6	0.13514	0.0179709	1.01625	0.123758	0.132500369	0.068344076	0.124559711	6.93792	0.225298	9.32165
GCST90002640	CardioEmbolicStroke	Simple mode	6	0.887919	0.587955	1.34092	0.596352	0.132500369	0.068344076	0.124559711	6.93792	0.225298	9.32165
GCST90002640	CardioEmbolicStroke	Weighted median	6	0.928166	0.698282	1.23373	0.60767	0.132500369	0.068344076	0.124559711	6.93792	0.225298	9.32165
GCST90002640	CardioEmbolicStroke	Weighted mode	6	0.887919	0.610425	1.29156	0.56134	0.132500369	0.068344076	0.124559711	6.93792	0.225298	9.32165
GCST90002640	IschemicStroke	Inverse variance weighted	6	1.00258	0.910784	1.10362	0.95811	-0.007328064	0.03308712	0.835567557	4.39074	0.3557	34.0606
GCST90002640	IschemicStroke	MR Egger	6	1.11794	0.424186	2.94631	0.832653	-0.007328064	0.03308712	0.835567557	4.39074	0.3557	34.0606
GCST90002640	IschemicStroke	Simple mode	6	0.934518	0.775307	1.12642	0.509036	-0.007328064	0.03308712	0.835567557	4.39074	0.3557	34.0606
GCST90002640	IschemicStroke	Weighted median	6	0.982131	0.862352	1.11855	0.785838	-0.007328064	0.03308712	0.835567557	4.39074	0.3557	34.0606
GCST90002640	IschemicStroke	Weighted mode	6	0.947063	0.776903	1.15449	0.613478	-0.007328064	0.03308712	0.835567557	4.39074	0.3557	34.0606
GCST90002640	LargeArteryStroke	Inverse variance weighted	6	0.8847	0.548128	1.42794	0.615982	0.161292177	0.146376946	0.332349929	13.7311	0.017411	3.46275
GCST90002640	LargeArteryStroke	MR Egger	6	0.0788454	0.00104229	5.96438	0.313887	0.161292177	0.146376946	0.332349929	13.7311	0.017411	3.46275
GCST90002640	LargeArteryStroke	Simple mode	6	1.24368	0.586362	2.63786	0.594296	0.161292177	0.146376946	0.332349929	13.7311	0.017411	3.46275
GCST90002640	LargeArteryStroke	Weighted median	6	0.994956	0.64988	1.52326	0.981435	0.161292177	0.146376946	0.332349929	13.7311	0.017411	3.46275
GCST90002640	LargeArteryStroke	Weighted mode	6	1.24368	0.557058	2.77663	0.617389	0.161292177	0.146376946	0.332349929	13.7311	0.017411	3.46275
GCST90002640	SmallVesselStroke	Inverse variance weighted	6	1.46007	0.980679	2.17381	0.062333	-0.224027118	0.085115813	0.058062812	10.9584	0.0522117	2.35206
GCST90002640	SmallVesselStroke	MR Egger	6	41.6004	3.38464	511.308	0.0435684	-0.224027118	0.085115813	0.058062812	10.9584	0.0522117	2.35206
GCST90002640	SmallVesselStroke	Simple mode	6	1.18437	0.726578	1.93059	0.527437	-0.224027118	0.085115813	0.058062812	10.9584	0.0522117	2.35206
GCST90002640	SmallVesselStroke	Weighted median	6	1.28985	0.895696	1.85745	0.171322	-0.224027118	0.085115813	0.058062812	10.9584	0.0522117	2.35206
GCST90002640	SmallVesselStroke	Weighted mode	6	1.24774	0.779173	1.99807	0.399156	-0.224027118	0.085115813	0.058062812	10.9584	0.0522117	2.35206
GCST90002640	Stroke	Inverse variance weighted	6	0.960821	0.861705	1.07134	0.471839	-0.004819978	0.039684613	0.909186048	7.46526	0.113251	23.729
GCST90002640	Stroke	MR Egger	6	1.03221	0.322661	3.30207	0.959953	-0.004819978	0.039684613	0.909186048	7.46526	0.113251	23.729
GCST90002640	Stroke	Simple mode	6	0.89998	0.737452	1.09833	0.347238	-0.004819978	0.039684613	0.909186048	7.46526	0.113251	23.729
GCST90002640	Stroke	Weighted median	6	0.964171	0.850958	1.09245	0.566957	-0.004819978	0.039684613	0.909186048	7.46526	0.113251	23.729
GCST90002640	Stroke	Weighted mode	6	1.01801	0.827572	1.25226	0.872508	-0.004819978	0.039684613	0.909186048	7.46526	0.113251	23.729
GCST90002641	CardioEmbolicStroke	Inverse variance weighted	17	1.00926	0.878732	1.15918	0.8962	-0.022837885	0.025023452	0.375857607	23.9471	0.0906662	15.8468
GCST90002641	CardioEmbolicStroke	MR Egger	17	1.33848	0.718535	2.49331	0.372864	-0.022837885	0.025023452	0.375857607	23.9471	0.0906662	15.8468
GCST90002641	CardioEmbolicStroke	Simple mode	17	0.799482	0.529304	1.20757	0.303299	-0.022837885	0.025023452	0.375857607	23.9471	0.0906662	15.8468
GCST90002641	CardioEmbolicStroke	Weighted median	17	0.969599	0.815656	1.1526	0.726343	-0.022837885	0.025023452	0.375857607	23.9471	0.0906662	15.8468
GCST90002641	CardioEmbolicStroke	Weighted mode	17	0.796698	0.525243	1.20845	0.300821	-0.022837885	0.025023452	0.375857607	23.9471	0.0906662	15.8468
GCST90002641	IschemicStroke	Inverse variance weighted	17	0.983967	0.935927	1.03447	0.526801	0.005558874	0.009199012	0.554681313	15.6108	0.408379	74.7255
GCST90002641	IschemicStroke	MR Egger	17	0.918637	0.730907	1.15459	0.478062	0.005558874	0.009199012	0.554681313	15.6108	0.408379	74.7255
GCST90002641	IschemicStroke	Simple mode	17	0.998572	0.874798	1.13986	0.983377	0.005558874	0.009199012	0.554681313	15.6108	0.408379	74.7255
GCST90002641	IschemicStroke	Weighted median	17	0.968968	0.899336	1.04399	0.407383	0.005558874	0.009199012	0.554681313	15.6108	0.408379	74.7255
GCST90002641	IschemicStroke	Weighted mode	17	0.909239	0.80031	1.03299	0.163266	0.005558874	0.009199012	0.554681313	15.6108	0.408379	74.7255
GCST90002641	LargeArteryStroke	Inverse variance weighted	17	1.10373	0.949876	1.2825	0.19754	-0.009863199	0.026988158	0.719867377	15.0997	0.444258	13.2382
GCST90002641	LargeArteryStroke	MR Egger	17	1.24736	0.636278	2.44533	0.529573	-0.009863199	0.026988158	0.719867377	15.0997	0.444258	13.2382
GCST90002641	LargeArteryStroke	Simple mode	17	1.01709	0.715567	1.44568	0.925905	-0.009863199	0.026988158	0.719867377	15.0997	0.444258	13.2382
GCST90002641	LargeArteryStroke	Weighted median	17	1.07228	0.870099	1.32144	0.512692	-0.009863199	0.026988158	0.719867377	15.0997	0.444258	13.2382
GCST90002641	LargeArteryStroke	Weighted mode	17	1.0449	0.758578	1.43929	0.791505	-0.009863199	0.026988158	0.719867377	15.0997	0.444258	13.2382
GCST90002641	SmallVesselStroke	Inverse variance weighted	17	0.813792	0.707918	0.935501	0.00376034	0.014302911	0.025178033	0.578391964	14.7513	0.469474	11.7833
GCST90002641	SmallVesselStroke	MR Egger	17	0.681546	0.363877	1.27655	0.24972	0.014302911	0.025178033	0.578391964	14.7513	0.469474	11.7833
GCST90002641	SmallVesselStroke	Simple mode	17	0.668234	0.454618	0.982224	0.0569861	0.014302911	0.025178033	0.578391964	14.7513	0.469474	11.7833
GCST90002641	SmallVesselStroke	Weighted median	17	0.752508	0.618516	0.915527	0.00448099	0.014302911	0.025178033	0.578391964	14.7513	0.469474	11.7833
GCST90002641	SmallVesselStroke	Weighted mode	17	0.665651	0.460148	0.962932	0.046246	0.014302911	0.025178033	0.578391964	14.7513	0.469474	11.7833
GCST90002641	Stroke	Inverse variance weighted	17	0.972138	0.923829	1.02297	0.277206	0.007573154	0.009270843	0.42678194	18.5969	0.232584	67.293
GCST90002641	Stroke	MR Egger	17	0.88537	0.703344	1.1145	0.316255	0.007573154	0.009270843	0.42678194	18.5969	0.232584	67.293
GCST90002641	Stroke	Simple mode	17	0.92198	0.807775	1.05233	0.246113	0.007573154	0.009270843	0.42678194	18.5969	0.232584	67.293
GCST90002641	Stroke	Weighted median	17	0.939561	0.88196	1.00092	0.0534325	0.007573154	0.009270843	0.42678194	18.5969	0.232584	67.293
GCST90002641	Stroke	Weighted mode	17	0.914677	0.810492	1.03225	0.167624	0.007573154	0.009270843	0.42678194	18.5969	0.232584	67.293
GCST90002642	CardioEmbolicStroke	Inverse variance weighted	5	0.997772	0.714128	1.39408	0.989572	-0.092217163	0.12985272	0.528826865	7.19145	0.0660397	6.93325
GCST90002642	CardioEmbolicStroke	MR Egger	5	3.69976	0.0976659	140.154	0.531333	-0.092217163	0.12985272	0.528826865	7.19145	0.0660397	6.93325
GCST90002642	CardioEmbolicStroke	Simple mode	5	1.31911	0.739697	2.35238	0.40117	-0.092217163	0.12985272	0.528826865	7.19145	0.0660397	6.93325
GCST90002642	CardioEmbolicStroke	Weighted median	5	1.02266	0.744896	1.40401	0.88977	-0.092217163	0.12985272	0.528826865	7.19145	0.0660397	6.93325
GCST90002642	CardioEmbolicStroke	Weighted mode	5	1.21647	0.726947	2.03562	0.497139	-0.092217163	0.12985272	0.528826865	7.19145	0.0660397	6.93325
GCST90002642	IschemicStroke	Inverse variance weighted	5	1.06482	0.961119	1.17971	0.22959	0.037145267	0.036670229	0.385680263	1.69603	0.791438	42.9269
GCST90002642	IschemicStroke	MR Egger	5	0.629389	0.226374	1.74989	0.440196	0.037145267	0.036670229	0.385680263	1.69603	0.791438	42.9269
GCST90002642	IschemicStroke	Simple mode	5	1.02313	0.853105	1.22705	0.817324	0.037145267	0.036670229	0.385680263	1.69603	0.791438	42.9269
GCST90002642	IschemicStroke	Weighted median	5	1.03431	0.91427	1.1701	0.592005	0.037145267	0.036670229	0.385680263	1.69603	0.791438	42.9269
GCST90002642	IschemicStroke	Weighted mode	5	1.02718	0.854282	1.23508	0.789637	0.037145267	0.036670229	0.385680263	1.69603	0.791438	42.9269
GCST90002642	LargeArteryStroke	Inverse variance weighted	5	1.09821	0.788885	1.52882	0.578869	0.076850582	0.133391471	0.6049093	4.07701	0.253267	6.93113
GCST90002642	LargeArteryStroke	MR Egger	5	0.368191	0.00878571	15.4301	0.63637	0.076850582	0.133391471	0.6049093	4.07701	0.253267	6.93113
GCST90002642	LargeArteryStroke	Simple mode	5	1.28745	0.682112	2.43	0.479177	0.076850582	0.133391471	0.6049093	4.07701	0.253267	6.93113
GCST90002642	LargeArteryStroke	Weighted median	5	1.22425	0.817721	1.83287	0.325781	0.076850582	0.133391471	0.6049093	4.07701	0.253267	6.93113
GCST90002642	LargeArteryStroke	Weighted mode	5	1.31159	0.727526	2.36455	0.418026	0.076850582	0.133391471	0.6049093	4.07701	0.253267	6.93113
GCST90002642	SmallVesselStroke	Inverse variance weighted	5	1.15596	0.866015	1.54298	0.325284	0.148179879	0.105342121	0.254224711	3.97566	0.40931	6.00457
GCST90002642	SmallVesselStroke	MR Egger	5	0.140953	0.00740536	2.68287	0.283428	0.148179879	0.105342121	0.254224711	3.97566	0.40931	6.00457
GCST90002642	SmallVesselStroke	Simple mode	5	1.3412	0.824687	2.18121	0.302265	0.148179879	0.105342121	0.254224711	3.97566	0.40931	6.00457
GCST90002642	SmallVesselStroke	Weighted median	5	1.20772	0.830173	1.75696	0.323727	0.148179879	0.105342121	0.254224711	3.97566	0.40931	6.00457
GCST90002642	SmallVesselStroke	Weighted mode	5	1.27044	0.821658	1.96435	0.342281	0.148179879	0.105342121	0.254224711	3.97566	0.40931	6.00457
GCST90002642	Stroke	Inverse variance weighted	5	1.06729	0.97037	1.17388	0.180009	0.0374058	0.033795809	0.349147364	1.67619	0.795039	43.1593
GCST90002642	Stroke	MR Egger	5	0.62855	0.244939	1.61295	0.405419	0.0374058	0.033795809	0.349147364	1.67619	0.795039	43.1593
GCST90002642	Stroke	Simple mode	5	1.01453	0.873919	1.17777	0.858908	0.0374058	0.033795809	0.349147364	1.67619	0.795039	43.1593
GCST90002642	Stroke	Weighted median	5	1.03208	0.917818	1.16056	0.597895	0.0374058	0.033795809	0.349147364	1.67619	0.795039	43.1593
GCST90002642	Stroke	Weighted mode	5	1.0155	0.86692	1.18956	0.858103	0.0374058	0.033795809	0.349147364	1.67619	0.795039	43.1593
GCST90002643	CardioEmbolicStroke	Inverse variance weighted	3	0.864787	0.645176	1.15915	0.331089	-0.012265381	0.074572137	0.896220043	0.00445928	0.946759	18.3927
GCST90002643	CardioEmbolicStroke	MR Egger	3	1.03531	0.118849	9.01874	0.980003	-0.012265381	0.074572137	0.896220043	0.00445928	0.946759	18.3927
GCST90002643	CardioEmbolicStroke	Simple mode	3	0.878484	0.598871	1.28865	0.575653	-0.012265381	0.074572137	0.896220043	0.00445928	0.946759	18.3927
GCST90002643	CardioEmbolicStroke	Weighted median	3	0.877082	0.632365	1.2165	0.431984	-0.012265381	0.074572137	0.896220043	0.00445928	0.946759	18.3927
GCST90002643	CardioEmbolicStroke	Weighted mode	3	0.879541	0.582817	1.32733	0.603215	-0.012265381	0.074572137	0.896220043	0.00445928	0.946759	18.3927
GCST90002643	IschemicStroke	Inverse variance weighted	3	1.0271	0.905219	1.1654	0.678188	-0.042192049	0.032609428	0.418886114	1.69878	0.427676	34.4714
GCST90002643	IschemicStroke	MR Egger	3	1.90381	0.741209	4.88997	0.408651	-0.042192049	0.032609428	0.418886114	1.69878	0.427676	34.4714
GCST90002643	IschemicStroke	Simple mode	3	0.968104	0.782984	1.19699	0.7929	-0.042192049	0.032609428	0.418886114	1.69878	0.427676	34.4714
GCST90002643	IschemicStroke	Weighted median	3	1.02345	0.876749	1.1947	0.769033	-0.042192049	0.032609428	0.418886114	1.69878	0.427676	34.4714
GCST90002643	IschemicStroke	Weighted mode	3	1.08166	0.911938	1.28297	0.4625	-0.042192049	0.032609428	0.418886114	1.69878	0.427676	34.4714
GCST90002643	LargeArteryStroke	Inverse variance weighted	3	1.25946	0.844339	1.87866	0.258195	-0.090104215	0.099769087	0.532377078	0.853374	0.652668	7.31899
GCST90002643	LargeArteryStroke	MR Egger	3	4.71558	0.261315	85.0954	0.484249	-0.090104215	0.099769087	0.532377078	0.853374	0.652668	7.31899
GCST90002643	LargeArteryStroke	Simple mode	3	1.38205	0.756244	2.52573	0.403221	-0.090104215	0.099769087	0.532377078	0.853374	0.652668	7.31899
GCST90002643	LargeArteryStroke	Weighted median	3	1.34815	0.856023	2.12321	0.197348	-0.090104215	0.099769087	0.532377078	0.853374	0.652668	7.31899
GCST90002643	LargeArteryStroke	Weighted mode	3	1.42442	0.808444	2.50972	0.345523	-0.090104215	0.099769087	0.532377078	0.853374	0.652668	7.31899
GCST90002643	SmallVesselStroke	Inverse variance weighted	3	1.28073	0.74244	2.20931	0.373761	-0.192400902	0.09166215	0.283041143	4.56857	0.101847	4.01741
GCST90002643	SmallVesselStroke	MR Egger	3	21.4233	1.5059	304.775	0.264973	-0.192400902	0.09166215	0.283041143	4.56857	0.101847	4.01741
GCST90002643	SmallVesselStroke	Simple mode	3	1.50628	0.745194	3.0447	0.372117	-0.192400902	0.09166215	0.283041143	4.56857	0.101847	4.01741
GCST90002643	SmallVesselStroke	Weighted median	3	1.44246	0.878349	2.36888	0.147758	-0.192400902	0.09166215	0.283041143	4.56857	0.101847	4.01741
GCST90002643	SmallVesselStroke	Weighted mode	3	1.61529	0.958864	2.72111	0.213311	-0.192400902	0.09166215	0.283041143	4.56857	0.101847	4.01741
GCST90002643	Stroke	Inverse variance weighted	3	1.03955	0.879992	1.22804	0.648201	-0.058474125	0.029897345	0.300892131	4.08592	0.129644	22.7565
GCST90002643	Stroke	MR Egger	3	2.44473	1.0295	5.80543	0.291905	-0.058474125	0.029897345	0.300892131	4.08592	0.129644	22.7565
GCST90002643	Stroke	Simple mode	3	0.9293	0.735944	1.17346	0.600625	-0.058474125	0.029897345	0.300892131	4.08592	0.129644	22.7565
GCST90002643	Stroke	Weighted median	3	1.01306	0.87992	1.16634	0.856788	-0.058474125	0.029897345	0.300892131	4.08592	0.129644	22.7565
GCST90002643	Stroke	Weighted mode	3	1.17278	0.986881	1.39369	0.212005	-0.058474125	0.029897345	0.300892131	4.08592	0.129644	22.7565
GCST90002644	CardioEmbolicStroke	Inverse variance weighted	12	0.946076	0.808129	1.10757	0.49058	-0.042789749	0.021380165	0.073219947	10.9096	0.450866	18.4512
GCST90002644	CardioEmbolicStroke	MR Egger	12	1.59823	0.934042	2.73471	0.117865	-0.042789749	0.021380165	0.073219947	10.9096	0.450866	18.4512
GCST90002644	CardioEmbolicStroke	Simple mode	12	0.717276	0.459094	1.12065	0.172352	-0.042789749	0.021380165	0.073219947	10.9096	0.450866	18.4512
GCST90002644	CardioEmbolicStroke	Weighted median	12	0.994432	0.792546	1.24774	0.961532	-0.042789749	0.021380165	0.073219947	10.9096	0.450866	18.4512
GCST90002644	CardioEmbolicStroke	Weighted mode	12	1.22279	0.838509	1.78317	0.318466	-0.042789749	0.021380165	0.073219947	10.9096	0.450866	18.4512
GCST90002644	IschemicStroke	Inverse variance weighted	12	1.00638	0.940055	1.07739	0.854861	-0.011654654	0.009099584	0.229174187	10.5794	0.479139	58.9515
GCST90002644	IschemicStroke	MR Egger	12	1.16113	0.923247	1.4603	0.230376	-0.011654654	0.009099584	0.229174187	10.5794	0.479139	58.9515
GCST90002644	IschemicStroke	Simple mode	12	1.04775	0.889109	1.2347	0.588777	-0.011654654	0.009099584	0.229174187	10.5794	0.479139	58.9515
GCST90002644	IschemicStroke	Weighted median	12	1.03711	0.944029	1.13937	0.447546	-0.011654654	0.009099584	0.229174187	10.5794	0.479139	58.9515
GCST90002644	IschemicStroke	Weighted mode	12	1.05622	0.916657	1.21703	0.46527	-0.011654654	0.009099584	0.229174187	10.5794	0.479139	58.9515
GCST90002644	LargeArteryStroke	Inverse variance weighted	10	1.1298	0.91197	1.39966	0.264092	-0.003002912	0.029658587	0.921844176	1.77518	0.987145	14.5637
GCST90002644	LargeArteryStroke	MR Egger	10	1.17141	0.563258	2.4362	0.68309	-0.003002912	0.029658587	0.921844176	1.77518	0.987145	14.5637
GCST90002644	LargeArteryStroke	Simple mode	10	1.07374	0.733389	1.57204	0.722972	-0.003002912	0.029658587	0.921844176	1.77518	0.987145	14.5637
GCST90002644	LargeArteryStroke	Weighted median	10	1.06343	0.806478	1.40225	0.662969	-0.003002912	0.029658587	0.921844176	1.77518	0.987145	14.5637
GCST90002644	LargeArteryStroke	Weighted mode	10	1.06406	0.733546	1.54348	0.751017	-0.003002912	0.029658587	0.921844176	1.77518	0.987145	14.5637
GCST90002644	SmallVesselStroke	Inverse variance weighted	10	0.880582	0.70474	1.1003	0.263151	-0.056748496	0.027489312	0.072862095	11.3158	0.254682	9.96447
GCST90002644	SmallVesselStroke	MR Egger	10	1.73935	0.88462	3.41994	0.14725	-0.056748496	0.027489312	0.072862095	11.3158	0.254682	9.96447
GCST90002644	SmallVesselStroke	Simple mode	10	1.10323	0.705782	1.72448	0.676569	-0.056748496	0.027489312	0.072862095	11.3158	0.254682	9.96447
GCST90002644	SmallVesselStroke	Weighted median	10	1.03654	0.786611	1.36588	0.79876	-0.056748496	0.027489312	0.072862095	11.3158	0.254682	9.96447
GCST90002644	SmallVesselStroke	Weighted mode	10	1.08769	0.748667	1.58024	0.669561	-0.056748496	0.027489312	0.072862095	11.3158	0.254682	9.96447
GCST90002644	Stroke	Inverse variance weighted	12	1.00541	0.933282	1.08312	0.886984	-0.019584476	0.008336172	0.040686633	15.5218	0.159833	50.3503
GCST90002644	Stroke	MR Egger	12	1.2795	1.03646	1.57953	0.0447715	-0.019584476	0.008336172	0.040686633	15.5218	0.159833	50.3503
[truncated: 8,833,220 more chars]
